# Editing stem cell genomes at scale to measure variant effects in diverse cell and genetic contexts

**DOI:** 10.1101/2025.11.12.25340127

**Authors:** Shawn Fayer, Riddhiman K. Garge, Melissa Hopkins, Clayton E. Friedman, Abby V. McGee, Joshua Rico, Rachel L. Powell, Evan McDermot, Nahum T. Smith, Sriram Pendyala, Marcy E. Richardson, Erica D. Smith, B. Monica Bowen, Rebecca Resnick, Pankhuri Gupta, Andrew B. Stergachis, Casey Gifford, Sudarshan Pinglay, Kai-Chun Yang, Douglas M. Fowler, Lea M. Starita

**Author notes:** Corresponding authors, L. Starita, D. Fowler and S. Fayer.

## Abstract

Multiplexed assays of variant effect (MAVEs) systematically measure variant function but have been limited to cancer cell lines rather than disease-relevant cell types. We developed saturation genome editing in human iPSCs (iPSC-SGE) to introduce variant libraries into a single allele of a target gene while programming the genetic background of the second allele, enabling variant assessment across differentiated cell types and genetic contexts at scale. We edited 1,137 variants into *MYBPC3* and measured protein abundance in cardiomyocytes and cardiac organoids, accurately identifying pathogenic variants, and resolving variants of uncertain significance. Highlighting the importance of genetic context, we edited 437 *POLG* variants in two genetic backgrounds and identified loss-of-function and dominant-negative variants. Finally, we illuminate a path for scaling iPSC-SGE by identifying 443 disease genes essential for iPSC or iPSC-derived neuron growth. iPSC-SGE enables systematic assessment of variants in specialized human cell types, advancing MAVEs to empower genomic medicine.

## Supplemental Table 1 for "Editing stem cell genomes at scale to measure variant effects in diverse cell and genetic contexts"

seq	exon	consequence_x	average_score_norm	z_score	consequence_y	c_variant	p_variant	Pos	hg38_coord	Ref	Alt	Chrom	CADD_RawScore	PHRED	protein_variant	am_pathogenicity	REVEL	Ensembl_transcriptid	EVE_scores_ASM	MutPred2 score	Name	ClinVar
GCCCTCTCGGTACCAAGTCATGTCACCAACAGGCATCACCTATGAGCCACCCAACTATAAGGCCCTGGACTTCTCCGAGGCCCCAAGCTTCACCCAGCCCCTGGTGAACCGCTCGGTCATCGCGGGCTACACTGCTATGCTCTGCTGTGCTGTCCGGGGTAGCCCCAAGGTAGGGAACTTTAGGCGCTGGTCCAGGCCGA	X32	intron	0.9047915897426109	-0.411418906	Intron	c.3491-13C>A		47332715	chr11:47332715	G	T	11	0.509838	5.564
GCCCTCTCGGTACCAAGTCCAGTCACCAACAGGCATCACCTATGAGCCACCCAACTATAAGGCCCTGGACTTCTCCGAGGCCCCAAGCTTCACCCAGCCCCTGGTGAACCGCTCGGTCATCGCGGGCTACACTGCTATGCTCTGCTGTGCTGTCCGGGGTAGCCCCAAGGTAGGGAACTTTAGGCGCTGGTCCAGGCCGA	X32	intron	0.20054356198540624	-4.431083831	Intron	c.3491-12T>A		47332714	chr11:47332714	A	T	11	1.522696	14.32
GCCCTCTCGGTACCAAGTCCCGTCACCAACAGGCATCACCTATGAGCCACCCAACTATAAGGCCCTGGACTTCTCCGAGGCCCCAAGCTTCACCCAGCCCCTGGTGAACCGCTCGGTCATCGCGGGCTACACTGCTATGCTCTGCTGTGCTGTCCGGGGTAGCCCCAAGGTAGGGAACTTTAGGCGCTGGTCCAGGCCGA	X32	intron	1.008952009326676	0.1831017301493875	Intron	c.3491-12T>C		47332714	chr11:47332714	A	G	11	0.986538	10.18
GCCCTCTCGGTACCAAGTCCGGTCACCAACAGGCATCACCTATGAGCCACCCAACTATAAGGCCCTGGACTTCTCCGAGGCCCCAAGCTTCACCCAGCCCCTGGTGAACCGCTCGGTCATCGCGGGCTACACTGCTATGCTCTGCTGTGCTGTCCGGGGTAGCCCCAAGGTAGGGAACTTTAGGCGCTGGTCCAGGCCGA	X32	intron	0.9168737882709312	-0.342456853	Intron	c.3491-12T>G		47332714	chr11:47332714	A	C	11	1.357846	13.3
GCCCTCTCGGTACCAAGTCCTATCACCAACAGGCATCACCTATGAGCCACCCAACTATAAGGCCCTGGACTTCTCCGAGGCCCCAAGCTTCACCCAGCCCCTGGTGAACCGCTCGGTCATCGCGGGCTACACTGCTATGCTCTGCTGTGCTGTCCGGGGTAGCCCCAAGGTAGGGAACTTTAGGCGCTGGTCCAGGCCGA	X32	intron	0.872243708	-0.597193763	Intron	c.3491-11G>A		47332713	chr11:47332713	C	T	11	-0.156011	0.58
GCCCTCTCGGTACCAAGTCCTCTCACCAACAGGCATCACCTATGAGCCACCCAACTATAAGGCCCTGGACTTCTCCGAGGCCCCAAGCTTCACCCAGCCCCTGGTGAACCGCTCGGTCATCGCGGGCTACACTGCTATGCTCTGCTGTGCTGTCCGGGGTAGCCCCAAGGTAGGGAACTTTAGGCGCTGGTCCAGGCCGA	X32	intron	0.5667877007696821	-2.340657361	Intron	c.3491-11G>C		47332713	chr11:47332713	C	G	11	-0.194934	0.496
GCCCTCTCGGTACCAAGTCCTGACACCAACAGGCATCACCTATGAGCCACCCAACTATAAGGCCCTGGACTTCTCCGAGGCCCCAAGCTTCACCCAGCCCCTGGTGAACCGCTCGGTCATCGCGGGCTACACTGCTATGCTCTGCTGTGCTGTCCGGGGTAGCCCCAAGGTAGGGAACTTTAGGCGCTGGTCCAGGCCGA	X32	intron	0.5334311807092059	-2.531047718	Intron	c.3491-10T>A		47332712	chr11:47332712	A	T	11	1.628606	14.91
GCCCTCTCGGTACCAAGTCCTGCCACCAACAGGCATCACCTATGAGCCACCCAACTATAAGGCCCTGGACTTCTCCGAGGCCCCAAGCTTCACCCAGCCCCTGGTGAACCGCTCGGTCATCGCGGGCTACACTGCTATGCTCTGCTGTGCTGTCCGGGGTAGCCCCAAGGTAGGGAACTTTAGGCGCTGGTCCAGGCCGA	X32	intron	1.1407449376472154	0.9353415526232423	Intron	c.3491-10T>C		47332712	chr11:47332712	A	G	11	1.198054	12.18
GCCCTCTCGGTACCAAGTCCTGGCACCAACAGGCATCACCTATGAGCCACCCAACTATAAGGCCCTGGACTTCTCCGAGGCCCCAAGCTTCACCCAGCCCCTGGTGAACCGCTCGGTCATCGCGGGCTACACTGCTATGCTCTGCTGTGCTGTCCGGGGTAGCCCCAAGGTAGGGAACTTTAGGCGCTGGTCCAGGCCGA	X32	intron	0.23777738647808566	-4.218562826	Intron	c.3491-10T>G		47332712	chr11:47332712	A	C	11	1.621002	14.87
GCCCTCTCGGTACCAAGTCCTGTAACCAACAGGCATCACCTATGAGCCACCCAACTATAAGGCCCTGGACTTCTCCGAGGCCCCAAGCTTCACCCAGCCCCTGGTGAACCGCTCGGTCATCGCGGGCTACACTGCTATGCTCTGCTGTGCTGTCCGGGGTAGCCCCAAGGTAGGGAACTTTAGGCGCTGGTCCAGGCCGA	X32	intron	0.967212063	-0.055139045	Intron	c.3491-9C>A		47332711	chr11:47332711	G	T	11	0.862451	8.888
GCCCTCTCGGTACCAAGTCCTGTCAACAACAGGCATCACCTATGAGCCACCCAACTATAAGGCCCTGGACTTCTCCGAGGCCCCAAGCTTCACCCAGCCCCTGGTGAACCGCTCGGTCATCGCGGGCTACACTGCTATGCTCTGCTGTGCTGTCCGGGGTAGCCCCAAGGTAGGGAACTTTAGGCGCTGGTCCAGGCCGA	X32	Splice region	0.1867503059967584	-4.509812156	Splice region	c.3491-7C>A		47332709	chr11:47332709	G	T	11	1.601334	14.76
GCCCTCTCGGTACCAAGTCCTGTCACAAACAGGCATCACCTATGAGCCACCCAACTATAAGGCCCTGGACTTCTCCGAGGCCCCAAGCTTCACCCAGCCCCTGGTGAACCGCTCGGTCATCGCGGGCTACACTGCTATGCTCTGCTGTGCTGTCCGGGGTAGCCCCAAGGTAGGGAACTTTAGGCGCTGGTCCAGGCCGA	X32	Splice region	0.5827733082469405	-2.249415663	Splice region	c.3491-6C>A		47332708	chr11:47332708	G	T	11	1.700642	15.3
GCCCTCTCGGTACCAAGTCCTGTCACCAAAAGGCATCACCTATGAGCCACCCAACTATAAGGCCCTGGACTTCTCCGAGGCCCCAAGCTTCACCCAGCCCCTGGTGAACCGCTCGGTCATCGCGGGCTACACTGCTATGCTCTGCTGTGCTGTCCGGGGTAGCCCCAAGGTAGGGAACTTTAGGCGCTGGTCCAGGCCGA	X32	Splice region	0.026850771583836364	-5.422477189	Splice region	c.3491-3C>A		47332705	chr11:47332705	G	T	11	2.547774	19.2							NM_000256.3(MYBPC3):c.3491-3C>A	Uncertain significance
GCCCTCTCGGTACCAAGTCCTGTCACCAACAAGCATCACCTATGAGCCACCCAACTATAAGGCCCTGGACTTCTCCGAGGCCCCAAGCTTCACCCAGCCCCTGGTGAACCGCTCGGTCATCGCGGGCTACACTGCTATGCTCTGCTGTGCTGTCCGGGGTAGCCCCAAGGTAGGGAACTTTAGGCGCTGGTCCAGGCCGA	X32	Canon_splice	-0.000527108	-5.578743017	Canon splice	c.3491-1G>A		47332703	chr11:47332703	C	T	11	6.169943	34							NM_000256.3(MYBPC3):c.3491-1G>A	Pathogenic
GCCCTCTCGGTACCAAGTCCTGTCACCAACACGCATCACCTATGAGCCACCCAACTATAAGGCCCTGGACTTCTCCGAGGCCCCAAGCTTCACCCAGCCCCTGGTGAACCGCTCGGTCATCGCGGGCTACACTGCTATGCTCTGCTGTGCTGTCCGGGGTAGCCCCAAGGTAGGGAACTTTAGGCGCTGGTCCAGGCCGA	X32	Canon_splice	0.034443324	-5.379140872	Canon splice	c.3491-1G>C		47332703	chr11:47332703	C	G	11	5.597664	32
GCCCTCTCGGTACCAAGTCCTGTCACCAACAGACATCACCTATGAGCCACCCAACTATAAGGCCCTGGACTTCTCCGAGGCCCCAAGCTTCACCCAGCCCCTGGTGAACCGCTCGGTCATCGCGGGCTACACTGCTATGCTCTGCTGTGCTGTCCGGGGTAGCCCCAAGGTAGGGAACTTTAGGCGCTGGTCCAGGCCGA	X32	missense	1.0579111969187334	0.46254806351516453	Splice region	c.3491G>A		47332702	chr11:47332702	C	T	11	4.22635	24.6			0.628	ENST00000545968;ENST00000399249;ENST00000256993			NM_000256.3(MYBPC3):c.3491G>A (p.Gly1164Asp)	Uncertain significance
GCCCTCTCGGTACCAAGTCCTGTCACCAACAGCCATCACCTATGAGCCACCCAACTATAAGGCCCTGGACTTCTCCGAGGCCCCAAGCTTCACCCAGCCCCTGGTGAACCGCTCGGTCATCGCGGGCTACACTGCTATGCTCTGCTGTGCTGTCCGGGGTAGCCCCAAGGTAGGGAACTTTAGGCGCTGGTCCAGGCCGA	X32	missense	1.0443526259065052	0.38515925987289723	Splice region	c.3491G>C		47332702	chr11:47332702	C	G	11	4.257336	24.7			0.326	ENST00000545968;ENST00000399249;ENST00000256993
GCCCTCTCGGTACCAAGTCCTGTCACCAACAGGAATCACCTATGAGCCACCCAACTATAAGGCCCTGGACTTCTCCGAGGCCCCAAGCTTCACCCAGCCCCTGGTGAACCGCTCGGTCATCGCGGGCTACACTGCTATGCTCTGCTGTGCTGTCCGGGGTAGCCCCAAGGTAGGGAACTTTAGGCGCTGGTCCAGGCCGA	X32	Splice region	0.9436752407730891	-0.189481119	Splice region	c.3492C>A		47332701	chr11:47332701	G	T	11	0.836527	8.634
GCCCTCTCGGTACCAAGTCCTGTCACCAACAGGCAACACCTATGAGCCACCCAACTATAAGGCCCTGGACTTCTCCGAGGCCCCAAGCTTCACCCAGCCCCTGGTGAACCGCTCGGTCATCGCGGGCTACACTGCTATGCTCTGCTGTGCTGTCCGGGGTAGCCCCAAGGTAGGGAACTTTAGGCGCTGGTCCAGGCCGA	X32	missense	1.055555277155178	0.44910108508253355	Missense	c.3494T>A	I1165N	47332699	chr11:47332699	A	T	11	3.135218	21.5	I1165N	0.4478	0.313	ENST00000545968;ENST00000399249;ENST00000256993	0.397650203	0.639
GCCCTCTCGGTACCAAGTCCTGTCACCAACAGGCACCACCTATGAGCCACCCAACTATAAGGCCCTGGACTTCTCCGAGGCCCCAAGCTTCACCCAGCCCCTGGTGAACCGCTCGGTCATCGCGGGCTACACTGCTATGCTCTGCTGTGCTGTCCGGGGTAGCCCCAAGGTAGGGAACTTTAGGCGCTGGTCCAGGCCGA	X32	missense	1.145832706294659	0.9643812153191998	Missense	c.3494T>C	I1165T	47332699	chr11:47332699	A	G	11	2.132923	17.37	I1165T	0.6018	0.198	ENST00000545968;ENST00000399249;ENST00000256993	0.092465427	0.257
GCCCTCTCGGTACCAAGTCCTGTCACCAACAGGCAGCACCTATGAGCCACCCAACTATAAGGCCCTGGACTTCTCCGAGGCCCCAAGCTTCACCCAGCCCCTGGTGAACCGCTCGGTCATCGCGGGCTACACTGCTATGCTCTGCTGTGCTGTCCGGGGTAGCCCCAAGGTAGGGAACTTTAGGCGCTGGTCCAGGCCGA	X32	missense	0.7317269741486032	-1.399226805	Missense	c.3494T>G	I1165S	47332699	chr11:47332699	A	C	11	4.290347	24.8	I1165S	0.5603	0.411	ENST00000545968;ENST00000399249;ENST00000256993	0.2229214051974972	0.554
GCCCTCTCGGTACCAAGTCCTGTCACCAACAGGCATAACCTATGAGCCACCCAACTATAAGGCCCTGGACTTCTCCGAGGCCCCAAGCTTCACCCAGCCCCTGGTGAACCGCTCGGTCATCGCGGGCTACACTGCTATGCTCTGCTGTGCTGTCCGGGGTAGCCCCAAGGTAGGGAACTTTAGGCGCTGGTCCAGGCCGA	X32	Synonymous	0.7901325510439774	-1.065862934	Synonymous	c.3495C>A		47332698	chr11:47332698	G	T	11	0.806484	8.347
GCCCTCTCGGTACCAAGTCCTGTCACCAACAGGCATCAACTATGAGCCACCCAACTATAAGGCCCTGGACTTCTCCGAGGCCCCAAGCTTCACCCAGCCCCTGGTGAACCGCTCGGTCATCGCGGGCTACACTGCTATGCTCTGCTGTGCTGTCCGGGGTAGCCCCAAGGTAGGGAACTTTAGGCGCTGGTCCAGGCCGA	X32	missense	0.6725256238815492	-1.737132744	Missense	c.3497C>A	T1166N	47332696	chr11:47332696	G	T	11	2.045145	16.96	T1166N	0.2984	0.308	ENST00000545968;ENST00000399249;ENST00000256993	0.1547614966914975	0.367
GCCCTCTCGGTACCAAGTCCTGTCACCAACAGGCATCACATATGAGCCACCCAACTATAAGGCCCTGGACTTCTCCGAGGCCCCAAGCTTCACCCAGCCCCTGGTGAACCGCTCGGTCATCGCGGGCTACACTGCTATGCTCTGCTGTGCTGTCCGGGGTAGCCCCAAGGTAGGGAACTTTAGGCGCTGGTCCAGGCCGA	X32	Synonymous	1.1360116591865392	0.9083252278905635	Synonymous	c.3498C>A		47332695	chr11:47332695	G	T	11	-0.540299	0.13
GCCCTCTCGGTACCAAGTCCTGTCACCAACAGGCATCACCAATGAGCCACCCAACTATAAGGCCCTGGACTTCTCCGAGGCCCCAAGCTTCACCCAGCCCCTGGTGAACCGCTCGGTCATCGCGGGCTACACTGCTATGCTCTGCTGTGCTGTCCGGGGTAGCCCCAAGGTAGGGAACTTTAGGCGCTGGTCCAGGCCGA	X32	missense	0.5762430869982718	-2.286688471	Missense	c.3499T>A	Y1167N	47332694	chr11:47332694	A	T	11	4.351508	25	Y1167N	0.4566	0.819	ENST00000545968;ENST00000399249;ENST00000256993	0.6554520104402526	0.686
GCCCTCTCGGTACCAAGTCCTGTCACCAACAGGCATCACCCATGAGCCACCCAACTATAAGGCCCTGGACTTCTCCGAGGCCCCAAGCTTCACCCAGCCCCTGGTGAACCGCTCGGTCATCGCGGGCTACACTGCTATGCTCTGCTGTGCTGTCCGGGGTAGCCCCAAGGTAGGGAACTTTAGGCGCTGGTCCAGGCCGA	X32	missense	0.9026352451906676	-0.423726761	Missense	c.3499T>C	Y1167H	47332694	chr11:47332694	A	G	11	4.292467	24.8	Y1167H	0.5276	0.717	ENST00000545968;ENST00000399249;ENST00000256993	0.3424596177856261	0.426	NM_000256.3(MYBPC3):c.3499T>C (p.Tyr1167His)	Uncertain significance
GCCCTCTCGGTACCAAGTCCTGTCACCAACAGGCATCACCGATGAGCCACCCAACTATAAGGCCCTGGACTTCTCCGAGGCCCCAAGCTTCACCCAGCCCCTGGTGAACCGCTCGGTCATCGCGGGCTACACTGCTATGCTCTGCTGTGCTGTCCGGGGTAGCCCCAAGGTAGGGAACTTTAGGCGCTGGTCCAGGCCGA	X32	missense	0.7459508665328856	-1.31804052	Missense	c.3499T>G	Y1167D	47332694	chr11:47332694	A	C	11	4.319188	24.9	Y1167D	0.5896	0.864	ENST00000545968;ENST00000399249;ENST00000256993	0.7280903617040162	0.716
GCCCTCTCGGTACCAAGTCCTGTCACCAACAGGCATCACCTAAGAGCCACCCAACTATAAGGCCCTGGACTTCTCCGAGGCCCCAAGCTTCACCCAGCCCCTGGTGAACCGCTCGGTCATCGCGGGCTACACTGCTATGCTCTGCTGTGCTGTCCGGGGTAGCCCCAAGGTAGGGAACTTTAGGCGCTGGTCCAGGCCGA	X32	Nonsense	-0.004683406	-5.602466088	Nonsense	c.3501T>A	Y1167*	47332692	chr11:47332692	A	T	11	5.995665	34
GCCCTCTCGGTACCAAGTCCTGTCACCAACAGGCATCACCTACGAGCCACCCAACTATAAGGCCCTGGACTTCTCCGAGGCCCCAAGCTTCACCCAGCCCCTGGTGAACCGCTCGGTCATCGCGGGCTACACTGCTATGCTCTGCTGTGCTGTCCGGGGTAGCCCCAAGGTAGGGAACTTTAGGCGCTGGTCCAGGCCGA	X32	Synonymous	1.1484247150800784	0.9791757286018272	Synonymous	c.3501T>C		47332692	chr11:47332692	A	G	11	-0.208931	0.469
GCCCTCTCGGTACCAAGTCCTGTCACCAACAGGCATCACCTAGGAGCCACCCAACTATAAGGCCCTGGACTTCTCCGAGGCCCCAAGCTTCACCCAGCCCCTGGTGAACCGCTCGGTCATCGCGGGCTACACTGCTATGCTCTGCTGTGCTGTCCGGGGTAGCCCCAAGGTAGGGAACTTTAGGCGCTGGTCCAGGCCGA	X32	Nonsense	0.058490811472637794	-5.241884055	Nonsense	c.3501T>G		47332692	chr11:47332692	A	C	11	7.527975	36
GCCCTCTCGGTACCAAGTCCTGTCACCAACAGGCATCACCTATAAGCCACCCAACTATAAGGCCCTGGACTTCTCCGAGGCCCCAAGCTTCACCCAGCCCCTGGTGAACCGCTCGGTCATCGCGGGCTACACTGCTATGCTCTGCTGTGCTGTCCGGGGTAGCCCCAAGGTAGGGAACTTTAGGCGCTGGTCCAGGCCGA	X32	missense	1.0464086685807847	0.3968946177256117	Missense	c.3502G>A	E1168K	47332691	chr11:47332691	C	T	11	2.554172	19.23	E1168K	0.2974	0.136	ENST00000545968;ENST00000399249;ENST00000256993	0.032251321	0.218
GCCCTCTCGGTACCAAGTCCTGTCACCAACAGGCATCACCTATCAGCCACCCAACTATAAGGCCCTGGACTTCTCCGAGGCCCCAAGCTTCACCCAGCCCCTGGTGAACCGCTCGGTCATCGCGGGCTACACTGCTATGCTCTGCTGTGCTGTCCGGGGTAGCCCCAAGGTAGGGAACTTTAGGCGCTGGTCCAGGCCGA	X32	missense	0.9905490449036547	0.078062386	Missense	c.3502G>C	E1168Q	47332691	chr11:47332691	C	G	11	4.405529	25.2	E1168Q	0.1891	0.198	ENST00000545968;ENST00000399249;ENST00000256993	0.1086496856533168	0.276
GCCCTCTCGGTACCAAGTCCTGTCACCAACAGGCATCACCTATGAACCACCCAACTATAAGGCCCTGGACTTCTCCGAGGCCCCAAGCTTCACCCAGCCCCTGGTGAACCGCTCGGTCATCGCGGGCTACACTGCTATGCTCTGCTGTGCTGTCCGGGGTAGCCCCAAGGTAGGGAACTTTAGGCGCTGGTCCAGGCCGA	X32	Synonymous	1.050582318696725	0.42071672914153607	Synonymous	c.3504G>A		47332689	chr11:47332689	C	T	11	1.758151	15.59
GCCCTCTCGGTACCAAGTCCTGTCACCAACAGGCATCACCTATGACCCACCCAACTATAAGGCCCTGGACTTCTCCGAGGCCCCAAGCTTCACCCAGCCCCTGGTGAACCGCTCGGTCATCGCGGGCTACACTGCTATGCTCTGCTGTGCTGTCCGGGGTAGCCCCAAGGTAGGGAACTTTAGGCGCTGGTCCAGGCCGA	X32	missense	0.5521290579851029	-2.424325089	Missense	c.3504G>C	E1168D	47332689	chr11:47332689	C	G	11	4.486491	25.5	E1168D	0.3605	0.235	ENST00000545968;ENST00000399249;ENST00000256993	0.1282190484443022	0.185
GCCCTCTCGGTACCAAGTCCTGTCACCAACAGGCATCACCTATGAGACACCCAACTATAAGGCCCTGGACTTCTCCGAGGCCCCAAGCTTCACCCAGCCCCTGGTGAACCGCTCGGTCATCGCGGGCTACACTGCTATGCTCTGCTGTGCTGTCCGGGGTAGCCCCAAGGTAGGGAACTTTAGGCGCTGGTCCAGGCCGA	X32	missense	0.9886899582492232	0.067451202	Missense	c.3505C>A	P1169T	47332688	chr11:47332688	G	T	11	2.78811	20.3	P1169T	0.3196	0.201	ENST00000545968;ENST00000399249;ENST00000256993	0.3089482548045735	0.603
GCCCTCTCGGTACCAAGTCCTGTCACCAACAGGCATCACCTATGAGCAACCCAACTATAAGGCCCTGGACTTCTCCGAGGCCCCAAGCTTCACCCAGCCCCTGGTGAACCGCTCGGTCATCGCGGGCTACACTGCTATGCTCTGCTGTGCTGTCCGGGGTAGCCCCAAGGTAGGGAACTTTAGGCGCTGGTCCAGGCCGA	X32	missense	0.9309794910999674	-0.261945163	Missense	c.3506C>A	P1169Q	47332687	chr11:47332687	G	T	11	2.717301	19.92	P1169Q	0.3383	0.283	ENST00000545968;ENST00000399249;ENST00000256993	0.4744842350096066	0.539
GCCCTCTCGGTACCAAGTCCTGTCACCAACAGGCATCACCTATGAGCCAACCAACTATAAGGCCCTGGACTTCTCCGAGGCCCCAAGCTTCACCCAGCCCCTGGTGAACCGCTCGGTCATCGCGGGCTACACTGCTATGCTCTGCTGTGCTGTCCGGGGTAGCCCCAAGGTAGGGAACTTTAGGCGCTGGTCCAGGCCGA	X32	missense	1.0162586054307263	0.22480588397796916	Missense	c.3508C>A	P1170T	47332685	chr11:47332685	G	T	11	4.11547	24.3	P1170T	0.3031	0.734	ENST00000545968;ENST00000399249;ENST00000256993	0.4316331389247928	0.59
GCCCTCTCGGTACCAAGTCCTGTCACCAACAGGCATCACCTATGAGCCACACAACTATAAGGCCCTGGACTTCTCCGAGGCCCCAAGCTTCACCCAGCCCCTGGTGAACCGCTCGGTCATCGCGGGCTACACTGCTATGCTCTGCTGTGCTGTCCGGGGTAGCCCCAAGGTAGGGAACTTTAGGCGCTGGTCCAGGCCGA	X32	missense	0.8448134658345967	-0.753758467	Missense	c.3509C>A	P1170H	47332684	chr11:47332684	G	T	11	4.35644	25	P1170H	0.4542	0.684	ENST00000545968;ENST00000399249;ENST00000256993	0.6920421632096847	0.655
GCCCTCTCGGTACCAAGTCCTGTCACCAACAGGCATCACCTATGAGCCACCAAACTATAAGGCCCTGGACTTCTCCGAGGCCCCAAGCTTCACCCAGCCCCTGGTGAACCGCTCGGTCATCGCGGGCTACACTGCTATGCTCTGCTGTGCTGTCCGGGGTAGCCCCAAGGTAGGGAACTTTAGGCGCTGGTCCAGGCCGA	X32	Synonymous	1.1382562086797565	0.9211365337309271	Synonymous	c.3510C>A		47332683	chr11:47332683	G	T	11	0.497521	5.438
GCCCTCTCGGTACCAAGTCCTGTCACCAACAGGCATCACCTATGAGCCACCCAAATATAAGGCCCTGGACTTCTCCGAGGCCCCAAGCTTCACCCAGCCCCTGGTGAACCGCTCGGTCATCGCGGGCTACACTGCTATGCTCTGCTGTGCTGTCCGGGGTAGCCCCAAGGTAGGGAACTTTAGGCGCTGGTCCAGGCCGA	X32	missense	0.4727007752525445	-2.877681107	Missense	c.3513C>A	N1171K	47332680	chr11:47332680	G	T	11	0.88988	9.159	N1171K	0.3513	0.174	ENST00000545968;ENST00000399249;ENST00000256993	0.084314357	0.265
GCCCTCTCGGTACCAAGTCCTGTCACCAACAGGCATCACCTATGAGCCACCCAACAATAAGGCCCTGGACTTCTCCGAGGCCCCAAGCTTCACCCAGCCCCTGGTGAACCGCTCGGTCATCGCGGGCTACACTGCTATGCTCTGCTGTGCTGTCCGGGGTAGCCCCAAGGTAGGGAACTTTAGGCGCTGGTCCAGGCCGA	X32	missense	0.7476964994227091	-1.308076901	Missense	c.3514T>A	Y1172N	47332679	chr11:47332679	A	T	11	3.758923	23.4	Y1172N	0.3229	0.395	ENST00000545968;ENST00000399249;ENST00000256993	0.7678657932894628	0.739
GCCCTCTCGGTACCAAGTCCTGTCACCAACAGGCATCACCTATGAGCCACCCAACCATAAGGCCCTGGACTTCTCCGAGGCCCCAAGCTTCACCCAGCCCCTGGTGAACCGCTCGGTCATCGCGGGCTACACTGCTATGCTCTGCTGTGCTGTCCGGGGTAGCCCCAAGGTAGGGAACTTTAGGCGCTGGTCCAGGCCGA	X32	missense	0.5708843226983393	-2.317274906	Missense	c.3514T>C	Y1172H	47332679	chr11:47332679	A	G	11	3.709174	23.3	Y1172H	0.4358	0.292	ENST00000545968;ENST00000399249;ENST00000256993	0.8057958762845071	0.443	NM_000256.3(MYBPC3):c.3514T>C (p.Tyr1172His)	Uncertain significance
GCCCTCTCGGTACCAAGTCCTGTCACCAACAGGCATCACCTATGAGCCACCCAACGATAAGGCCCTGGACTTCTCCGAGGCCCCAAGCTTCACCCAGCCCCTGGTGAACCGCTCGGTCATCGCGGGCTACACTGCTATGCTCTGCTGTGCTGTCCGGGGTAGCCCCAAGGTAGGGAACTTTAGGCGCTGGTCCAGGCCGA	X32	missense	0.926004018	-0.290343869	Missense	c.3514T>G	Y1172D	47332679	chr11:47332679	A	C	11	3.840091	23.6	Y1172D	0.4511	0.492	ENST00000545968;ENST00000399249;ENST00000256993	0.787484153	0.756
GCCCTCTCGGTACCAAGTCCTGTCACCAACAGGCATCACCTATGAGCCACCCAACTAAAAGGCCCTGGACTTCTCCGAGGCCCCAAGCTTCACCCAGCCCCTGGTGAACCGCTCGGTCATCGCGGGCTACACTGCTATGCTCTGCTGTGCTGTCCGGGGTAGCCCCAAGGTAGGGAACTTTAGGCGCTGGTCCAGGCCGA	X32	Nonsense	0.003722228	-5.55448891	Nonsense	c.3516T>A	Y1172*	47332677	chr11:47332677	A	T	11	7.333885	36
GCCCTCTCGGTACCAAGTCCTGTCACCAACAGGCATCACCTATGAGCCACCCAACTACAAGGCCCTGGACTTCTCCGAGGCCCCAAGCTTCACCCAGCCCCTGGTGAACCGCTCGGTCATCGCGGGCTACACTGCTATGCTCTGCTGTGCTGTCCGGGGTAGCCCCAAGGTAGGGAACTTTAGGCGCTGGTCCAGGCCGA	X32	Synonymous	0.8348118029708038	-0.810845362	Synonymous	c.3516T>C		47332677	chr11:47332677	A	G	11	0.443231	4.864							NM_000256.3(MYBPC3):c.3516T>C (p.Tyr1172=)	Likely benign
GCCCTCTCGGTACCAAGTCCTGTCACCAACAGGCATCACCTATGAGCCACCCAACTAGAAGGCCCTGGACTTCTCCGAGGCCCCAAGCTTCACCCAGCCCCTGGTGAACCGCTCGGTCATCGCGGGCTACACTGCTATGCTCTGCTGTGCTGTCCGGGGTAGCCCCAAGGTAGGGAACTTTAGGCGCTGGTCCAGGCCGA	X32	Nonsense	-0.010217668	-5.634054223	Nonsense	c.3516T>G	Y1172*	47332677	chr11:47332677	A	C	11	7.340719	36
GCCCTCTCGGTACCAAGTCCTGTCACCAACAGGCATCACCTATGAGCCACCCAACTATAAAGCCCTGGACTTCTCCGAGGCCCCAAGCTTCACCCAGCCCCTGGTGAACCGCTCGGTCATCGCGGGCTACACTGCTATGCTCTGCTGTGCTGTCCGGGGTAGCCCCAAGGTAGGGAACTTTAGGCGCTGGTCCAGGCCGA	X32	Synonymous	1.036640667809725	0.3411414050185134	Synonymous	c.3519G>A		47332674	chr11:47332674	C	T	11	0.767318	7.987							NM_000256.3(MYBPC3):c.3519G>A (p.Lys1173=)	Likely benign
GCCCTCTCGGTACCAAGTCCTGTCACCAACAGGCATCACCTATGAGCCACCCAACTATAACGCCCTGGACTTCTCCGAGGCCCCAAGCTTCACCCAGCCCCTGGTGAACCGCTCGGTCATCGCGGGCTACACTGCTATGCTCTGCTGTGCTGTCCGGGGTAGCCCCAAGGTAGGGAACTTTAGGCGCTGGTCCAGGCCGA	X32	missense	1.0661645153951333	0.509655863	Missense	c.3519G>C	K1173N	47332674	chr11:47332674	C	G	11	3.221987	21.8	K1173N	0.6304	0.098	ENST00000545968;ENST00000399249;ENST00000256993	0.2508129922332131	0.435
GCCCTCTCGGTACCAAGTCCTGTCACCAACAGGCATCACCTATGAGCCACCCAACTATAAGACCCTGGACTTCTCCGAGGCCCCAAGCTTCACCCAGCCCCTGGTGAACCGCTCGGTCATCGCGGGCTACACTGCTATGCTCTGCTGTGCTGTCCGGGGTAGCCCCAAGGTAGGGAACTTTAGGCGCTGGTCCAGGCCGA	X32	missense	0.8856258577935043	-0.520811928	Missense	c.3520G>A	A1174T	47332673	chr11:47332673	C	T	11	3.899962	23.8	A1174T	0.146	0.041	ENST00000545968;ENST00000399249;ENST00000256993	0.1361063827170222	0.102
GCCCTCTCGGTACCAAGTCCTGTCACCAACAGGCATCACCTATGAGCCACCCAACTATAAGCCCCTGGACTTCTCCGAGGCCCCAAGCTTCACCCAGCCCCTGGTGAACCGCTCGGTCATCGCGGGCTACACTGCTATGCTCTGCTGTGCTGTCCGGGGTAGCCCCAAGGTAGGGAACTTTAGGCGCTGGTCCAGGCCGA	X32	missense	1.2907400984035922	1.791474992688324	Missense	c.3520G>C	A1174P	47332673	chr11:47332673	C	G	11	3.918631	23.8	A1174P	0.1128	0.048	ENST00000545968;ENST00000399249;ENST00000256993	0.1652818685725298	0.401
GCCCTCTCGGTACCAAGTCCTGTCACCAACAGGCATCACCTATGAGCCACCCAACTATAAGGACCTGGACTTCTCCGAGGCCCCAAGCTTCACCCAGCCCCTGGTGAACCGCTCGGTCATCGCGGGCTACACTGCTATGCTCTGCTGTGCTGTCCGGGGTAGCCCCAAGGTAGGGAACTTTAGGCGCTGGTCCAGGCCGA	X32	missense	0.6978299619645316	-1.592702151	Missense	c.3521C>A	A1174D	47332672	chr11:47332672	G	T	11	2.769466	20.2	A1174D	0.3014	0.048	ENST00000545968;ENST00000399249;ENST00000256993	0.069764763	0.291
GCCCTCTCGGTACCAAGTCCTGTCACCAACAGGCATCACCTATGAGCCACCCAACTATAAGGCACTGGACTTCTCCGAGGCCCCAAGCTTCACCCAGCCCCTGGTGAACCGCTCGGTCATCGCGGGCTACACTGCTATGCTCTGCTGTGCTGTCCGGGGTAGCCCCAAGGTAGGGAACTTTAGGCGCTGGTCCAGGCCGA	X32	Synonymous	1.1224000391210727	0.8306336340235169	Synonymous	c.3522C>A		47332671	chr11:47332671	G	T	11	0.77084	8.019
GCCCTCTCGGTACCAAGTCCTGTCACCAACAGGCATCACCTATGAGCCACCCAACTATAAGGCCATGGACTTCTCCGAGGCCCCAAGCTTCACCCAGCCCCTGGTGAACCGCTCGGTCATCGCGGGCTACACTGCTATGCTCTGCTGTGCTGTCCGGGGTAGCCCCAAGGTAGGGAACTTTAGGCGCTGGTCCAGGCCGA	X32	missense	1.1919748595680824	1.2277486480735718	Missense	c.3523C>A	L1175M	47332670	chr11:47332670	G	T	11	2.731555	19.98	L1175M	0.169	0.051	ENST00000545968;ENST00000399249;ENST00000256993	0.1291799562566987	0.135
GCCCTCTCGGTACCAAGTCCTGTCACCAACAGGCATCACCTATGAGCCACCCAACTATAAGGCCCAGGACTTCTCCGAGGCCCCAAGCTTCACCCAGCCCCTGGTGAACCGCTCGGTCATCGCGGGCTACACTGCTATGCTCTGCTGTGCTGTCCGGGGTAGCCCCAAGGTAGGGAACTTTAGGCGCTGGTCCAGGCCGA	X32	missense	0.9917774088481335	0.085073569	Missense	c.3524T>A	L1175Q	47332669	chr11:47332669	A	T	11	3.110083	21.4	L1175Q	0.2194	0.074	ENST00000545968;ENST00000399249;ENST00000256993	0.1102900621794306	0.552
GCCCTCTCGGTACCAAGTCCTGTCACCAACAGGCATCACCTATGAGCCACCCAACTATAAGGCCCCGGACTTCTCCGAGGCCCCAAGCTTCACCCAGCCCCTGGTGAACCGCTCGGTCATCGCGGGCTACACTGCTATGCTCTGCTGTGCTGTCCGGGGTAGCCCCAAGGTAGGGAACTTTAGGCGCTGGTCCAGGCCGA	X32	missense	0.776192089	-1.145431473	Missense	c.3524T>C	L1175P	47332669	chr11:47332669	A	G	11	3.163991	21.6	L1175P	0.2607	0.136	ENST00000545968;ENST00000399249;ENST00000256993	0.082319564	0.646
GCCCTCTCGGTACCAAGTCCTGTCACCAACAGGCATCACCTATGAGCCACCCAACTATAAGGCCCGGGACTTCTCCGAGGCCCCAAGCTTCACCCAGCCCCTGGTGAACCGCTCGGTCATCGCGGGCTACACTGCTATGCTCTGCTGTGCTGTCCGGGGTAGCCCCAAGGTAGGGAACTTTAGGCGCTGGTCCAGGCCGA	X32	missense	0.7648257635518236	-1.210307508	Missense	c.3524T>G		47332669	chr11:47332669	A	C	11	3.10362	21.4			0.155	ENST00000545968;ENST00000399249;ENST00000256993
GCCCTCTCGGTACCAAGTCCTGTCACCAACAGGCATCACCTATGAGCCACCCAACTATAAGGCCCTAGACTTCTCCGAGGCCCCAAGCTTCACCCAGCCCCTGGTGAACCGCTCGGTCATCGCGGGCTACACTGCTATGCTCTGCTGTGCTGTCCGGGGTAGCCCCAAGGTAGGGAACTTTAGGCGCTGGTCCAGGCCGA	X32	Synonymous	0.937782993	-0.223112539	Synonymous	c.3525G>A		47332668	chr11:47332668	C	T	11	1.495814	14.16
GCCCTCTCGGTACCAAGTCCTGTCACCAACAGGCATCACCTATGAGCCACCCAACTATAAGGCCCTCGACTTCTCCGAGGCCCCAAGCTTCACCCAGCCCCTGGTGAACCGCTCGGTCATCGCGGGCTACACTGCTATGCTCTGCTGTGCTGTCCGGGGTAGCCCCAAGGTAGGGAACTTTAGGCGCTGGTCCAGGCCGA	X32	Synonymous	1.266139654748158	1.6510620463795966	Synonymous	c.3525G>C		47332668	chr11:47332668	C	G	11	1.161286	11.9
GCCCTCTCGGTACCAAGTCCTGTCACCAACAGGCATCACCTATGAGCCACCCAACTATAAGGCCCTGAACTTCTCCGAGGCCCCAAGCTTCACCCAGCCCCTGGTGAACCGCTCGGTCATCGCGGGCTACACTGCTATGCTCTGCTGTGCTGTCCGGGGTAGCCCCAAGGTAGGGAACTTTAGGCGCTGGTCCAGGCCGA	X32	missense	1.0194130868602018	0.24281084509951295	Missense	c.3526G>A	D1176N	47332667	chr11:47332667	C	T	11	4.633447	26	D1176N	0.2353	0.274	ENST00000545968;ENST00000399249;ENST00000256993	0.2212593728903238	0.486	NM_000256.3(MYBPC3):c.3526G>A (p.Asp1176Asn)	Uncertain significance
GCCCTCTCGGTACCAAGTCCTGTCACCAACAGGCATCACCTATGAGCCACCCAACTATAAGGCCCTGCACTTCTCCGAGGCCCCAAGCTTCACCCAGCCCCTGGTGAACCGCTCGGTCATCGCGGGCTACACTGCTATGCTCTGCTGTGCTGTCCGGGGTAGCCCCAAGGTAGGGAACTTTAGGCGCTGGTCCAGGCCGA	X32	missense	0.7963287338591538	-1.030496731	Missense	c.3526G>C	D1176H	47332667	chr11:47332667	C	G	11	4.688038	26.3	D1176H	0.5595	0.433	ENST00000545968;ENST00000399249;ENST00000256993	0.7412977367696849	0.708
GCCCTCTCGGTACCAAGTCCTGTCACCAACAGGCATCACCTATGAGCCACCCAACTATAAGGCCCTGGAATTCTCCGAGGCCCCAAGCTTCACCCAGCCCCTGGTGAACCGCTCGGTCATCGCGGGCTACACTGCTATGCTCTGCTGTGCTGTCCGGGGTAGCCCCAAGGTAGGGAACTTTAGGCGCTGGTCCAGGCCGA	X32	missense	0.3678408482841292	-3.47619435	Missense	c.3528C>A		47332665	chr11:47332665	G	T	11	2.696984	19.84			0.113	ENST00000545968;ENST00000399249;ENST00000256993
GCCCTCTCGGTACCAAGTCCTGTCACCAACAGGCATCACCTATGAGCCACCCAACTATAAGGCCCTGGACATCTCCGAGGCCCCAAGCTTCACCCAGCCCCTGGTGAACCGCTCGGTCATCGCGGGCTACACTGCTATGCTCTGCTGTGCTGTCCGGGGTAGCCCCAAGGTAGGGAACTTTAGGCGCTGGTCCAGGCCGA	X32	missense	0.9721047625547834	-0.027212789	Missense	c.3529T>A		47332664	chr11:47332664	A	T	11	4.078663	24.2			0.229	ENST00000545968;ENST00000399249;ENST00000256993
GCCCTCTCGGTACCAAGTCCTGTCACCAACAGGCATCACCTATGAGCCACCCAACTATAAGGCCCTGGACCTCTCCGAGGCCCCAAGCTTCACCCAGCCCCTGGTGAACCGCTCGGTCATCGCGGGCTACACTGCTATGCTCTGCTGTGCTGTCCGGGGTAGCCCCAAGGTAGGGAACTTTAGGCGCTGGTCCAGGCCGA	X32	missense	1.150305990410206	0.9899135598223138	Missense	c.3529T>C	F1177L	47332664	chr11:47332664	A	G	11	4.108162	24.3	F1177L	0.9273	0.081	ENST00000545968;ENST00000399249;ENST00000256993	0.2833059283954695	0.415
GCCCTCTCGGTACCAAGTCCTGTCACCAACAGGCATCACCTATGAGCCACCCAACTATAAGGCCCTGGACGTCTCCGAGGCCCCAAGCTTCACCCAGCCCCTGGTGAACCGCTCGGTCATCGCGGGCTACACTGCTATGCTCTGCTGTGCTGTCCGGGGTAGCCCCAAGGTAGGGAACTTTAGGCGCTGGTCCAGGCCGA	X32	missense	0.7837161655854725	-1.102485997	Missense	c.3529T>G	F1177V	47332664	chr11:47332664	A	C	11	4.105335	24.3	F1177V	0.5383	0.189	ENST00000545968;ENST00000399249;ENST00000256993	0.5049427305577063	0.598	NM_000256.3(MYBPC3):c.3529T>G (p.Phe1177Val)	Uncertain significance
GCCCTCTCGGTACCAAGTCCTGTCACCAACAGGCATCACCTATGAGCCACCCAACTATAAGGCCCTGGACTACTCCGAGGCCCCAAGCTTCACCCAGCCCCTGGTGAACCGCTCGGTCATCGCGGGCTACACTGCTATGCTCTGCTGTGCTGTCCGGGGTAGCCCCAAGGTAGGGAACTTTAGGCGCTGGTCCAGGCCGA	X32	missense	0.9044258392467532	-0.413506515	Missense	c.3530T>A	F1177Y	47332663	chr11:47332663	A	T	11	4.340578	25	F1177Y	0.3222	0.239	ENST00000545968;ENST00000399249;ENST00000256993	0.6952653548428822	0.423
GCCCTCTCGGTACCAAGTCCTGTCACCAACAGGCATCACCTATGAGCCACCCAACTATAAGGCCCTGGACTCCTCCGAGGCCCCAAGCTTCACCCAGCCCCTGGTGAACCGCTCGGTCATCGCGGGCTACACTGCTATGCTCTGCTGTGCTGTCCGGGGTAGCCCCAAGGTAGGGAACTTTAGGCGCTGGTCCAGGCCGA	X32	missense	1.0317684884605935	0.3133322700720802	Missense	c.3530T>C	F1177S	47332663	chr11:47332663	A	G	11	4.648974	26.1	F1177S	0.7465	0.489	ENST00000545968;ENST00000399249;ENST00000256993	0.6322147692789811	0.617
GCCCTCTCGGTACCAAGTCCTGTCACCAACAGGCATCACCTATGAGCCACCCAACTATAAGGCCCTGGACTGCTCCGAGGCCCCAAGCTTCACCCAGCCCCTGGTGAACCGCTCGGTCATCGCGGGCTACACTGCTATGCTCTGCTGTGCTGTCCGGGGTAGCCCCAAGGTAGGGAACTTTAGGCGCTGGTCCAGGCCGA	X32	missense	0.6437199888365831	-1.901547832	Missense	c.3530T>G	F1177C	47332663	chr11:47332663	A	C	11	4.615197	26	F1177C	0.8145	0.539	ENST00000545968;ENST00000399249;ENST00000256993	0.6665830952316464	0.683
GCCCTCTCGGTACCAAGTCCTGTCACCAACAGGCATCACCTATGAGCCACCCAACTATAAGGCCCTGGACTTATCCGAGGCCCCAAGCTTCACCCAGCCCCTGGTGAACCGCTCGGTCATCGCGGGCTACACTGCTATGCTCTGCTGTGCTGTCCGGGGTAGCCCCAAGGTAGGGAACTTTAGGCGCTGGTCCAGGCCGA	X32	missense	0.9954728491507339	0.10616618294622916	Missense	c.3531C>A	F1177L	47332662	chr11:47332662	G	T	11	4.178436	24.5	F1177L	0.9273	0.059	ENST00000545968;ENST00000399249;ENST00000256993	0.2833059283954695	0.415
GCCCTCTCGGTACCAAGTCCTGTCACCAACAGGCATCACCTATGAGCCACCCAACTATAAGGCCCTGGACTTCACCGAGGCCCCAAGCTTCACCCAGCCCCTGGTGAACCGCTCGGTCATCGCGGGCTACACTGCTATGCTCTGCTGTGCTGTCCGGGGTAGCCCCAAGGTAGGGAACTTTAGGCGCTGGTCCAGGCCGA	X32	missense	0.8333045405653161	-0.819448425	Missense	c.3532T>A	S1178T	47332661	chr11:47332661	A	T	11	2.928512	20.8	S1178T	0.1637	0.041	ENST00000545968;ENST00000399249;ENST00000256993	0.1148737548179591	0.257
GCCCTCTCGGTACCAAGTCCTGTCACCAACAGGCATCACCTATGAGCCACCCAACTATAAGGCCCTGGACTTCCCCGAGGCCCCAAGCTTCACCCAGCCCCTGGTGAACCGCTCGGTCATCGCGGGCTACACTGCTATGCTCTGCTGTGCTGTCCGGGGTAGCCCCAAGGTAGGGAACTTTAGGCGCTGGTCCAGGCCGA	X32	missense	0.6273133300243857	-1.995192781	Missense	c.3532T>C		47332661	chr11:47332661	A	G	11	4.00266	24			0.291	ENST00000545968;ENST00000399249;ENST00000256993			NM_000256.3(MYBPC3):c.3532T>C (p.Ser1178Pro)	Uncertain significance
GCCCTCTCGGTACCAAGTCCTGTCACCAACAGGCATCACCTATGAGCCACCCAACTATAAGGCCCTGGACTTCGCCGAGGCCCCAAGCTTCACCCAGCCCCTGGTGAACCGCTCGGTCATCGCGGGCTACACTGCTATGCTCTGCTGTGCTGTCCGGGGTAGCCCCAAGGTAGGGAACTTTAGGCGCTGGTCCAGGCCGA	X32	missense	1.1181045522680435	0.8061161101401215	Missense	c.3532T>G	S1178A	47332661	chr11:47332661	A	C	11	3.616288	23.1	S1178A	0.1554	0.071	ENST00000545968;ENST00000399249;ENST00000256993	0.2422539240783552	0.332
GCCCTCTCGGTACCAAGTCCTGTCACCAACAGGCATCACCTATGAGCCACCCAACTATAAGGCCCTGGACTTCTACGAGGCCCCAAGCTTCACCCAGCCCCTGGTGAACCGCTCGGTCATCGCGGGCTACACTGCTATGCTCTGCTGTGCTGTCCGGGGTAGCCCCAAGGTAGGGAACTTTAGGCGCTGGTCCAGGCCGA	X32	missense	1.0310906428179514	0.30946330310713294	Missense	c.3533C>A	S1178Y	47332660	chr11:47332660	G	T	11	3.795783	23.5	S1178Y	0.4054	0.226	ENST00000545968;ENST00000399249;ENST00000256993	0.5255206927423621	0.639
GCCCTCTCGGTACCAAGTCCTGTCACCAACAGGCATCACCTATGAGCCACCCAACTATAAGGCCCTGGACTTCTCAGAGGCCCCAAGCTTCACCCAGCCCCTGGTGAACCGCTCGGTCATCGCGGGCTACACTGCTATGCTCTGCTGTGCTGTCCGGGGTAGCCCCAAGGTAGGGAACTTTAGGCGCTGGTCCAGGCCGA	X32	Synonymous	0.9983584031602233	0.1226361761658787	Synonymous	c.3534C>A		47332659	chr11:47332659	G	T	11	-0.829948	0.045
GCCCTCTCGGTACCAAGTCCTGTCACCAACAGGCATCACCTATGAGCCACCCAACTATAAGGCCCTGGACTTCTCCAAGGCCCCAAGCTTCACCCAGCCCCTGGTGAACCGCTCGGTCATCGCGGGCTACACTGCTATGCTCTGCTGTGCTGTCCGGGGTAGCCCCAAGGTAGGGAACTTTAGGCGCTGGTCCAGGCCGA	X32	missense	0.38717637263205507	-3.365832196	Missense	c.3535G>A	E1179K	47332658	chr11:47332658	C	T	11	5.012285	28	E1179K	0.2706	0.464	ENST00000545968;ENST00000399249;ENST00000256993	0.5182741574356141	0.581	NM_000256.3(MYBPC3):c.3535G>A (p.Glu1179Lys)	Likely benign
GCCCTCTCGGTACCAAGTCCTGTCACCAACAGGCATCACCTATGAGCCACCCAACTATAAGGCCCTGGACTTCTCCCAGGCCCCAAGCTTCACCCAGCCCCTGGTGAACCGCTCGGTCATCGCGGGCTACACTGCTATGCTCTGCTGTGCTGTCCGGGGTAGCCCCAAGGTAGGGAACTTTAGGCGCTGGTCCAGGCCGA	X32	missense	0.49144137576205305	-2.770714625	Missense	c.3535G>C	E1179Q	47332658	chr11:47332658	C	G	11	5.36679	31	E1179Q	0.2237	0.175	ENST00000545968;ENST00000399249;ENST00000256993	0.3627230329740285	0.362
GCCCTCTCGGTACCAAGTCCTGTCACCAACAGGCATCACCTATGAGCCACCCAACTATAAGGCCCTGGACTTCTCCGAAGCCCCAAGCTTCACCCAGCCCCTGGTGAACCGCTCGGTCATCGCGGGCTACACTGCTATGCTCTGCTGTGCTGTCCGGGGTAGCCCCAAGGTAGGGAACTTTAGGCGCTGGTCCAGGCCGA	X32	Synonymous	0.740526489	-1.349001456	Synonymous	c.3537G>A		47332656	chr11:47332656	C	T	11	1.044803	10.83
GCCCTCTCGGTACCAAGTCCTGTCACCAACAGGCATCACCTATGAGCCACCCAACTATAAGGCCCTGGACTTCTCCGACGCCCCAAGCTTCACCCAGCCCCTGGTGAACCGCTCGGTCATCGCGGGCTACACTGCTATGCTCTGCTGTGCTGTCCGGGGTAGCCCCAAGGTAGGGAACTTTAGGCGCTGGTCCAGGCCGA	X32	missense	0.571290362	-2.314957338	Missense	c.3537G>C	E1179D	47332656	chr11:47332656	C	G	11	3.434201	22.5	E1179D	0.2854	0.379	ENST00000545968;ENST00000399249;ENST00000256993	0.565544785	0.471
GCCCTCTCGGTACCAAGTCCTGTCACCAACAGGCATCACCTATGAGCCACCCAACTATAAGGCCCTGGACTTCTCCGAGACCCCAAGCTTCACCCAGCCCCTGGTGAACCGCTCGGTCATCGCGGGCTACACTGCTATGCTCTGCTGTGCTGTCCGGGGTAGCCCCAAGGTAGGGAACTTTAGGCGCTGGTCCAGGCCGA	X32	missense	0.537721458	-2.506559927	Missense	c.3538G>A	A1180T	47332655	chr11:47332655	C	T	11	3.979862	24	A1180T	0.1919	0.567	ENST00000545968;ENST00000399249;ENST00000256993	0.6352564418583037	0.465	NM_000256.3(MYBPC3):c.3538G>A (p.Ala1180Thr)	Uncertain significance
GCCCTCTCGGTACCAAGTCCTGTCACCAACAGGCATCACCTATGAGCCACCCAACTATAAGGCCCTGGACTTCTCCGAGCCCCCAAGCTTCACCCAGCCCCTGGTGAACCGCTCGGTCATCGCGGGCTACACTGCTATGCTCTGCTGTGCTGTCCGGGGTAGCCCCAAGGTAGGGAACTTTAGGCGCTGGTCCAGGCCGA	X32	missense	0.7311287187560593	-1.402641492	Missense	c.3538G>C	A1180P	47332655	chr11:47332655	C	G	11	3.27389	22	A1180P	0.1479	0.117	ENST00000545968;ENST00000399249;ENST00000256993	0.1282682241443644	0.75
GCCCTCTCGGTACCAAGTCCTGTCACCAACAGGCATCACCTATGAGCCACCCAACTATAAGGCCCTGGACTTCTCCGAGGACCCAAGCTTCACCCAGCCCCTGGTGAACCGCTCGGTCATCGCGGGCTACACTGCTATGCTCTGCTGTGCTGTCCGGGGTAGCCCCAAGGTAGGGAACTTTAGGCGCTGGTCCAGGCCGA	X32	missense	0.2402416443128611	-4.204497482	Missense	c.3539C>A	A1180D	47332654	chr11:47332654	G	T	11	4.719277	26.4	A1180D	0.4896	0.789	ENST00000545968;ENST00000399249;ENST00000256993	0.6561710156034372	0.71
GCCCTCTCGGTACCAAGTCCTGTCACCAACAGGCATCACCTATGAGCCACCCAACTATAAGGCCCTGGACTTCTCCGAGGCACCAAGCTTCACCCAGCCCCTGGTGAACCGCTCGGTCATCGCGGGCTACACTGCTATGCTCTGCTGTGCTGTCCGGGGTAGCCCCAAGGTAGGGAACTTTAGGCGCTGGTCCAGGCCGA	X32	Synonymous	1.0098658528031654	0.1883177114868035	Synonymous	c.3540C>A		47332653	chr11:47332653	G	T	11	0.758035	7.903
GCCCTCTCGGTACCAAGTCCTGTCACCAACAGGCATCACCTATGAGCCACCCAACTATAAGGCCCTGGACTTCTCCGAGGCCACAAGCTTCACCCAGCCCCTGGTGAACCGCTCGGTCATCGCGGGCTACACTGCTATGCTCTGCTGTGCTGTCCGGGGTAGCCCCAAGGTAGGGAACTTTAGGCGCTGGTCCAGGCCGA	X32	missense	0.1508520704046694	-4.714709965	Missense	c.3541C>A	P1181T	47332652	chr11:47332652	G	T	11	4.566392	25.8	P1181T	0.8901	0.728	ENST00000545968;ENST00000399249;ENST00000256993	0.8139155107777202	0.577
GCCCTCTCGGTACCAAGTCCTGTCACCAACAGGCATCACCTATGAGCCACCCAACTATAAGGCCCTGGACTTCTCCGAGGCCCAAAGCTTCACCCAGCCCCTGGTGAACCGCTCGGTCATCGCGGGCTACACTGCTATGCTCTGCTGTGCTGTCCGGGGTAGCCCCAAGGTAGGGAACTTTAGGCGCTGGTCCAGGCCGA	X32	missense	0.088155305	-5.072566824	Missense	c.3542C>A	P1181Q	47332651	chr11:47332651	G	T	11	4.851816	27.1	P1181Q	0.9537	0.858	ENST00000545968;ENST00000399249;ENST00000256993	0.8573583162231804	0.622
GCCCTCTCGGTACCAAGTCCTGTCACCAACAGGCATCACCTATGAGCCACCCAACTATAAGGCCCTGGACTTCTCCGAGGCCCCAAACTTCACCCAGCCCCTGGTGAACCGCTCGGTCATCGCGGGCTACACTGCTATGCTCTGCTGTGCTGTCCGGGGTAGCCCCAAGGTAGGGAACTTTAGGCGCTGGTCCAGGCCGA	X32	missense	0.3809013124636884	-3.401648611	Missense	c.3545G>A	S1182N	47332648	chr11:47332648	C	T	11	4.140609	24.4	S1182N	0.3202	0.573	ENST00000545968;ENST00000399249;ENST00000256993	0.293788663	0.526
GCCCTCTCGGTACCAAGTCCTGTCACCAACAGGCATCACCTATGAGCCACCCAACTATAAGGCCCTGGACTTCTCCGAGGCCCCAACCTTCACCCAGCCCCTGGTGAACCGCTCGGTCATCGCGGGCTACACTGCTATGCTCTGCTGTGCTGTCCGGGGTAGCCCCAAGGTAGGGAACTTTAGGCGCTGGTCCAGGCCGA	X32	missense	0.8652505008185136	-0.637109177	Missense	c.3545G>C	S1182T	47332648	chr11:47332648	C	G	11	4.026983	24.1	S1182T	0.1175	0.166	ENST00000545968;ENST00000399249;ENST00000256993	0.1493283585093234	0.344	NM_000256.3(MYBPC3):c.3545G>C (p.Ser1182Thr)	Uncertain significance
GCCCTCTCGGTACCAAGTCCTGTCACCAACAGGCATCACCTATGAGCCACCCAACTATAAGGCCCTGGACTTCTCCGAGGCCCCAAGATTCACCCAGCCCCTGGTGAACCGCTCGGTCATCGCGGGCTACACTGCTATGCTCTGCTGTGCTGTCCGGGGTAGCCCCAAGGTAGGGAACTTTAGGCGCTGGTCCAGGCCGA	X32	missense	1.1695856935054114	1.0999571002345327	Missense	c.3546C>A	S1182R	47332647	chr11:47332647	G	T	11	2.631959	19.57	S1182R	0.4395	0.045	ENST00000545968;ENST00000399249;ENST00000256993	0.1075761881035358	0.448
GCCCTCTCGGTACCAAGTCCTGTCACCAACAGGCATCACCTATGAGCCACCCAACTATAAGGCCCTGGACTTCTCCGAGGCCCCAAGCATCACCCAGCCCCTGGTGAACCGCTCGGTCATCGCGGGCTACACTGCTATGCTCTGCTGTGCTGTCCGGGGTAGCCCCAAGGTAGGGAACTTTAGGCGCTGGTCCAGGCCGA	X32	missense	0.2857899019076795	-3.944519852	Missense	c.3547T>A	F1183I	47332646	chr11:47332646	A	T	11	4.463156	25.4	F1183I	0.8786	0.572	ENST00000545968;ENST00000399249;ENST00000256993	0.6947700322805718	0.733
GCCCTCTCGGTACCAAGTCCTGTCACCAACAGGCATCACCTATGAGCCACCCAACTATAAGGCCCTGGACTTCTCCGAGGCCCCAAGCCTCACCCAGCCCCTGGTGAACCGCTCGGTCATCGCGGGCTACACTGCTATGCTCTGCTGTGCTGTCCGGGGTAGCCCCAAGGTAGGGAACTTTAGGCGCTGGTCCAGGCCGA	X32	missense	0.08717812	-5.078144343	Missense	c.3547T>C	F1183L	47332646	chr11:47332646	A	G	11	4.558495	25.7	F1183L	0.9897	0.669	ENST00000545968;ENST00000399249;ENST00000256993	0.7812987561028935	0.73	NM_000256.3(MYBPC3):c.3547T>C (p.Phe1183Leu)	Uncertain significance
GCCCTCTCGGTACCAAGTCCTGTCACCAACAGGCATCACCTATGAGCCACCCAACTATAAGGCCCTGGACTTCTCCGAGGCCCCAAGCGTCACCCAGCCCCTGGTGAACCGCTCGGTCATCGCGGGCTACACTGCTATGCTCTGCTGTGCTGTCCGGGGTAGCCCCAAGGTAGGGAACTTTAGGCGCTGGTCCAGGCCGA	X32	missense	0.2525377110355015	-4.134314725	Missense	c.3547T>G	F1183V	47332646	chr11:47332646	A	C	11	4.541377	25.7	F1183V	0.8806	0.796	ENST00000545968;ENST00000399249;ENST00000256993	0.7717432691643993	0.746
GCCCTCTCGGTACCAAGTCCTGTCACCAACAGGCATCACCTATGAGCCACCCAACTATAAGGCCCTGGACTTCTCCGAGGCCCCAAGCTACACCCAGCCCCTGGTGAACCGCTCGGTCATCGCGGGCTACACTGCTATGCTCTGCTGTGCTGTCCGGGGTAGCCCCAAGGTAGGGAACTTTAGGCGCTGGTCCAGGCCGA	X32	missense	0.3542206315594425	-3.553935011	Missense	c.3548T>A	F1183Y	47332645	chr11:47332645	A	T	11	4.492736	25.5	F1183Y	0.7658	0.776	ENST00000545968;ENST00000399249;ENST00000256993	0.8160735258323986	0.653
GCCCTCTCGGTACCAAGTCCTGTCACCAACAGGCATCACCTATGAGCCACCCAACTATAAGGCCCTGGACTTCTCCGAGGCCCCAAGCTCCACCCAGCCCCTGGTGAACCGCTCGGTCATCGCGGGCTACACTGCTATGCTCTGCTGTGCTGTCCGGGGTAGCCCCAAGGTAGGGAACTTTAGGCGCTGGTCCAGGCCGA	X32	missense	0.12040884100042415	-4.888472016	Missense	c.3548T>C		47332645	chr11:47332645	A	G	11	4.864212	27.1			0.868	ENST00000545968;ENST00000399249;ENST00000256993
GCCCTCTCGGTACCAAGTCCTGTCACCAACAGGCATCACCTATGAGCCACCCAACTATAAGGCCCTGGACTTCTCCGAGGCCCCAAGCTGCACCCAGCCCCTGGTGAACCGCTCGGTCATCGCGGGCTACACTGCTATGCTCTGCTGTGCTGTCCGGGGTAGCCCCAAGGTAGGGAACTTTAGGCGCTGGTCCAGGCCGA	X32	missense	0.16068587928226424	-4.658581137	Missense	c.3548T>G	F1183C	47332645	chr11:47332645	A	C	11	4.696432	26.3	F1183C	0.9793	0.877	ENST00000545968;ENST00000399249;ENST00000256993	0.8115760845126547	0.848	NM_000256.3(MYBPC3):c.3548T>G (p.Phe1183Cys)	Uncertain significance
GCCCTCTCGGTACCAAGTCCTGTCACCAACAGGCATCACCTATGAGCCACCCAACTATAAGGCCCTGGACTTCTCCGAGGCCCCAAGCTTAACCCAGCCCCTGGTGAACCGCTCGGTCATCGCGGGCTACACTGCTATGCTCTGCTGTGCTGTCCGGGGTAGCCCCAAGGTAGGGAACTTTAGGCGCTGGTCCAGGCCGA	X32	missense	0.1703921539391139	-4.603180241	Missense	c.3549C>A	F1183L	47332644	chr11:47332644	G	T	11	3.883594	23.7	F1183L	0.9897	0.631	ENST00000545968;ENST00000399249;ENST00000256993	0.7812987561028935	0.73
GCCCTCTCGGTACCAAGTCCTGTCACCAACAGGCATCACCTATGAGCCACCCAACTATAAGGCCCTGGACTTCTCCGAGGCCCCAAGCTTCAACCAGCCCCTGGTGAACCGCTCGGTCATCGCGGGCTACACTGCTATGCTCTGCTGTGCTGTCCGGGGTAGCCCCAAGGTAGGGAACTTTAGGCGCTGGTCCAGGCCGA	X32	missense	0.2984631901849021	-3.872184012	Missense	c.3551C>A	T1184N	47332642	chr11:47332642	G	T	11	3.924243	23.8	T1184N	0.351	0.508	ENST00000545968;ENST00000399249;ENST00000256993	0.7956639123523399	0.595
GCCCTCTCGGTACCAAGTCCTGTCACCAACAGGCATCACCTATGAGCCACCCAACTATAAGGCCCTGGACTTCTCCGAGGCCCCAAGCTTCACACAGCCCCTGGTGAACCGCTCGGTCATCGCGGGCTACACTGCTATGCTCTGCTGTGCTGTCCGGGGTAGCCCCAAGGTAGGGAACTTTAGGCGCTGGTCCAGGCCGA	X32	Synonymous	1.0660706548411791	0.5091201312071071	Synonymous	c.3552C>A		47332641	chr11:47332641	G	T	11	0.410985	4.512
GCCCTCTCGGTACCAAGTCCTGTCACCAACAGGCATCACCTATGAGCCACCCAACTATAAGGCCCTGGACTTCTCCGAGGCCCCAAGCTTCACCAAGCCCCTGGTGAACCGCTCGGTCATCGCGGGCTACACTGCTATGCTCTGCTGTGCTGTCCGGGGTAGCCCCAAGGTAGGGAACTTTAGGCGCTGGTCCAGGCCGA	X32	missense	0.3415632521735862	-3.626180047	Missense	c.3553C>A	Q1185K	47332640	chr11:47332640	G	T	11	3.83667	23.6	Q1185K	0.2833	0.053	ENST00000545968;ENST00000399249;ENST00000256993	0.3355439227839416	0.638
GCCCTCTCGGTACCAAGTCCTGTCACCAACAGGCATCACCTATGAGCCACCCAACTATAAGGCCCTGGACTTCTCCGAGGCCCCAAGCTTCACCCAACCCCTGGTGAACCGCTCGGTCATCGCGGGCTACACTGCTATGCTCTGCTGTGCTGTCCGGGGTAGCCCCAAGGTAGGGAACTTTAGGCGCTGGTCCAGGCCGA	X32	Synonymous	0.9892453379358717	0.070621166	Synonymous	c.3555G>A		47332638	chr11:47332638	C	T	11	0.154243	1.928
GCCCTCTCGGTACCAAGTCCTGTCACCAACAGGCATCACCTATGAGCCACCCAACTATAAGGCCCTGGACTTCTCCGAGGCCCCAAGCTTCACCCACCCCCTGGTGAACCGCTCGGTCATCGCGGGCTACACTGCTATGCTCTGCTGTGCTGTCCGGGGTAGCCCCAAGGTAGGGAACTTTAGGCGCTGGTCCAGGCCGA	X32	missense	0.6831177813627899	-1.676675459	Missense	c.3555G>C	Q1185H	47332638	chr11:47332638	C	G	11	0.269505	2.948	Q1185H	0.5947	0.062	ENST00000545968;ENST00000399249;ENST00000256993	0.056359708	0.578
GCCCTCTCGGTACCAAGTCCTGTCACCAACAGGCATCACCTATGAGCCACCCAACTATAAGGCCCTGGACTTCTCCGAGGCCCCAAGCTTCACCCAGACCCTGGTGAACCGCTCGGTCATCGCGGGCTACACTGCTATGCTCTGCTGTGCTGTCCGGGGTAGCCCCAAGGTAGGGAACTTTAGGCGCTGGTCCAGGCCGA	X32	missense	0.8079290478119074	-0.96428515	Missense	c.3556C>A	P1186T	47332637	chr11:47332637	G	T	11	4.3572	25	P1186T	0.3676	0.626	ENST00000545968;ENST00000399249;ENST00000256993	0.757538289	0.761
GCCCTCTCGGTACCAAGTCCTGTCACCAACAGGCATCACCTATGAGCCACCCAACTATAAGGCCCTGGACTTCTCCGAGGCCCCAAGCTTCACCCAGCACCTGGTGAACCGCTCGGTCATCGCGGGCTACACTGCTATGCTCTGCTGTGCTGTCCGGGGTAGCCCCAAGGTAGGGAACTTTAGGCGCTGGTCCAGGCCGA	X32	missense	0.7680757507351785	-1.191757424	Missense	c.3557C>A		47332636	chr11:47332636	G	T	11	4.581853	25.8			0.501	ENST00000545968;ENST00000399249;ENST00000256993
GCCCTCTCGGTACCAAGTCCTGTCACCAACAGGCATCACCTATGAGCCACCCAACTATAAGGCCCTGGACTTCTCCGAGGCCCCAAGCTTCACCCAGCCACTGGTGAACCGCTCGGTCATCGCGGGCTACACTGCTATGCTCTGCTGTGCTGTCCGGGGTAGCCCCAAGGTAGGGAACTTTAGGCGCTGGTCCAGGCCGA	X32	Synonymous	0.9467155124879543	-0.172128038	Synonymous	c.3558C>A		47332635	chr11:47332635	G	T	11	0.354607	3.88
GCCCTCTCGGTACCAAGTCCTGTCACCAACAGGCATCACCTATGAGCCACCCAACTATAAGGCCCTGGACTTCTCCGAGGCCCCAAGCTTCACCCAGCCCATGGTGAACCGCTCGGTCATCGCGGGCTACACTGCTATGCTCTGCTGTGCTGTCCGGGGTAGCCCCAAGGTAGGGAACTTTAGGCGCTGGTCCAGGCCGA	X32	missense	0.5164862873854581	-2.627764771	Missense	c.3559C>A	L1187M	47332634	chr11:47332634	G	T	11	3.126779	21.5	L1187M	0.3867	0.574	ENST00000545968;ENST00000399249;ENST00000256993	0.8107796988443186	0.427
GCCCTCTCGGTACCAAGTCCTGTCACCAACAGGCATCACCTATGAGCCACCCAACTATAAGGCCCTGGACTTCTCCGAGGCCCCAAGCTTCACCCAGCCCCAGGTGAACCGCTCGGTCATCGCGGGCTACACTGCTATGCTCTGCTGTGCTGTCCGGGGTAGCCCCAAGGTAGGGAACTTTAGGCGCTGGTCCAGGCCGA	X32	missense	0.20278192815208695	-4.418307818	Missense	c.3560T>A	L1187Q	47332633	chr11:47332633	A	T	11	4.931518	27.5	L1187Q	0.8572	0.905	ENST00000545968;ENST00000399249;ENST00000256993	0.8053192274978123	0.838
GCCCTCTCGGTACCAAGTCCTGTCACCAACAGGCATCACCTATGAGCCACCCAACTATAAGGCCCTGGACTTCTCCGAGGCCCCAAGCTTCACCCAGCCCCCGGTGAACCGCTCGGTCATCGCGGGCTACACTGCTATGCTCTGCTGTGCTGTCCGGGGTAGCCCCAAGGTAGGGAACTTTAGGCGCTGGTCCAGGCCGA	X32	missense	0.37869160657580725	-3.414261038	Missense	c.3560T>C	L1187P	47332633	chr11:47332633	A	G	11	4.250267	24.7	L1187P	0.6522	0.813	ENST00000545968;ENST00000399249;ENST00000256993	0.4725548186444349	0.902	NM_000256.3(MYBPC3):c.3560T>C (p.Leu1187Pro)	Uncertain significance
GCCCTCTCGGTACCAAGTCCTGTCACCAACAGGCATCACCTATGAGCCACCCAACTATAAGGCCCTGGACTTCTCCGAGGCCCCAAGCTTCACCCAGCCCCGGGTGAACCGCTCGGTCATCGCGGGCTACACTGCTATGCTCTGCTGTGCTGTCCGGGGTAGCCCCAAGGTAGGGAACTTTAGGCGCTGGTCCAGGCCGA	X32	missense	0.17074075785383763	-4.6011905	Missense	c.3560T>G	L1187R	47332633	chr11:47332633	A	C	11	4.40492	25.2	L1187R	0.8738	0.912	ENST00000545968;ENST00000399249;ENST00000256993	0.7859399732187249	0.908
GCCCTCTCGGTACCAAGTCCTGTCACCAACAGGCATCACCTATGAGCCACCCAACTATAAGGCCCTGGACTTCTCCGAGGCCCCAAGCTTCACCCAGCCCCTAGTGAACCGCTCGGTCATCGCGGGCTACACTGCTATGCTCTGCTGTGCTGTCCGGGGTAGCCCCAAGGTAGGGAACTTTAGGCGCTGGTCCAGGCCGA	X32	Synonymous	1.1425624163598669	0.9457152493122617	Synonymous	c.3561G>A		47332632	chr11:47332632	C	T	11	0.964187	9.915
GCCCTCTCGGTACCAAGTCCTGTCACCAACAGGCATCACCTATGAGCCACCCAACTATAAGGCCCTGGACTTCTCCGAGGCCCCAAGCTTCACCCAGCCCCTCGTGAACCGCTCGGTCATCGCGGGCTACACTGCTATGCTCTGCTGTGCTGTCCGGGGTAGCCCCAAGGTAGGGAACTTTAGGCGCTGGTCCAGGCCGA	X32	Synonymous	0.9999126793610094	0.1315075812424168	Synonymous	c.3561G>C		47332632	chr11:47332632	C	G	11	0.843901	8.706
GCCCTCTCGGTACCAAGTCCTGTCACCAACAGGCATCACCTATGAGCCACCCAACTATAAGGCCCTGGACTTCTCCGAGGCCCCAAGCTTCACCCAGCCCCTGATGAACCGCTCGGTCATCGCGGGCTACACTGCTATGCTCTGCTGTGCTGTCCGGGGTAGCCCCAAGGTAGGGAACTTTAGGCGCTGGTCCAGGCCGA	X32	missense	0.9205352640947297	-0.321558099	Missense	c.3562G>A	V1188M	47332631	chr11:47332631	C	T	11	2.489789	18.95	V1188M	0.4024	0.037	ENST00000545968;ENST00000399249;ENST00000256993	0.4985460707635091	0.279
GCCCTCTCGGTACCAAGTCCTGTCACCAACAGGCATCACCTATGAGCCACCCAACTATAAGGCCCTGGACTTCTCCGAGGCCCCAAGCTTCACCCAGCCCCTGCTGAACCGCTCGGTCATCGCGGGCTACACTGCTATGCTCTGCTGTGCTGTCCGGGGTAGCCCCAAGGTAGGGAACTTTAGGCGCTGGTCCAGGCCGA	X32	missense	0.8964415451242986	-0.459078793	Missense	c.3562G>C	V1188L	47332631	chr11:47332631	C	G	11	2.388348	18.51	V1188L	0.3198	0.027	ENST00000545968;ENST00000399249;ENST00000256993	0.2851546249926619	0.301
GCCCTCTCGGTACCAAGTCCTGTCACCAACAGGCATCACCTATGAGCCACCCAACTATAAGGCCCTGGACTTCTCCGAGGCCCCAAGCTTCACCCAGCCCCTGGAGAACCGCTCGGTCATCGCGGGCTACACTGCTATGCTCTGCTGTGCTGTCCGGGGTAGCCCCAAGGTAGGGAACTTTAGGCGCTGGTCCAGGCCGA	X32	missense	0.49168127090611036	-2.769345365	Missense	c.3563T>A	V1188E	47332630	chr11:47332630	A	T	11	3.350647	22.3	V1188E	0.3939	0.134	ENST00000545968;ENST00000399249;ENST00000256993	0.6629662939853915	0.71
GCCCTCTCGGTACCAAGTCCTGTCACCAACAGGCATCACCTATGAGCCACCCAACTATAAGGCCCTGGACTTCTCCGAGGCCCCAAGCTTCACCCAGCCCCTGGCGAACCGCTCGGTCATCGCGGGCTACACTGCTATGCTCTGCTGTGCTGTCCGGGGTAGCCCCAAGGTAGGGAACTTTAGGCGCTGGTCCAGGCCGA	X32	missense	0.9382749537326178	-0.220304556	Missense	c.3563T>C	V1188A	47332630	chr11:47332630	A	G	11	2.637547	19.59	V1188A	0.3327	0.028	ENST00000545968;ENST00000399249;ENST00000256993	0.2398680589806552	0.252
GCCCTCTCGGTACCAAGTCCTGTCACCAACAGGCATCACCTATGAGCCACCCAACTATAAGGCCCTGGACTTCTCCGAGGCCCCAAGCTTCACCCAGCCCCTGGGGAACCGCTCGGTCATCGCGGGCTACACTGCTATGCTCTGCTGTGCTGTCCGGGGTAGCCCCAAGGTAGGGAACTTTAGGCGCTGGTCCAGGCCGA	X32	missense	0.5719066502312901	-2.311439726	Missense	c.3563T>G	V1188G	47332630	chr11:47332630	A	C	11	3.374418	22.3	V1188G	0.3784	0.149	ENST00000545968;ENST00000399249;ENST00000256993	0.547616704	0.527
GCCCTCTCGGTACCAAGTCCTGTCACCAACAGGCATCACCTATGAGCCACCCAACTATAAGGCCCTGGACTTCTCCGAGGCCCCAAGCTTCACCCAGCCCCTGGTAAACCGCTCGGTCATCGCGGGCTACACTGCTATGCTCTGCTGTGCTGTCCGGGGTAGCCCCAAGGTAGGGAACTTTAGGCGCTGGTCCAGGCCGA	X32	Synonymous	1.1255013466521009	0.8483350923362382	Synonymous	c.3564G>A		47332629	chr11:47332629	C	T	11	1.006327	10.4
GCCCTCTCGGTACCAAGTCCTGTCACCAACAGGCATCACCTATGAGCCACCCAACTATAAGGCCCTGGACTTCTCCGAGGCCCCAAGCTTCACCCAGCCCCTGGTCAACCGCTCGGTCATCGCGGGCTACACTGCTATGCTCTGCTGTGCTGTCCGGGGTAGCCCCAAGGTAGGGAACTTTAGGCGCTGGTCCAGGCCGA	X32	Synonymous	0.8085138896519075	-0.960947025	Synonymous	c.3564G>C		47332629	chr11:47332629	C	G	11	0.472994	5.182
GCCCTCTCGGTACCAAGTCCTGTCACCAACAGGCATCACCTATGAGCCACCCAACTATAAGGCCCTGGACTTCTCCGAGGCCCCAAGCTTCACCCAGCCCCTGGTGAAACGCTCGGTCATCGCGGGCTACACTGCTATGCTCTGCTGTGCTGTCCGGGGTAGCCCCAAGGTAGGGAACTTTAGGCGCTGGTCCAGGCCGA	X32	missense	0.3018646075057758	-3.852769605	Missense	c.3567C>A	N1189K	47332626	chr11:47332626	G	T	11	2.740713	20.1	N1189K	0.8485	0.445	ENST00000545968;ENST00000399249;ENST00000256993	0.2903712438492623	0.586
GCCCTCTCGGTACCAAGTCCTGTCACCAACAGGCATCACCTATGAGCCACCCAACTATAAGGCCCTGGACTTCTCCGAGGCCCCAAGCTTCACCCAGCCCCTGGTGAACAGCTCGGTCATCGCGGGCTACACTGCTATGCTCTGCTGTGCTGTCCGGGGTAGCCCCAAGGTAGGGAACTTTAGGCGCTGGTCCAGGCCGA	X32	missense	0.469999967	-2.893096621	Missense	c.3568C>A		47332625	chr11:47332625	G	T	11	4.312416	24.9			0.466	ENST00000545968;ENST00000399249;ENST00000256993
GCCCTCTCGGTACCAAGTCCTGTCACCAACAGGCATCACCTATGAGCCACCCAACTATAAGGCCCTGGACTTCTCCGAGGCCCCAAGCTTCACCCAGCCCCTGGTGAACCACTCGGTCATCGCGGGCTACACTGCTATGCTCTGCTGTGCTGTCCGGGGTAGCCCCAAGGTAGGGAACTTTAGGCGCTGGTCCAGGCCGA	X32	missense	0.45403482712435095	-2.984221494	Missense	c.3569G>A	R1190H	47332624	chr11:47332624	C	T	11	4.556138	25.7	R1190H	0.3428	0.492	ENST00000545968;ENST00000399249;ENST00000256993	0.4367694990892085	0.339	NM_000256.3(MYBPC3):c.3569G>A (p.Arg1190His)	Uncertain significance
GCCCTCTCGGTACCAAGTCCTGTCACCAACAGGCATCACCTATGAGCCACCCAACTATAAGGCCCTGGACTTCTCCGAGGCCCCAAGCTTCACCCAGCCCCTGGTGAACCCCTCGGTCATCGCGGGCTACACTGCTATGCTCTGCTGTGCTGTCCGGGGTAGCCCCAAGGTAGGGAACTTTAGGCGCTGGTCCAGGCCGA	X32	missense	0.15986150470186472	-4.663286453	Missense	c.3569G>C	R1190P	47332624	chr11:47332624	C	G	11	4.521603	25.6	R1190P	0.9379	0.648	ENST00000545968;ENST00000399249;ENST00000256993	0.8088349304883162	0.886
GCCCTCTCGGTACCAAGTCCTGTCACCAACAGGCATCACCTATGAGCCACCCAACTATAAGGCCCTGGACTTCTCCGAGGCCCCAAGCTTCACCCAGCCCCTGGTGAACCGATCGGTCATCGCGGGCTACACTGCTATGCTCTGCTGTGCTGTCCGGGGTAGCCCCAAGGTAGGGAACTTTAGGCGCTGGTCCAGGCCGA	X32	Synonymous	1.0270908615807124	0.2866335901158783	Synonymous	c.3570C>A		47332623	chr11:47332623	G	T	11	0.401686	4.409
GCCCTCTCGGTACCAAGTCCTGTCACCAACAGGCATCACCTATGAGCCACCCAACTATAAGGCCCTGGACTTCTCCGAGGCCCCAAGCTTCACCCAGCCCCTGGTGAACCGCACGGTCATCGCGGGCTACACTGCTATGCTCTGCTGTGCTGTCCGGGGTAGCCCCAAGGTAGGGAACTTTAGGCGCTGGTCCAGGCCGA	X32	missense	0.6741013880371176	-1.728138692	Missense	c.3571T>A	S1191T	47332622	chr11:47332622	A	T	11	2.790254	20.3	S1191T	0.1647	0.041	ENST00000545968;ENST00000399249;ENST00000256993	0.2075933625214362	0.372
GCCCTCTCGGTACCAAGTCCTGTCACCAACAGGCATCACCTATGAGCCACCCAACTATAAGGCCCTGGACTTCTCCGAGGCCCCAAGCTTCACCCAGCCCCTGGTGAACCGCCCGGTCATCGCGGGCTACACTGCTATGCTCTGCTGTGCTGTCCGGGGTAGCCCCAAGGTAGGGAACTTTAGGCGCTGGTCCAGGCCGA	X32	missense	0.19597003674575775	-4.457188326	Missense	c.3571T>C	S1191P	47332622	chr11:47332622	A	G	11	3.320401	22.2	S1191P	0.655	0.46	ENST00000545968;ENST00000399249;ENST00000256993	0.7336055072377822	0.594
GCCCTCTCGGTACCAAGTCCTGTCACCAACAGGCATCACCTATGAGCCACCCAACTATAAGGCCCTGGACTTCTCCGAGGCCCCAAGCTTCACCCAGCCCCTGGTGAACCGCGCGGTCATCGCGGGCTACACTGCTATGCTCTGCTGTGCTGTCCGGGGTAGCCCCAAGGTAGGGAACTTTAGGCGCTGGTCCAGGCCGA	X32	missense	0.5059629466691619	-2.687829268	Missense	c.3571T>G		47332622	chr11:47332622	A	C	11	2.997561	21.1			0.115	ENST00000545968;ENST00000399249;ENST00000256993
GCCCTCTCGGTACCAAGTCCTGTCACCAACAGGCATCACCTATGAGCCACCCAACTATAAGGCCCTGGACTTCTCCGAGGCCCCAAGCTTCACCCAGCCCCTGGTGAACCGCTAGGTCATCGCGGGCTACACTGCTATGCTCTGCTGTGCTGTCCGGGGTAGCCCCAAGGTAGGGAACTTTAGGCGCTGGTCCAGGCCGA	X32	Nonsense	0.029149847183132183	-5.409354663	Nonsense	c.3572C>A	S1191*	47332621	chr11:47332621	G	T	11	8.498256	37							NM_000256.3(MYBPC3):c.3572C>A (p.Ser1191Ter)	Pathogenic
GCCCTCTCGGTACCAAGTCCTGTCACCAACAGGCATCACCTATGAGCCACCCAACTATAAGGCCCTGGACTTCTCCGAGGCCCCAAGCTTCACCCAGCCCCTGGTGAACCGCTCAGTCATCGCGGGCTACACTGCTATGCTCTGCTGTGCTGTCCGGGGTAGCCCCAAGGTAGGGAACTTTAGGCGCTGGTCCAGGCCGA	X32	Synonymous	0.6228516100926731	-2.02065912	Synonymous	c.3573G>A		47332620	chr11:47332620	C	T	11	-0.348797	0.27							NM_000256.3(MYBPC3):c.3573G>A (p.Ser1191=)	Benign/Likely benign
GCCCTCTCGGTACCAAGTCCTGTCACCAACAGGCATCACCTATGAGCCACCCAACTATAAGGCCCTGGACTTCTCCGAGGCCCCAAGCTTCACCCAGCCCCTGGTGAACCGCTCCGTCATCGCGGGCTACACTGCTATGCTCTGCTGTGCTGTCCGGGGTAGCCCCAAGGTAGGGAACTTTAGGCGCTGGTCCAGGCCGA	X32	Synonymous	0.6291304543936465	-1.984821107	Synonymous	c.3573G>C		47332620	chr11:47332620	C	G	11	-0.821604	0.046
GCCCTCTCGGTACCAAGTCCTGTCACCAACAGGCATCACCTATGAGCCACCCAACTATAAGGCCCTGGACTTCTCCGAGGCCCCAAGCTTCACCCAGCCCCTGGTGAACCGCTCGATCATCGCGGGCTACACTGCTATGCTCTGCTGTGCTGTCCGGGGTAGCCCCAAGGTAGGGAACTTTAGGCGCTGGTCCAGGCCGA	X32	missense	1.0958493260238389	0.6790890560151933	Missense	c.3574G>A	V1192I	47332619	chr11:47332619	C	T	11	0.94585	9.718	V1192I	0.1731	0.036	ENST00000545968;ENST00000399249;ENST00000256993	0.2095517945764407	0.215	NM_000256.3(MYBPC3):c.3574G>A (p.Val1192Ile)	Uncertain significance
GCCCTCTCGGTACCAAGTCCTGTCACCAACAGGCATCACCTATGAGCCACCCAACTATAAGGCCCTGGACTTCTCCGAGGCCCCAAGCTTCACCCAGCCCCTGGTGAACCGCTCGCTCATCGCGGGCTACACTGCTATGCTCTGCTGTGCTGTCCGGGGTAGCCCCAAGGTAGGGAACTTTAGGCGCTGGTCCAGGCCGA	X32	missense	0.27233965838523977	-4.02129035	Missense	c.3574G>C	V1192L	47332619	chr11:47332619	C	G	11	1.709943	15.34	V1192L	0.5834	0.171	ENST00000545968;ENST00000399249;ENST00000256993	0.3904113393560403	0.413	NM_000256.3(MYBPC3):c.3574G>C (p.Val1192Leu)	Uncertain significance
GCCCTCTCGGTACCAAGTCCTGTCACCAACAGGCATCACCTATGAGCCACCCAACTATAAGGCCCTGGACTTCTCCGAGGCCCCAAGCTTCACCCAGCCCCTGGTGAACCGCTCGGACATCGCGGGCTACACTGCTATGCTCTGCTGTGCTGTCCGGGGTAGCCCCAAGGTAGGGAACTTTAGGCGCTGGTCCAGGCCGA	X32	missense	0.099157254	-5.009770559	Missense	c.3575T>A		47332618	chr11:47332618	A	T	11	3.708412	23.3			0.636	ENST00000545968;ENST00000399249;ENST00000256993
GCCCTCTCGGTACCAAGTCCTGTCACCAACAGGCATCACCTATGAGCCACCCAACTATAAGGCCCTGGACTTCTCCGAGGCCCCAAGCTTCACCCAGCCCCTGGTGAACCGCTCGGCCATCGCGGGCTACACTGCTATGCTCTGCTGTGCTGTCCGGGGTAGCCCCAAGGTAGGGAACTTTAGGCGCTGGTCCAGGCCGA	X32	missense	0.748623123	-1.302787976	Missense	c.3575T>C	V1192A	47332618	chr11:47332618	A	G	11	3.21619	21.8	V1192A	0.5573	0.093	ENST00000545968;ENST00000399249;ENST00000256993	0.1678024364735367	0.426
GCCCTCTCGGTACCAAGTCCTGTCACCAACAGGCATCACCTATGAGCCACCCAACTATAAGGCCCTGGACTTCTCCGAGGCCCCAAGCTTCACCCAGCCCCTGGTGAACCGCTCGGGCATCGCGGGCTACACTGCTATGCTCTGCTGTGCTGTCCGGGGTAGCCCCAAGGTAGGGAACTTTAGGCGCTGGTCCAGGCCGA	X32	missense	0.1935072069249496	-4.471245519	Missense	c.3575T>G	V1192G	47332618	chr11:47332618	A	C	11	3.52212	22.8	V1192G	0.7462	0.403	ENST00000545968;ENST00000399249;ENST00000256993	0.6643466002119671	0.733
GCCCTCTCGGTACCAAGTCCTGTCACCAACAGGCATCACCTATGAGCCACCCAACTATAAGGCCCTGGACTTCTCCGAGGCCCCAAGCTTCACCCAGCCCCTGGTGAACCGCTCGGTAATCGCGGGCTACACTGCTATGCTCTGCTGTGCTGTCCGGGGTAGCCCCAAGGTAGGGAACTTTAGGCGCTGGTCCAGGCCGA	X32	Synonymous	0.30657545889957394	-3.825881288	Synonymous	c.3576C>A		47332617	chr11:47332617	G	T	11	1.365442	13.35
GCCCTCTCGGTACCAAGTCCTGTCACCAACAGGCATCACCTATGAGCCACCCAACTATAAGGCCCTGGACTTCTCCGAGGCCCCAAGCTTCACCCAGCCCCTGGTGAACCGCTCGGTCAACGCGGGCTACACTGCTATGCTCTGCTGTGCTGTCCGGGGTAGCCCCAAGGTAGGGAACTTTAGGCGCTGGTCCAGGCCGA	X32	missense	0.5482110823700876	-2.446687876	Missense	c.3578T>A	I1193N	47332615	chr11:47332615	A	T	11	3.230642	21.9	I1193N	0.7276	0.362	ENST00000545968;ENST00000399249;ENST00000256993	0.4835002443224975	0.701
GCCCTCTCGGTACCAAGTCCTGTCACCAACAGGCATCACCTATGAGCCACCCAACTATAAGGCCCTGGACTTCTCCGAGGCCCCAAGCTTCACCCAGCCCCTGGTGAACCGCTCGGTCACCGCGGGCTACACTGCTATGCTCTGCTGTGCTGTCCGGGGTAGCCCCAAGGTAGGGAACTTTAGGCGCTGGTCCAGGCCGA	X32	missense	0.8952196206092717	-0.466053221	Missense	c.3578T>C	I1193T	47332615	chr11:47332615	A	G	11	2.936996	20.9	I1193T	0.5319	0.255	ENST00000545968;ENST00000399249;ENST00000256993	0.2163049111802485	0.393
GCCCTCTCGGTACCAAGTCCTGTCACCAACAGGCATCACCTATGAGCCACCCAACTATAAGGCCCTGGACTTCTCCGAGGCCCCAAGCTTCACCCAGCCCCTGGTGAACCGCTCGGTCAGCGCGGGCTACACTGCTATGCTCTGCTGTGCTGTCCGGGGTAGCCCCAAGGTAGGGAACTTTAGGCGCTGGTCCAGGCCGA	X32	missense	1.0068125321002106	0.1708901495317321	Missense	c.3578T>G	I1193S	47332615	chr11:47332615	A	C	11	3.279941	22	I1193S	0.6389	0.308	ENST00000545968;ENST00000399249;ENST00000256993	0.6638237213910045	0.623	NM_000256.3(MYBPC3):c.3578T>G (p.Ile1193Ser)	Uncertain significance
GCCCTCTCGGTACCAAGTCCTGTCACCAACAGGCATCACCTATGAGCCACCCAACTATAAGGCCCTGGACTTCTCCGAGGCCCCAAGCTTCACCCAGCCCCTGGTGAACCGCTCGGTCATAGCGGGCTACACTGCTATGCTCTGCTGTGCTGTCCGGGGTAGCCCCAAGGTAGGGAACTTTAGGCGCTGGTCCAGGCCGA	X32	Synonymous	1.0411037184479968	0.3666153394898677	Synonymous	c.3579C>A		47332614	chr11:47332614	G	T	11	-0.672499	0.08
GCCCTCTCGGTACCAAGTCCTGTCACCAACAGGCATCACCTATGAGCCACCCAACTATAAGGCCCTGGACTTCTCCGAGGCCCCAAGCTTCACCCAGCCCCTGGTGAACCGCTCGGTCATCACGGGCTACACTGCTATGCTCTGCTGTGCTGTCCGGGGTAGCCCCAAGGTAGGGAACTTTAGGCGCTGGTCCAGGCCGA	X32	missense	0.540606395	-2.490093459	Missense	c.3580G>A	A1194T	47332613	chr11:47332613	C	T	11	3.634016	23.1	A1194T	0.2645	0.44	ENST00000545968;ENST00000399249;ENST00000256993	0.6155163808434775	0.26	NM_000256.3(MYBPC3):c.3580G>A (p.Ala1194Thr)	Uncertain significance
GCCCTCTCGGTACCAAGTCCTGTCACCAACAGGCATCACCTATGAGCCACCCAACTATAAGGCCCTGGACTTCTCCGAGGCCCCAAGCTTCACCCAGCCCCTGGTGAACCGCTCGGTCATCCCGGGCTACACTGCTATGCTCTGCTGTGCTGTCCGGGGTAGCCCCAAGGTAGGGAACTTTAGGCGCTGGTCCAGGCCGA	X32	missense	0.5545206829811282	-2.410674314	Missense	c.3580G>C	A1194P	47332613	chr11:47332613	C	G	11	3.436888	22.5	A1194P	0.5062	0.418	ENST00000545968;ENST00000399249;ENST00000256993	0.4290491901447556	0.675
GCCCTCTCGGTACCAAGTCCTGTCACCAACAGGCATCACCTATGAGCCACCCAACTATAAGGCCCTGGACTTCTCCGAGGCCCCAAGCTTCACCCAGCCCCTGGTGAACCGCTCGGTCATCGAGGGCTACACTGCTATGCTCTGCTGTGCTGTCCGGGGTAGCCCCAAGGTAGGGAACTTTAGGCGCTGGTCCAGGCCGA	X32	missense	1.0388343526084574	0.3536623883868205	Missense	c.3581C>A	A1194E	47332612	chr11:47332612	G	T	11	3.560784	22.9	A1194E	0.4593	0.396	ENST00000545968;ENST00000399249;ENST00000256993	0.3895686523199883	0.562	NM_000256.3(MYBPC3):c.3581C>A (p.Ala1194Glu)	Uncertain significance
GCCCTCTCGGTACCAAGTCCTGTCACCAACAGGCATCACCTATGAGCCACCCAACTATAAGGCCCTGGACTTCTCCGAGGCCCCAAGCTTCACCCAGCCCCTGGTGAACCGCTCGGTCATCGCAGGCTACACTGCTATGCTCTGCTGTGCTGTCCGGGGTAGCCCCAAGGTAGGGAACTTTAGGCGCTGGTCCAGGCCGA	X32	Synonymous	0.7327751163128118	-1.393244282	Synonymous	c.3582G>A		47332611	chr11:47332611	C	T	11	-0.540527	0.13							NM_000256.3(MYBPC3):c.3582G>A (p.Ala1194=)	Likely benign
GCCCTCTCGGTACCAAGTCCTGTCACCAACAGGCATCACCTATGAGCCACCCAACTATAAGGCCCTGGACTTCTCCGAGGCCCCAAGCTTCACCCAGCCCCTGGTGAACCGCTCGGTCATCGCCGGCTACACTGCTATGCTCTGCTGTGCTGTCCGGGGTAGCCCCAAGGTAGGGAACTTTAGGCGCTGGTCCAGGCCGA	X32	Synonymous	0.9709924334046987	-0.033561675	Synonymous	c.3582G>C		47332611	chr11:47332611	C	G	11	-1.114876	0.016
GCCCTCTCGGTACCAAGTCCTGTCACCAACAGGCATCACCTATGAGCCACCCAACTATAAGGCCCTGGACTTCTCCGAGGCCCCAAGCTTCACCCAGCCCCTGGTGAACCGCTCGGTCATCGCGAGCTACACTGCTATGCTCTGCTGTGCTGTCCGGGGTAGCCCCAAGGTAGGGAACTTTAGGCGCTGGTCCAGGCCGA	X32	missense	0.41874365835480554	-3.185654324	Missense	c.3583G>A	G1195S	47332610	chr11:47332610	C	T	11	3.466669	22.6	G1195S	0.3357	0.679	ENST00000545968;ENST00000399249;ENST00000256993	0.6798989133576671	0.894
GCCCTCTCGGTACCAAGTCCTGTCACCAACAGGCATCACCTATGAGCCACCCAACTATAAGGCCCTGGACTTCTCCGAGGCCCCAAGCTTCACCCAGCCCCTGGTGAACCGCTCGGTCATCGCGCGCTACACTGCTATGCTCTGCTGTGCTGTCCGGGGTAGCCCCAAGGTAGGGAACTTTAGGCGCTGGTCCAGGCCGA	X32	missense	0.2821547514224042	-3.965268347	Missense	c.3583G>C	G1195R	47332610	chr11:47332610	C	G	11	3.586114	23	G1195R	0.7965	0.751	ENST00000545968;ENST00000399249;ENST00000256993	0.8337502918164645	0.93	NM_000256.3(MYBPC3):c.3583G>C (p.Gly1195Arg)	Uncertain significance
GCCCTCTCGGTACCAAGTCCTGTCACCAACAGGCATCACCTATGAGCCACCCAACTATAAGGCCCTGGACTTCTCCGAGGCCCCAAGCTTCACCCAGCCCCTGGTGAACCGCTCGGTCATCGCGGACTACACTGCTATGCTCTGCTGTGCTGTCCGGGGTAGCCCCAAGGTAGGGAACTTTAGGCGCTGGTCCAGGCCGA	X32	missense	0.7311174833148393	-1.402705621	Missense	c.3584G>A	G1195D	47332609	chr11:47332609	C	T	11	3.659125	23.2	G1195D	0.5736	0.7	ENST00000545968;ENST00000399249;ENST00000256993	0.8298599894005959	0.943	NM_000256.3(MYBPC3):c.3584G>A (p.Gly1195Asp)	Uncertain significance
GCCCTCTCGGTACCAAGTCCTGTCACCAACAGGCATCACCTATGAGCCACCCAACTATAAGGCCCTGGACTTCTCCGAGGCCCCAAGCTTCACCCAGCCCCTGGTGAACCGCTCGGTCATCGCGGCCTACACTGCTATGCTCTGCTGTGCTGTCCGGGGTAGCCCCAAGGTAGGGAACTTTAGGCGCTGGTCCAGGCCGA	X32	missense	0.15485281915518284	-4.69187473	Missense	c.3584G>C	G1195A	47332609	chr11:47332609	C	G	11	3.504402	22.7	G1195A	0.5918	0.729	ENST00000545968;ENST00000399249;ENST00000256993	0.8148248172190079	0.926
GCCCTCTCGGTACCAAGTCCTGTCACCAACAGGCATCACCTATGAGCCACCCAACTATAAGGCCCTGGACTTCTCCGAGGCCCCAAGCTTCACCCAGCCCCTGGTGAACCGCTCGGTCATCGCGGGATACACTGCTATGCTCTGCTGTGCTGTCCGGGGTAGCCCCAAGGTAGGGAACTTTAGGCGCTGGTCCAGGCCGA	X32	Synonymous	1.1190716146535464	0.8116358511949873	Synonymous	c.3585C>A		47332608	chr11:47332608	G	T	11	0.148101	1.884							NM_000256.3(MYBPC3):c.3585C>A (p.Gly1195=)	Likely benign
GCCCTCTCGGTACCAAGTCCTGTCACCAACAGGCATCACCTATGAGCCACCCAACTATAAGGCCCTGGACTTCTCCGAGGCCCCAAGCTTCACCCAGCCCCTGGTGAACCGCTCGGTCATCGCGGGCAACACTGCTATGCTCTGCTGTGCTGTCCGGGGTAGCCCCAAGGTAGGGAACTTTAGGCGCTGGTCCAGGCCGA	X32	missense	0.5684735521672125	-2.331034959	Missense	c.3586T>A	Y1196N	47332607	chr11:47332607	A	T	11	3.498591	22.7	Y1196N	0.3715	0.634	ENST00000545968;ENST00000399249;ENST00000256993	0.7387058931686414	0.854
GCCCTCTCGGTACCAAGTCCTGTCACCAACAGGCATCACCTATGAGCCACCCAACTATAAGGCCCTGGACTTCTCCGAGGCCCCAAGCTTCACCCAGCCCCTGGTGAACCGCTCGGTCATCGCGGGCCACACTGCTATGCTCTGCTGTGCTGTCCGGGGTAGCCCCAAGGTAGGGAACTTTAGGCGCTGGTCCAGGCCGA	X32	missense	1.0543690026838968	0.4423301383477326	Missense	c.3586T>C	Y1196H	47332607	chr11:47332607	A	G	11	3.432161	22.5	Y1196H	0.473	0.659	ENST00000545968;ENST00000399249;ENST00000256993	0.6727037597711251	0.811
GCCCTCTCGGTACCAAGTCCTGTCACCAACAGGCATCACCTATGAGCCACCCAACTATAAGGCCCTGGACTTCTCCGAGGCCCCAAGCTTCACCCAGCCCCTGGTGAACCGCTCGGTCATCGCGGGCGACACTGCTATGCTCTGCTGTGCTGTCCGGGGTAGCCCCAAGGTAGGGAACTTTAGGCGCTGGTCCAGGCCGA	X32	missense	0.7495526803499182	-1.297482302	Missense	c.3586T>G	Y1196D	47332607	chr11:47332607	A	C	11	3.539909	22.8	Y1196D	0.5932	0.69	ENST00000545968;ENST00000399249;ENST00000256993	0.8287483531617037	0.899
GCCCTCTCGGTACCAAGTCCTGTCACCAACAGGCATCACCTATGAGCCACCCAACTATAAGGCCCTGGACTTCTCCGAGGCCCCAAGCTTCACCCAGCCCCTGGTGAACCGCTCGGTCATCGCGGGCTAAACTGCTATGCTCTGCTGTGCTGTCCGGGGTAGCCCCAAGGTAGGGAACTTTAGGCGCTGGTCCAGGCCGA	X32	Nonsense	-0.002458355	-5.589766078	Nonsense	c.3588C>A	Y1196*	47332605	chr11:47332605	G	T	11	6.747313	35							NM_000256.3(MYBPC3):c.3588C>A (p.Tyr1196Ter)	Likely pathogenic
GCCCTCTCGGTACCAAGTCCTGTCACCAACAGGCATCACCTATGAGCCACCCAACTATAAGGCCCTGGACTTCTCCGAGGCCCCAAGCTTCACCCAGCCCCTGGTGAACCGCTCGGTCATCGCGGGCTACAATGCTATGCTCTGCTGTGCTGTCCGGGGTAGCCCCAAGGTAGGGAACTTTAGGCGCTGGTCCAGGCCGA	X32	missense	0.722005344	-1.454715344	Missense	c.3590C>A	T1197N	47332603	chr11:47332603	G	T	11	0.115856	1.667	T1197N	0.3245	0.133	ENST00000545968;ENST00000399249;ENST00000256993	0.047559136	0.427
GCCCTCTCGGTACCAAGTCCTGTCACCAACAGGCATCACCTATGAGCCACCCAACTATAAGGCCCTGGACTTCTCCGAGGCCCCAAGCTTCACCCAGCCCCTGGTGAACCGCTCGGTCATCGCGGGCTACACAGCTATGCTCTGCTGTGCTGTCCGGGGTAGCCCCAAGGTAGGGAACTTTAGGCGCTGGTCCAGGCCGA	X32	Synonymous	0.6744302009305391	-1.726261913	Synonymous	c.3591T>A		47332602	chr11:47332602	A	T	11	-0.493357	0.155
GCCCTCTCGGTACCAAGTCCTGTCACCAACAGGCATCACCTATGAGCCACCCAACTATAAGGCCCTGGACTTCTCCGAGGCCCCAAGCTTCACCCAGCCCCTGGTGAACCGCTCGGTCATCGCGGGCTACACCGCTATGCTCTGCTGTGCTGTCCGGGGTAGCCCCAAGGTAGGGAACTTTAGGCGCTGGTCCAGGCCGA	X32	Synonymous	1.0136635062635602	0.20999373159856957	Synonymous	c.3591T>C		47332602	chr11:47332602	A	G	11	-0.457931	0.178
GCCCTCTCGGTACCAAGTCCTGTCACCAACAGGCATCACCTATGAGCCACCCAACTATAAGGCCCTGGACTTCTCCGAGGCCCCAAGCTTCACCCAGCCCCTGGTGAACCGCTCGGTCATCGCGGGCTACACGGCTATGCTCTGCTGTGCTGTCCGGGGTAGCCCCAAGGTAGGGAACTTTAGGCGCTGGTCCAGGCCGA	X32	Synonymous	0.8337332905224968	-0.817001231	Synonymous	c.3591T>G		47332602	chr11:47332602	A	C	11	-0.488995	0.158
GCCCTCTCGGTACCAAGTCCTGTCACCAACAGGCATCACCTATGAGCCACCCAACTATAAGGCCCTGGACTTCTCCGAGGCCCCAAGCTTCACCCAGCCCCTGGTGAACCGCTCGGTCATCGCGGGCTACACTACTATGCTCTGCTGTGCTGTCCGGGGTAGCCCCAAGGTAGGGAACTTTAGGCGCTGGTCCAGGCCGA	X32	missense	0.9894207328296969	0.071622274	Missense	c.3592G>A	A1198T	47332601	chr11:47332601	C	T	11	-0.080398	0.784	A1198T	0.3528	0.188	ENST00000545968;ENST00000399249;ENST00000256993	0.1151484573087678	0.371
GCCCTCTCGGTACCAAGTCCTGTCACCAACAGGCATCACCTATGAGCCACCCAACTATAAGGCCCTGGACTTCTCCGAGGCCCCAAGCTTCACCCAGCCCCTGGTGAACCGCTCGGTCATCGCGGGCTACACTCCTATGCTCTGCTGTGCTGTCCGGGGTAGCCCCAAGGTAGGGAACTTTAGGCGCTGGTCCAGGCCGA	X32	missense	0.19031974357072795	-4.489438732	Missense	c.3592G>C	A1198P	47332601	chr11:47332601	C	G	11	1.033666	10.71	A1198P	0.9559	0.517	ENST00000545968;ENST00000399249;ENST00000256993	0.524077597	0.702
GCCCTCTCGGTACCAAGTCCTGTCACCAACAGGCATCACCTATGAGCCACCCAACTATAAGGCCCTGGACTTCTCCGAGGCCCCAAGCTTCACCCAGCCCCTGGTGAACCGCTCGGTCATCGCGGGCTACACTGATATGCTCTGCTGTGCTGTCCGGGGTAGCCCCAAGGTAGGGAACTTTAGGCGCTGGTCCAGGCCGA	X32	missense	0.20611079733013593	-4.399307497	Missense	c.3593C>A	A1198D	47332600	chr11:47332600	G	T	11	3.766398	23.4	A1198D	0.9751	0.513	ENST00000545968;ENST00000399249;ENST00000256993	0.5852635851915075	0.806
GCCCTCTCGGTACCAAGTCCTGTCACCAACAGGCATCACCTATGAGCCACCCAACTATAAGGCCCTGGACTTCTCCGAGGCCCCAAGCTTCACCCAGCCCCTGGTGAACCGCTCGGTCATCGCGGGCTACACTGCAATGCTCTGCTGTGCTGTCCGGGGTAGCCCCAAGGTAGGGAACTTTAGGCGCTGGTCCAGGCCGA	X32	Synonymous	0.9592480218315702	-0.100595728	Synonymous	c.3594T>A		47332599	chr11:47332599	A	T	11	-0.284314	0.348
GCCCTCTCGGTACCAAGTCCTGTCACCAACAGGCATCACCTATGAGCCACCCAACTATAAGGCCCTGGACTTCTCCGAGGCCCCAAGCTTCACCCAGCCCCTGGTGAACCGCTCGGTCATCGCGGGCTACACTGCCATGCTCTGCTGTGCTGTCCGGGGTAGCCCCAAGGTAGGGAACTTTAGGCGCTGGTCCAGGCCGA	X32	Synonymous	1.2153048998886051	1.3609104619330703	Synonymous	c.3594T>C		47332599	chr11:47332599	A	G	11	-0.24042	0.414
GCCCTCTCGGTACCAAGTCCTGTCACCAACAGGCATCACCTATGAGCCACCCAACTATAAGGCCCTGGACTTCTCCGAGGCCCCAAGCTTCACCCAGCCCCTGGTGAACCGCTCGGTCATCGCGGGCTACACTGCGATGCTCTGCTGTGCTGTCCGGGGTAGCCCCAAGGTAGGGAACTTTAGGCGCTGGTCCAGGCCGA	X32	Synonymous	0.7831885192149093	-1.105497665	Synonymous	c.3594T>G		47332599	chr11:47332599	A	C	11	-0.277126	0.358
GCCCTCTCGGTACCAAGTCCTGTCACCAACAGGCATCACCTATGAGCCACCCAACTATAAGGCCCTGGACTTCTCCGAGGCCCCAAGCTTCACCCAGCCCCTGGTGAACCGCTCGGTCATCGCGGGCTACACTGCTAAGCTCTGCTGTGCTGTCCGGGGTAGCCCCAAGGTAGGGAACTTTAGGCGCTGGTCCAGGCCGA	X32	missense	0.9631747231299006	-0.078183136	Missense	c.3596T>A	M1199K	47332597	chr11:47332597	A	T	11	1.702599	15.31	M1199K	0.4674	0.119	ENST00000545968;ENST00000399249;ENST00000256993	0.077758776	0.74
GCCCTCTCGGTACCAAGTCCTGTCACCAACAGGCATCACCTATGAGCCACCCAACTATAAGGCCCTGGACTTCTCCGAGGCCCCAAGCTTCACCCAGCCCCTGGTGAACCGCTCGGTCATCGCGGGCTACACTGCTACGCTCTGCTGTGCTGTCCGGGGTAGCCCCAAGGTAGGGAACTTTAGGCGCTGGTCCAGGCCGA	X32	missense	1.1743019305240767	1.1268761568400343	Missense	c.3596T>C	M1199T	47332597	chr11:47332597	A	G	11	0.280312	3.061	M1199T	0.4065	0.114	ENST00000545968;ENST00000399249;ENST00000256993	0.035130677	0.36	NM_000256.3(MYBPC3):c.3596T>C (p.Met1199Thr)	Uncertain significance
GCCCTCTCGGTACCAAGTCCTGTCACCAACAGGCATCACCTATGAGCCACCCAACTATAAGGCCCTGGACTTCTCCGAGGCCCCAAGCTTCACCCAGCCCCTGGTGAACCGCTCGGTCATCGCGGGCTACACTGCTAGGCTCTGCTGTGCTGTCCGGGGTAGCCCCAAGGTAGGGAACTTTAGGCGCTGGTCCAGGCCGA	X32	missense	0.9331773203394786	-0.249400524	Missense	c.3596T>G	M1199R	47332597	chr11:47332597	A	C	11	1.77119	15.65	M1199R	0.4307	0.111	ENST00000545968;ENST00000399249;ENST00000256993	0.066336589	0.75
GCCCTCTCGGTACCAAGTCCTGTCACCAACAGGCATCACCTATGAGCCACCCAACTATAAGGCCCTGGACTTCTCCGAGGCCCCAAGCTTCACCCAGCCCCTGGTGAACCGCTCGGTCATCGCGGGCTACACTGCTATACTCTGCTGTGCTGTCCGGGGTAGCCCCAAGGTAGGGAACTTTAGGCGCTGGTCCAGGCCGA	X32	missense	0.49747785467011274	-2.73625997	Missense	c.3597G>A		47332596	chr11:47332596	C	T	11	1.168737	11.96			0.063	ENST00000545968;ENST00000399249;ENST00000256993
GCCCTCTCGGTACCAAGTCCTGTCACCAACAGGCATCACCTATGAGCCACCCAACTATAAGGCCCTGGACTTCTCCGAGGCCCCAAGCTTCACCCAGCCCCTGGTGAACCGCTCGGTCATCGCGGGCTACACTGCTATCCTCTGCTGTGCTGTCCGGGGTAGCCCCAAGGTAGGGAACTTTAGGCGCTGGTCCAGGCCGA	X32	missense	1.0546758359014514	0.4440814627021093	Missense	c.3597G>C	M1199I	47332596	chr11:47332596	C	G	11	1.093724	11.32	M1199I	0.5715	0.063	ENST00000545968;ENST00000399249;ENST00000256993	0.1467257368429438	0.254
GCCCTCTCGGTACCAAGTCCTGTCACCAACAGGCATCACCTATGAGCCACCCAACTATAAGGCCCTGGACTTCTCCGAGGCCCCAAGCTTCACCCAGCCCCTGGTGAACCGCTCGGTCATCGCGGGCTACACTGCTATGATCTGCTGTGCTGTCCGGGGTAGCCCCAAGGTAGGGAACTTTAGGCGCTGGTCCAGGCCGA	X32	missense	0.6821035303826636	-1.68246454	Missense	c.3598C>A	L1200I	47332595	chr11:47332595	G	T	11	3.890743	23.8	L1200I	0.3061	0.445	ENST00000545968;ENST00000399249;ENST00000256993	0.1469122740467628	0.388
GCCCTCTCGGTACCAAGTCCTGTCACCAACAGGCATCACCTATGAGCCACCCAACTATAAGGCCCTGGACTTCTCCGAGGCCCCAAGCTTCACCCAGCCCCTGGTGAACCGCTCGGTCATCGCGGGCTACACTGCTATGCACTGCTGTGCTGTCCGGGGTAGCCCCAAGGTAGGGAACTTTAGGCGCTGGTCCAGGCCGA	X32	missense	0.1801955709027715	-4.547224882	Missense	c.3599T>A	L1200H	47332594	chr11:47332594	A	T	11	4.48079	25.4	L1200H	0.954	0.832	ENST00000545968;ENST00000399249;ENST00000256993	0.7681613797449292	0.861
GCCCTCTCGGTACCAAGTCCTGTCACCAACAGGCATCACCTATGAGCCACCCAACTATAAGGCCCTGGACTTCTCCGAGGCCCCAAGCTTCACCCAGCCCCTGGTGAACCGCTCGGTCATCGCGGGCTACACTGCTATGCCCTGCTGTGCTGTCCGGGGTAGCCCCAAGGTAGGGAACTTTAGGCGCTGGTCCAGGCCGA	X32	missense	0.12502100342398215	-4.86214699	Missense	c.3599T>C	L1200P	47332594	chr11:47332594	A	G	11	4.548934	25.7	L1200P	0.9894	0.789	ENST00000545968;ENST00000399249;ENST00000256993	0.7200709197106224	0.936	NM_000256.3(MYBPC3):c.3599T>C (p.Leu1200Pro)	Likely pathogenic
GCCCTCTCGGTACCAAGTCCTGTCACCAACAGGCATCACCTATGAGCCACCCAACTATAAGGCCCTGGACTTCTCCGAGGCCCCAAGCTTCACCCAGCCCCTGGTGAACCGCTCGGTCATCGCGGGCTACACTGCTATGCGCTGCTGTGCTGTCCGGGGTAGCCCCAAGGTAGGGAACTTTAGGCGCTGGTCCAGGCCGA	X32	missense	0.19088841902600107	-4.486192881	Missense	c.3599T>G	L1200R	47332594	chr11:47332594	A	C	11	4.522711	25.6	L1200R	0.933	0.838	ENST00000545968;ENST00000399249;ENST00000256993	0.6967464057515564	0.901
GCCCTCTCGGTACCAAGTCCTGTCACCAACAGGCATCACCTATGAGCCACCCAACTATAAGGCCCTGGACTTCTCCGAGGCCCCAAGCTTCACCCAGCCCCTGGTGAACCGCTCGGTCATCGCGGGCTACACTGCTATGCTATGCTGTGCTGTCCGGGGTAGCCCCAAGGTAGGGAACTTTAGGCGCTGGTCCAGGCCGA	X32	Synonymous	1.0968987583810883	0.6850789434862086	Synonymous	c.3600C>A		47332593	chr11:47332593	G	T	11	0.622284	6.666
GCCCTCTCGGTACCAAGTCCTGTCACCAACAGGCATCACCTATGAGCCACCCAACTATAAGGCCCTGGACTTCTCCGAGGCCCCAAGCTTCACCCAGCCCCTGGTGAACCGCTCGGTCATCGCGGGCTACACTGCTATGCTCAGCTGTGCTGTCCGGGGTAGCCCCAAGGTAGGGAACTTTAGGCGCTGGTCCAGGCCGA	X32	missense	0.9319961889527215	-0.256142115	Missense	c.3601T>A	C1201S	47332592	chr11:47332592	A	T	11	2.503034	19	C1201S	0.4784	0.081	ENST00000545968;ENST00000399249;ENST00000256993	0.033577406	0.376
GCCCTCTCGGTACCAAGTCCTGTCACCAACAGGCATCACCTATGAGCCACCCAACTATAAGGCCCTGGACTTCTCCGAGGCCCCAAGCTTCACCCAGCCCCTGGTGAACCGCTCGGTCATCGCGGGCTACACTGCTATGCTCCGCTGTGCTGTCCGGGGTAGCCCCAAGGTAGGGAACTTTAGGCGCTGGTCCAGGCCGA	X32	missense	0.45859648823605026	-2.958184716	Missense	c.3601T>C	C1201R	47332592	chr11:47332592	A	G	11	4.012326	24.1	C1201R	0.6814	0.172	ENST00000545968;ENST00000399249;ENST00000256993	0.1483883400287882	0.64
GCCCTCTCGGTACCAAGTCCTGTCACCAACAGGCATCACCTATGAGCCACCCAACTATAAGGCCCTGGACTTCTCCGAGGCCCCAAGCTTCACCCAGCCCCTGGTGAACCGCTCGGTCATCGCGGGCTACACTGCTATGCTCGGCTGTGCTGTCCGGGGTAGCCCCAAGGTAGGGAACTTTAGGCGCTGGTCCAGGCCGA	X32	missense	0.28534475736191656	-3.947060621	Missense	c.3601T>G	C1201G	47332592	chr11:47332592	A	C	11	3.952485	23.9	C1201G	0.463	0.086	ENST00000545968;ENST00000399249;ENST00000256993	0.1394981343381443	0.467
GCCCTCTCGGTACCAAGTCCTGTCACCAACAGGCATCACCTATGAGCCACCCAACTATAAGGCCCTGGACTTCTCCGAGGCCCCAAGCTTCACCCAGCCCCTGGTGAACCGCTCGGTCATCGCGGGCTACACTGCTATGCTCTACTGTGCTGTCCGGGGTAGCCCCAAGGTAGGGAACTTTAGGCGCTGGTCCAGGCCGA	X32	missense	0.9800891605958588	0.018360082156307016	Missense	c.3602G>A	C1201Y	47332591	chr11:47332591	C	T	11	3.462451	22.6	C1201Y	0.6038	0.093	ENST00000545968;ENST00000399249;ENST00000256993	0.1804062719555609	0.668
GCCCTCTCGGTACCAAGTCCTGTCACCAACAGGCATCACCTATGAGCCACCCAACTATAAGGCCCTGGACTTCTCCGAGGCCCCAAGCTTCACCCAGCCCCTGGTGAACCGCTCGGTCATCGCGGGCTACACTGCTATGCTCTCCTGTGCTGTCCGGGGTAGCCCCAAGGTAGGGAACTTTAGGCGCTGGTCCAGGCCGA	X32	missense	1.1935036560325227	1.2364746214293822	Missense	c.3602G>C	C1201S	47332591	chr11:47332591	C	G	11	2.091869	17.18	C1201S	0.4784	0.139	ENST00000545968;ENST00000399249;ENST00000256993	0.033577406	0.376
GCCCTCTCGGTACCAAGTCCTGTCACCAACAGGCATCACCTATGAGCCACCCAACTATAAGGCCCTGGACTTCTCCGAGGCCCCAAGCTTCACCCAGCCCCTGGTGAACCGCTCGGTCATCGCGGGCTACACTGCTATGCTCTGATGTGCTGTCCGGGGTAGCCCCAAGGTAGGGAACTTTAGGCGCTGGTCCAGGCCGA	X32	Nonsense	0.002458355	-5.561702769	Nonsense	c.3603C>A	C1201*	47332590	chr11:47332590	G	T	11	8.532117	38
GCCCTCTCGGTACCAAGTCCTGTCACCAACAGGCATCACCTATGAGCCACCCAACTATAAGGCCCTGGACTTCTCCGAGGCCCCAAGCTTCACCCAGCCCCTGGTGAACCGCTCGGTCATCGCGGGCTACACTGCTATGCTCTGCAGTGCTGTCCGGGGTAGCCCCAAGGTAGGGAACTTTAGGCGCTGGTCCAGGCCGA	X32	missense	0.2129576775858123	-4.360227282	Missense	c.3604T>A	C1202S	47332589	chr11:47332589	A	T	11	4.241854	24.7	C1202S	0.794	0.811	ENST00000545968;ENST00000399249;ENST00000256993	0.8445267632734643	0.796
GCCCTCTCGGTACCAAGTCCTGTCACCAACAGGCATCACCTATGAGCCACCCAACTATAAGGCCCTGGACTTCTCCGAGGCCCCAAGCTTCACCCAGCCCCTGGTGAACCGCTCGGTCATCGCGGGCTACACTGCTATGCTCTGCCGTGCTGTCCGGGGTAGCCCCAAGGTAGGGAACTTTAGGCGCTGGTCCAGGCCGA	X32	missense	0.24144564087312603	-4.197625383	Missense	c.3604T>C	C1202R	47332589	chr11:47332589	A	G	11	4.600327	25.9	C1202R	0.9778	0.767	ENST00000545968;ENST00000399249;ENST00000256993	0.8534228916479317	0.879
GCCCTCTCGGTACCAAGTCCTGTCACCAACAGGCATCACCTATGAGCCACCCAACTATAAGGCCCTGGACTTCTCCGAGGCCCCAAGCTTCACCCAGCCCCTGGTGAACCGCTCGGTCATCGCGGGCTACACTGCTATGCTCTGCGGTGCTGTCCGGGGTAGCCCCAAGGTAGGGAACTTTAGGCGCTGGTCCAGGCCGA	X32	missense	0.3027461934739851	-3.847737741	Missense	c.3604T>G	C1202G	47332589	chr11:47332589	A	C	11	4.352208	25	C1202G	0.6366	0.796	ENST00000545968;ENST00000399249;ENST00000256993	0.8407089804403645	0.82
GCCCTCTCGGTACCAAGTCCTGTCACCAACAGGCATCACCTATGAGCCACCCAACTATAAGGCCCTGGACTTCTCCGAGGCCCCAAGCTTCACCCAGCCCCTGGTGAACCGCTCGGTCATCGCGGGCTACACTGCTATGCTCTGCTATGCTGTCCGGGGTAGCCCCAAGGTAGGGAACTTTAGGCGCTGGTCCAGGCCGA	X32	missense	0.13978421004084712	-4.777882439	Missense	c.3605G>A	C1202Y	47332588	chr11:47332588	C	T	11	4.596586	25.9	C1202Y	0.9577	0.717	ENST00000545968;ENST00000399249;ENST00000256993	0.8371456152141488	0.76	NM_000256.3(MYBPC3):c.3605G>A (p.Cys1202Tyr)	Uncertain significance
GCCCTCTCGGTACCAAGTCCTGTCACCAACAGGCATCACCTATGAGCCACCCAACTATAAGGCCCTGGACTTCTCCGAGGCCCCAAGCTTCACCCAGCCCCTGGTGAACCGCTCGGTCATCGCGGGCTACACTGCTATGCTCTGCTCTGCTGTCCGGGGTAGCCCCAAGGTAGGGAACTTTAGGCGCTGGTCCAGGCCGA	X32	missense	0.195479112	-4.459990399	Missense	c.3605G>C	C1202S	47332588	chr11:47332588	C	G	11	4.38723	25.1	C1202S	0.794	0.769	ENST00000545968;ENST00000399249;ENST00000256993	0.8445267632734643	0.796	NM_000256.3(MYBPC3):c.3605G>C (p.Cys1202Ser)	Uncertain significance
GCCCTCTCGGTACCAAGTCCTGTCACCAACAGGCATCACCTATGAGCCACCCAACTATAAGGCCCTGGACTTCTCCGAGGCCCCAAGCTTCACCCAGCCCCTGGTGAACCGCTCGGTCATCGCGGGCTACACTGCTATGCTCTGCTGAGCTGTCCGGGGTAGCCCCAAGGTAGGGAACTTTAGGCGCTGGTCCAGGCCGA	X32	Nonsense	-0.023838348	-5.711797523	Nonsense	c.3606T>A		47332587	chr11:47332587	A	T	11	5.417184	31
GCCCTCTCGGTACCAAGTCCTGTCACCAACAGGCATCACCTATGAGCCACCCAACTATAAGGCCCTGGACTTCTCCGAGGCCCCAAGCTTCACCCAGCCCCTGGTGAACCGCTCGGTCATCGCGGGCTACACTGCTATGCTCTGCTGCGCTGTCCGGGGTAGCCCCAAGGTAGGGAACTTTAGGCGCTGGTCCAGGCCGA	X32	Synonymous	1.067967681509011	0.5199478669742889	Synonymous	c.3606T>C		47332587	chr11:47332587	A	G	11	0.031077	1.207							NM_000256.3(MYBPC3):c.3606T>C (p.Cys1202=)	Likely benign
GCCCTCTCGGTACCAAGTCCTGTCACCAACAGGCATCACCTATGAGCCACCCAACTATAAGGCCCTGGACTTCTCCGAGGCCCCAAGCTTCACCCAGCCCCTGGTGAACCGCTCGGTCATCGCGGGCTACACTGCTATGCTCTGCTGGGCTGTCCGGGGTAGCCCCAAGGTAGGGAACTTTAGGCGCTGGTCCAGGCCGA	X32	missense	0.1953576643531929	-4.460683588	Missense	c.3606T>G		47332587	chr11:47332587	A	C	11	1.834046	15.96			0.692	ENST00000545968;ENST00000399249;ENST00000256993
GCCCTCTCGGTACCAAGTCCTGTCACCAACAGGCATCACCTATGAGCCACCCAACTATAAGGCCCTGGACTTCTCCGAGGCCCCAAGCTTCACCCAGCCCCTGGTGAACCGCTCGGTCATCGCGGGCTACACTGCTATGCTCTGCTGTACTGTCCGGGGTAGCCCCAAGGTAGGGAACTTTAGGCGCTGGTCCAGGCCGA	X32	missense	0.45828887057124046	-2.959940518	Missense	c.3607G>A	A1203T	47332586	chr11:47332586	C	T	11	3.448325	22.5	A1203T	0.1489	0.202	ENST00000545968;ENST00000399249;ENST00000256993	0.6248017928529679	0.362
GCCCTCTCGGTACCAAGTCCTGTCACCAACAGGCATCACCTATGAGCCACCCAACTATAAGGCCCTGGACTTCTCCGAGGCCCCAAGCTTCACCCAGCCCCTGGTGAACCGCTCGGTCATCGCGGGCTACACTGCTATGCTCTGCTGTCCTGTCCGGGGTAGCCCCAAGGTAGGGAACTTTAGGCGCTGGTCCAGGCCGA	X32	missense	0.15736449245379946	-4.677538751	Missense	c.3607G>C	A1203P	47332586	chr11:47332586	C	G	11	3.510799	22.7	A1203P	0.799	0.367	ENST00000545968;ENST00000399249;ENST00000256993	0.5717882261948743	0.741
GCCCTCTCGGTACCAAGTCCTGTCACCAACAGGCATCACCTATGAGCCACCCAACTATAAGGCCCTGGACTTCTCCGAGGCCCCAAGCTTCACCCAGCCCCTGGTGAACCGCTCGGTCATCGCGGGCTACACTGCTATGCTCTGCTGTGATGTCCGGGGTAGCCCCAAGGTAGGGAACTTTAGGCGCTGGTCCAGGCCGA	X32	missense	0.20733118245797566	-4.392341855	Missense	c.3608C>A	A1203D	47332585	chr11:47332585	G	T	11	4.626626	26	A1203D	0.6125	0.355	ENST00000545968;ENST00000399249;ENST00000256993	0.7409499376655557	0.733
GCCCTCTCGGTACCAAGTCCTGTCACCAACAGGCATCACCTATGAGCCACCCAACTATAAGGCCCTGGACTTCTCCGAGGCCCCAAGCTTCACCCAGCCCCTGGTGAACCGCTCGGTCATCGCGGGCTACACTGCTATGCTCTGCTGTGCAGTCCGGGGTAGCCCCAAGGTAGGGAACTTTAGGCGCTGGTCCAGGCCGA	X32	Synonymous	0.859022557	-0.672656661	Synonymous	c.3609T>A		47332584	chr11:47332584	A	T	11	-0.305093	0.321
GCCCTCTCGGTACCAAGTCCTGTCACCAACAGGCATCACCTATGAGCCACCCAACTATAAGGCCCTGGACTTCTCCGAGGCCCCAAGCTTCACCCAGCCCCTGGTGAACCGCTCGGTCATCGCGGGCTACACTGCTATGCTCTGCTGTGCCGTCCGGGGTAGCCCCAAGGTAGGGAACTTTAGGCGCTGGTCCAGGCCGA	X32	Synonymous	0.6436587178468134	-1.90189755	Synonymous	c.3609T>C		47332584	chr11:47332584	A	G	11	-0.263277	0.378
GCCCTCTCGGTACCAAGTCCTGTCACCAACAGGCATCACCTATGAGCCACCCAACTATAAGGCCCTGGACTTCTCCGAGGCCCCAAGCTTCACCCAGCCCCTGGTGAACCGCTCGGTCATCGCGGGCTACACTGCTATGCTCTGCTGTGCGGTCCGGGGTAGCCCCAAGGTAGGGAACTTTAGGCGCTGGTCCAGGCCGA	X32	Synonymous	0.7438796936017789	-1.329862237	Synonymous	c.3609T>G		47332584	chr11:47332584	A	C	11	-0.27942	0.355
GCCCTCTCGGTACCAAGTCCTGTCACCAACAGGCATCACCTATGAGCCACCCAACTATAAGGCCCTGGACTTCTCCGAGGCCCCAAGCTTCACCCAGCCCCTGGTGAACCGCTCGGTCATCGCGGGCTACACTGCTATGCTCTGCTGTGCTATCCGGGGTAGCCCCAAGGTAGGGAACTTTAGGCGCTGGTCCAGGCCGA	X32	missense	0.578406949	-2.274337709	Missense	c.3610G>A	V1204I	47332583	chr11:47332583	C	T	11	4.209371	24.6	V1204I	0.1752	0.229	ENST00000545968;ENST00000399249;ENST00000256993	0.4308011481461929	0.317
GCCCTCTCGGTACCAAGTCCTGTCACCAACAGGCATCACCTATGAGCCACCCAACTATAAGGCCCTGGACTTCTCCGAGGCCCCAAGCTTCACCCAGCCCCTGGTGAACCGCTCGGTCATCGCGGGCTACACTGCTATGCTCTGCTGTGCTCTCCGGGGTAGCCCCAAGGTAGGGAACTTTAGGCGCTGGTCCAGGCCGA	X32	missense	0.2510549489067728	-4.142777947	Missense	c.3610G>C	V1204L	47332583	chr11:47332583	C	G	11	3.837255	23.6	V1204L	0.5486	0.452	ENST00000545968;ENST00000399249;ENST00000256993	0.1622967989196338	0.71
GCCCTCTCGGTACCAAGTCCTGTCACCAACAGGCATCACCTATGAGCCACCCAACTATAAGGCCCTGGACTTCTCCGAGGCCCCAAGCTTCACCCAGCCCCTGGTGAACCGCTCGGTCATCGCGGGCTACACTGCTATGCTCTGCTGTGCTGACCGGGGTAGCCCCAAGGTAGGGAACTTTAGGCGCTGGTCCAGGCCGA	X32	missense	0.19871217974181343	-4.441536885	Missense	c.3611T>A		47332582	chr11:47332582	A	T	11	4.869035	27.2			0.899	ENST00000545968;ENST00000399249;ENST00000256993
GCCCTCTCGGTACCAAGTCCTGTCACCAACAGGCATCACCTATGAGCCACCCAACTATAAGGCCCTGGACTTCTCCGAGGCCCCAAGCTTCACCCAGCCCCTGGTGAACCGCTCGGTCATCGCGGGCTACACTGCTATGCTCTGCTGTGCTGCCCGGGGTAGCCCCAAGGTAGGGAACTTTAGGCGCTGGTCCAGGCCGA	X32	missense	0.5512742833693794	-2.42920392	Missense	c.3611T>C	V1204A	47332582	chr11:47332582	A	G	11	4.366864	25.1	V1204A	0.6652	0.575	ENST00000545968;ENST00000399249;ENST00000256993	0.7060534347671511	0.779	NM_000256.3(MYBPC3):c.3611T>C (p.Val1204Ala)	Likely pathogenic
GCCCTCTCGGTACCAAGTCCTGTCACCAACAGGCATCACCTATGAGCCACCCAACTATAAGGCCCTGGACTTCTCCGAGGCCCCAAGCTTCACCCAGCCCCTGGTGAACCGCTCGGTCATCGCGGGCTACACTGCTATGCTCTGCTGTGCTGGCCGGGGTAGCCCCAAGGTAGGGAACTTTAGGCGCTGGTCCAGGCCGA	X32	missense	0.1583937120638234	-4.671664233	Missense	c.3611T>G	V1204G	47332582	chr11:47332582	A	C	11	4.655899	26.1	V1204G	0.8213	0.909	ENST00000545968;ENST00000399249;ENST00000256993	0.7371868660566878	0.899
GCCCTCTCGGTACCAAGTCCTGTCACCAACAGGCATCACCTATGAGCCACCCAACTATAAGGCCCTGGACTTCTCCGAGGCCCCAAGCTTCACCCAGCCCCTGGTGAACCGCTCGGTCATCGCGGGCTACACTGCTATGCTCTGCTGTGCTGTACGGGGTAGCCCCAAGGTAGGGAACTTTAGGCGCTGGTCCAGGCCGA	X32	Synonymous	0.7704934701544837	-1.17795771	Synonymous	c.3612C>A		47332581	chr11:47332581	G	T	11	0.362953	3.974
GCCCTCTCGGTACCAAGTCCTGTCACCAACAGGCATCACCTATGAGCCACCCAACTATAAGGCCCTGGACTTCTCCGAGGCCCCAAGCTTCACCCAGCCCCTGGTGAACCGCTCGGTCATCGCGGGCTACACTGCTATGCTCTGCTGTGCTGTCAGGGGTAGCCCCAAGGTAGGGAACTTTAGGCGCTGGTCCAGGCCGA	X32	Synonymous	0.8597518325022568	-0.668494148	Synonymous	c.3613C>A		47332580	chr11:47332580	G	T	11	1.139462	11.72
GCCCTCTCGGTACCAAGTCCTGTCACCAACAGGCATCACCTATGAGCCACCCAACTATAAGGCCCTGGACTTCTCCGAGGCCCCAAGCTTCACCCAGCCCCTGGTGAACCGCTCGGTCATCGCGGGCTACACTGCTATGCTCTGCTGTGCTGTCCAGGGTAGCCCCAAGGTAGGGAACTTTAGGCGCTGGTCCAGGCCGA	X32	missense	0.33285531975003524	-3.675882665	Missense	c.3614G>A	R1205Q	47332579	chr11:47332579	C	T	11	4.986998	27.8	R1205Q	0.1539	0.493	ENST00000545968;ENST00000399249;ENST00000256993	0.6711612576293022	0.518	NM_000256.3(MYBPC3):c.3614G>A (p.Arg1205Gln)	Uncertain significance
GCCCTCTCGGTACCAAGTCCTGTCACCAACAGGCATCACCTATGAGCCACCCAACTATAAGGCCCTGGACTTCTCCGAGGCCCCAAGCTTCACCCAGCCCCTGGTGAACCGCTCGGTCATCGCGGGCTACACTGCTATGCTCTGCTGTGCTGTCCCGGGTAGCCCCAAGGTAGGGAACTTTAGGCGCTGGTCCAGGCCGA	X32	missense	0.20809244511506098	-4.387996766	Missense	c.3614G>C	R1205P	47332579	chr11:47332579	C	G	11	5.007761	28	R1205P	0.8655	0.701	ENST00000545968;ENST00000399249;ENST00000256993	0.7736093247369256	0.894	NM_000256.3(MYBPC3):c.3614G>C (p.Arg1205Pro)	Uncertain significance
GCCCTCTCGGTACCAAGTCCTGTCACCAACAGGCATCACCTATGAGCCACCCAACTATAAGGCCCTGGACTTCTCCGAGGCCCCAAGCTTCACCCAGCCCCTGGTGAACCGCTCGGTCATCGCGGGCTACACTGCTATGCTCTGCTGTGCTGTCCGAGGTAGCCCCAAGGTAGGGAACTTTAGGCGCTGGTCCAGGCCGA	X32	Synonymous	0.9747513953541065	-0.012106496	Synonymous	c.3615G>A		47332578	chr11:47332578	C	T	11	1.150474	11.81							NM_000256.3(MYBPC3):c.3615G>A (p.Arg1205=)	Likely benign
GCCCTCTCGGTACCAAGTCCTGTCACCAACAGGCATCACCTATGAGCCACCCAACTATAAGGCCCTGGACTTCTCCGAGGCCCCAAGCTTCACCCAGCCCCTGGTGAACCGCTCGGTCATCGCGGGCTACACTGCTATGCTCTGCTGTGCTGTCCGCGGTAGCCCCAAGGTAGGGAACTTTAGGCGCTGGTCCAGGCCGA	X32	Synonymous	1.090946929400105	0.6511074487094907	Synonymous	c.3615G>C		47332578	chr11:47332578	C	G	11	0.86167	8.88							NM_000256.3(MYBPC3):c.3615G>C (p.Arg1205=)	Likely benign
GCCCTCTCGGTACCAAGTCCTGTCACCAACAGGCATCACCTATGAGCCACCCAACTATAAGGCCCTGGACTTCTCCGAGGCCCCAAGCTTCACCCAGCCCCTGGTGAACCGCTCGGTCATCGCGGGCTACACTGCTATGCTCTGCTGTGCTGTCCGGAGTAGCCCCAAGGTAGGGAACTTTAGGCGCTGGTCCAGGCCGA	X32	missense	0.4204404771598631	-3.175969323	Missense	c.3616G>A	G1206S	47332577	chr11:47332577	C	T	11	4.575213	25.8	G1206S	0.6048	0.715	ENST00000545968;ENST00000399249;ENST00000256993	0.7857357164261229	0.713
GCCCTCTCGGTACCAAGTCCTGTCACCAACAGGCATCACCTATGAGCCACCCAACTATAAGGCCCTGGACTTCTCCGAGGCCCCAAGCTTCACCCAGCCCCTGGTGAACCGCTCGGTCATCGCGGGCTACACTGCTATGCTCTGCTGTGCTGTCCGGCGTAGCCCCAAGGTAGGGAACTTTAGGCGCTGGTCCAGGCCGA	X32	missense	0.1248916422518383	-4.86288535	Missense	c.3616G>C	G1206R	47332577	chr11:47332577	C	G	11	4.879758	27.2	G1206R	0.942	0.832	ENST00000545968;ENST00000399249;ENST00000256993	0.767009863	0.727
GCCCTCTCGGTACCAAGTCCTGTCACCAACAGGCATCACCTATGAGCCACCCAACTATAAGGCCCTGGACTTCTCCGAGGCCCCAAGCTTCACCCAGCCCCTGGTGAACCGCTCGGTCATCGCGGGCTACACTGCTATGCTCTGCTGTGCTGTCCGGGATAGCCCCAAGGTAGGGAACTTTAGGCGCTGGTCCAGGCCGA	X32	missense	0.23644847154970017	-4.226147928	Missense	c.3617G>A	G1206D	47332576	chr11:47332576	C	T	11	4.570206	25.8	G1206D	0.8676	0.861	ENST00000545968;ENST00000399249;ENST00000256993	0.8348162848348082	0.827	NM_000256.3(MYBPC3):c.3617G>A (p.Gly1206Asp)	Uncertain significance
GCCCTCTCGGTACCAAGTCCTGTCACCAACAGGCATCACCTATGAGCCACCCAACTATAAGGCCCTGGACTTCTCCGAGGCCCCAAGCTTCACCCAGCCCCTGGTGAACCGCTCGGTCATCGCGGGCTACACTGCTATGCTCTGCTGTGCTGTCCGGGCTAGCCCCAAGGTAGGGAACTTTAGGCGCTGGTCCAGGCCGA	X32	missense	0.8211210714415129	-0.888988504	Missense	c.3617G>C	G1206A	47332576	chr11:47332576	C	G	11	4.013355	24.1	G1206A	0.5738	0.564	ENST00000545968;ENST00000399249;ENST00000256993	0.2144095188251996	0.647
GCCCTCTCGGTACCAAGTCCTGTCACCAACAGGCATCACCTATGAGCCACCCAACTATAAGGCCCTGGACTTCTCCGAGGCCCCAAGCTTCACCCAGCCCCTGGTGAACCGCTCGGTCATCGCGGGCTACACTGCTATGCTCTGCTGTGCTGTCCGGGGAAGCCCCAAGGTAGGGAACTTTAGGCGCTGGTCCAGGCCGA	X32	Synonymous	0.7758998183842867	-1.147099677	Synonymous	c.3618T>A		47332575	chr11:47332575	A	T	11	-0.096712	0.735
GCCCTCTCGGTACCAAGTCCTGTCACCAACAGGCATCACCTATGAGCCACCCAACTATAAGGCCCTGGACTTCTCCGAGGCCCCAAGCTTCACCCAGCCCCTGGTGAACCGCTCGGTCATCGCGGGCTACACTGCTATGCTCTGCTGTGCTGTCCGGGGCAGCCCCAAGGTAGGGAACTTTAGGCGCTGGTCCAGGCCGA	X32	Synonymous	1.0234387605421602	0.2657883454437564	Synonymous	c.3618T>C		47332575	chr11:47332575	A	G	11	-0.052479	0.874
GCCCTCTCGGTACCAAGTCCTGTCACCAACAGGCATCACCTATGAGCCACCCAACTATAAGGCCCTGGACTTCTCCGAGGCCCCAAGCTTCACCCAGCCCCTGGTGAACCGCTCGGTCATCGCGGGCTACACTGCTATGCTCTGCTGTGCTGTCCGGGGGAGCCCCAAGGTAGGGAACTTTAGGCGCTGGTCCAGGCCGA	X32	Synonymous	0.8190099966530335	-0.901037971	Synonymous	c.3618T>G		47332575	chr11:47332575	A	C	11	-0.086801	0.764
GCCCTCTCGGTACCAAGTCCTGTCACCAACAGGCATCACCTATGAGCCACCCAACTATAAGGCCCTGGACTTCTCCGAGGCCCCAAGCTTCACCCAGCCCCTGGTGAACCGCTCGGTCATCGCGGGCTACACTGCTATGCTCTGCTGTGCTGTCCGGGGTAACCCCAAGGTAGGGAACTTTAGGCGCTGGTCCAGGCCGA	X32	missense	0.8806912553501929	-0.548977358	Missense	c.3620G>A	S1207N	47332573	chr11:47332573	C	T	11	1.853375	16.06	S1207N	0.2138	0.036	ENST00000545968;ENST00000399249;ENST00000256993	0.092803151	0.253	NM_000256.3(MYBPC3):c.3620G>A (p.Ser1207Asn)	Uncertain significance
GCCCTCTCGGTACCAAGTCCTGTCACCAACAGGCATCACCTATGAGCCACCCAACTATAAGGCCCTGGACTTCTCCGAGGCCCCAAGCTTCACCCAGCCCCTGGTGAACCGCTCGGTCATCGCGGGCTACACTGCTATGCTCTGCTGTGCTGTCCGGGGTACCCCCAAGGTAGGGAACTTTAGGCGCTGGTCCAGGCCGA	X32	missense	0.9903676028939239	0.077026763	Missense	c.3620G>C	S1207T	47332573	chr11:47332573	C	G	11	1.634142	14.94	S1207T	0.1545	0.022	ENST00000545968;ENST00000399249;ENST00000256993	0.088638645	0.219
GCCCTCTCGGTACCAAGTCCTGTCACCAACAGGCATCACCTATGAGCCACCCAACTATAAGGCCCTGGACTTCTCCGAGGCCCCAAGCTTCACCCAGCCCCTGGTGAACCGCTCGGTCATCGCGGGCTACACTGCTATGCTCTGCTGTGCTGTCCGGGGTAGACCCAAGGTAGGGAACTTTAGGCGCTGGTCCAGGCCGA	X32	missense	1.1169547477138873	0.7995533242249737	Missense	c.3621C>A	S1207R	47332572	chr11:47332572	G	T	11	2.432463	18.7	S1207R	0.5729	0.037	ENST00000545968;ENST00000399249;ENST00000256993	0.2111389750043462	0.301	NM_000256.3(MYBPC3):c.3621C>A (p.Ser1207Arg)	Uncertain significance
GCCCTCTCGGTACCAAGTCCTGTCACCAACAGGCATCACCTATGAGCCACCCAACTATAAGGCCCTGGACTTCTCCGAGGCCCCAAGCTTCACCCAGCCCCTGGTGAACCGCTCGGTCATCGCGGGCTACACTGCTATGCTCTGCTGTGCTGTCCGGGGTAGCACCAAGGTAGGGAACTTTAGGCGCTGGTCCAGGCCGA	X32	missense	0.20472789659017687	-4.407200735	Missense	c.3622C>A	P1208T	47332571	chr11:47332571	G	T	11	4.556397	25.7	P1208T	0.7081	0.973	ENST00000545968;ENST00000399249;ENST00000256993	0.8389053923138765	0.753
GCCCTCTCGGTACCAAGTCCTGTCACCAACAGGCATCACCTATGAGCCACCCAACTATAAGGCCCTGGACTTCTCCGAGGCCCCAAGCTTCACCCAGCCCCTGGTGAACCGCTCGGTCATCGCGGGCTACACTGCTATGCTCTGCTGTGCTGTCCGGGGTAGCCACAAGGTAGGGAACTTTAGGCGCTGGTCCAGGCCGA	X32	missense	0.16845593596490122	-4.614231671	Missense	c.3623C>A		47332570	chr11:47332570	G	T	11	4.864255	27.1			0.799	ENST00000545968;ENST00000399249;ENST00000256993
GCCCTCTCGGTACCAAGTCCTGTCACCAACAGGCATCACCTATGAGCCACCCAACTATAAGGCCCTGGACTTCTCCGAGGCCCCAAGCTTCACCCAGCCCCTGGTGAACCGCTCGGTCATCGCGGGCTACACTGCTATGCTCTGCTGTGCTGTCCGGGGTAGCCCAAAGGTAGGGAACTTTAGGCGCTGGTCCAGGCCGA	X32	Synonymous	1.0445194837092704	0.3861116408961427	Synonymous	c.3624C>A		47332569	chr11:47332569	G	T	11	0.725752	7.615
GCCCTCTCGGTACCAAGTCCTGTCACCAACAGGCATCACCTATGAGCCACCCAACTATAAGGCCCTGGACTTCTCCGAGGCCCCAAGCTTCACCCAGCCCCTGGTGAACCGCTCGGTCATCGCGGGCTACACTGCTATGCTCTGCTGTGCTGTCCGGGGTAGCCCCAAAGTAGGGAACTTTAGGCGCTGGTCCAGGCCGA	X32	Splice region	-0.036615789	-5.784727841	Splice region	c.3627G>A		47332566	chr11:47332566	C	T	11	3.243736	21.9							NM_000256.3(MYBPC3):c.3627G>A (p.Lys1209=)	Uncertain significance
GCCCTCTCGGTACCAAGTCCTGTCACCAACAGGCATCACCTATGAGCCACCCAACTATAAGGCCCTGGACTTCTCCGAGGCCCCAAGCTTCACCCAGCCCCTGGTGAACCGCTCGGTCATCGCGGGCTACACTGCTATGCTCTGCTGTGCTGTCCGGGGTAGCCCCAACGTAGGGAACTTTAGGCGCTGGTCCAGGCCGA	X32	missense	0.005684386	-5.543289422	Missense	c.3627G>C	K1209N	47332566	chr11:47332566	C	G	11	5.90033	33	K1209N	0.6868	0.345	ENST00000545968;ENST00000399249;ENST00000256993	0.7541258240991721	0.668
GCCCTCTCGGTACCAAGTCCTGTCACCAACAGGCATCACCTATGAGCCACCCAACTATAAGGCCCTGGACTTCTCCGAGGCCCCAAGCTTCACCCAGCCCCTGGTGAACCGCTCGGTCATCGCGGGCTACACTGCTATGCTCTGCTGTGCTGTCCGGGGTAGCCCCAAGATAGGGAACTTTAGGCGCTGGTCCAGGCCGA	X32	Canon_splice	-0.018908423	-5.683658794	Canon splice	c.3627+1G>A		47332565	chr11:47332565	C	T	11	5.653691	33							NM_000256.3(MYBPC3):c.3627+1G>A	Pathogenic
GCCCTCTCGGTACCAAGTCCTGTCACCAACAGGCATCACCTATGAGCCACCCAACTATAAGGCCCTGGACTTCTCCGAGGCCCCAAGCTTCACCCAGCCCCTGGTGAACCGCTCGGTCATCGCGGGCTACACTGCTATGCTCTGCTGTGCTGTCCGGGGTAGCCCCAAGCTAGGGAACTTTAGGCGCTGGTCCAGGCCGA	X32	Canon_splice	0.015698284758248582	-5.486132689	Canon splice	c.3627+1G>C		47332565	chr11:47332565	C	G	11	5.633573	32
GCCCTCTCGGTACCAAGTCCTGTCACCAACAGGCATCACCTATGAGCCACCCAACTATAAGGCCCTGGACTTCTCCGAGGCCCCAAGCTTCACCCAGCCCCTGGTGAACCGCTCGGTCATCGCGGGCTACACTGCTATGCTCTGCTGTGCTGTCCGGGGTAGCCCCAAGGAAGGGAACTTTAGGCGCTGGTCCAGGCCGA	X32	Canon_splice	-0.015861268	-5.666266421	Canon splice	c.3627+2T>A		47332564	chr11:47332564	A	T	11	5.490944	32
GCCCTCTCGGTACCAAGTCCTGTCACCAACAGGCATCACCTATGAGCCACCCAACTATAAGGCCCTGGACTTCTCCGAGGCCCCAAGCTTCACCCAGCCCCTGGTGAACCGCTCGGTCATCGCGGGCTACACTGCTATGCTCTGCTGTGCTGTCCGGGGTAGCCCCAAGGCAGGGAACTTTAGGCGCTGGTCCAGGCCGA	X32	Canon_splice	-0.01724832	-5.674183358	Canon splice	c.3627+2T>C		47332564	chr11:47332564	A	G	11	4.938471	27.6							NM_000256.3(MYBPC3):c.3627+2T>C	Uncertain significance
GCCCTCTCGGTACCAAGTCCTGTCACCAACAGGCATCACCTATGAGCCACCCAACTATAAGGCCCTGGACTTCTCCGAGGCCCCAAGCTTCACCCAGCCCCTGGTGAACCGCTCGGTCATCGCGGGCTACACTGCTATGCTCTGCTGTGCTGTCCGGGGTAGCCCCAAGGGAGGGAACTTTAGGCGCTGGTCCAGGCCGA	X32	Canon_splice	0.089585106	-5.064405895	Canon splice	c.3627+2T>G		47332564	chr11:47332564	A	C	11	5.633874	32							NM_000256.3(MYBPC3):c.3627+2T>G	Pathogenic
GCCCTCTCGGTACCAAGTCCTGTCACCAACAGGCATCACCTATGAGCCACCCAACTATAAGGCCCTGGACTTCTCCGAGGCCCCAAGCTTCACCCAGCCCCTGGTGAACCGCTCGGTCATCGCGGGCTACACTGCTATGCTCTGCTGTGCTGTCCGGGGTAGCCCCAAGGTAAGGAACTTTAGGCGCTGGTCCAGGCCGA	X32	Splice region	0.6016569380712719	-2.141632806	Splice region	c.3627+4G>A		47332562	chr11:47332562	C	T	11	1.228137	12.4
GCCCTCTCGGTACCAAGTCCTGTCACCAACAGGCATCACCTATGAGCCACCCAACTATAAGGCCCTGGACTTCTCCGAGGCCCCAAGCTTCACCCAGCCCCTGGTGAACCGCTCGGTCATCGCGGGCTACACTGCTATGCTCTGCTGTGCTGTCCGGGGTAGCCCCAAGGTACGGAACTTTAGGCGCTGGTCCAGGCCGA	X32	Splice region	0.5243896381277382	-2.582654496	Splice region	c.3627+4G>C		47332562	chr11:47332562	C	G	11	1.20877	12.26
GCCCTCTCGGTACCAAGTCCTGTCACCAACAGGCATCACCTATGAGCCACCCAACTATAAGGCCCTGGACTTCTCCGAGGCCCCAAGCTTCACCCAGCCCCTGGTGAACCGCTCGGTCATCGCGGGCTACACTGCTATGCTCTGCTGTGCTGTCCGGGGTAGCCCCAAGGTAGAGAACTTTAGGCGCTGGTCCAGGCCGA	X32	Splice region	0.4384353459288354	-3.073259283	Splice region	c.3627+5G>A		47332561	chr11:47332561	C	T	11	1.390679	13.51
GCCCTCTCGGTACCAAGTCCTGTCACCAACAGGCATCACCTATGAGCCACCCAACTATAAGGCCCTGGACTTCTCCGAGGCCCCAAGCTTCACCCAGCCCCTGGTGAACCGCTCGGTCATCGCGGGCTACACTGCTATGCTCTGCTGTGCTGTCCGGGGTAGCCCCAAGGTAGCGAACTTTAGGCGCTGGTCCAGGCCGA	X32	Splice region	0.4448366997526252	-3.036722017	Splice region	c.3627+5G>C		47332561	chr11:47332561	C	G	11	1.254801	12.59
GCCCTCTCGGTACCAAGTCCTGTCACCAACAGGCATCACCTATGAGCCACCCAACTATAAGGCCCTGGACTTCTCCGAGGCCCCAAGCTTCACCCAGCCCCTGGTGAACCGCTCGGTCATCGCGGGCTACACTGCTATGCTCTGCTGTGCTGTCCGGGGTAGCCCCAAGGTAGGAAACTTTAGGCGCTGGTCCAGGCCGA	X32	Splice region	0.7123610998326981	-1.509762189	Splice region	c.3627+6G>A		47332560	chr11:47332560	C	T	11	0.999741	10.33
GCCCTCTCGGTACCAAGTCCTGTCACCAACAGGCATCACCTATGAGCCACCCAACTATAAGGCCCTGGACTTCTCCGAGGCCCCAAGCTTCACCCAGCCCCTGGTGAACCGCTCGGTCATCGCGGGCTACACTGCTATGCTCTGCTGTGCTGTCCGGGGTAGCCCCAAGGTAGGCAACTTTAGGCGCTGGTCCAGGCCGA	X32	Splice region	1.2536384010772146	1.5797081356503397	Splice region	c.3627+6G>C		47332560	chr11:47332560	C	G	11	0.951338	9.776
GCCCTCTCGGTACCAAGTCCTGTCACCAACAGGCATCACCTATGAGCCACCCAACTATAAGGCCCTGGACTTCTCCGAGGCCCCAAGCTTCACCCAGCCCCTGGTGAACCGCTCGGTCATCGCGGGCTACACTGCTATGCTCTGCTGTGCTGTCCGGGGTAGCCCCAAGGTAGGGAAATTTAGGCGCTGGTCCAGGCCGA	X32	intron	1.0649372198880904	0.5026507787254365	Intron	c.3627+9C>A		47332557	chr11:47332557	G	T	11	0.912744	9.384
GCCCTCTCGGTACCAAGTCCTGTCACCAACAGGCATCACCTATGAGCCACCCAACTATAAGGCCCTGGACTTCTCCGAGGCCCCAAGCTTCACCCAGCCCCTGGTGAACCGCTCGGTCATCGCGGGCTACACTGCTATGCTCTGCTGTGCTGTCCGGGGTAGCCCCAAGGTAGGGAACATTAGGCGCTGGTCCAGGCCGA	X32	intron	1.1917078893920092	1.2262248516118477	Intron	c.3627+10T>A		47332556	chr11:47332556	A	T	11	0.325233	3.55
GCCCTCTCGGTACCAAGTCCTGTCACCAACAGGCATCACCTATGAGCCACCCAACTATAAGGCCCTGGACTTCTCCGAGGCCCCAAGCTTCACCCAGCCCCTGGTGAACCGCTCGGTCATCGCGGGCTACACTGCTATGCTCTGCTGTGCTGTCCGGGGTAGCCCCAAGGTAGGGAACCTTAGGCGCTGGTCCAGGCCGA	X32	intron	1.2060574694831343	1.3081285297368905	Intron	c.3627+10T>C		47332556	chr11:47332556	A	G	11	0.36068	3.949
GCCCTCTCGGTACCAAGTCCTGTCACCAACAGGCATCACCTATGAGCCACCCAACTATAAGGCCCTGGACTTCTCCGAGGCCCCAAGCTTCACCCAGCCCCTGGTGAACCGCTCGGTCATCGCGGGCTACACTGCTATGCTCTGCTGTGCTGTCCGGGGTAGCCCCAAGGTAGGGAACGTTAGGCGCTGGTCCAGGCCGA	X32	intron	1.1900272763615412	1.2166323487075055	Intron	c.3627+10T>G		47332556	chr11:47332556	A	C	11	0.333359	3.641
GCCCTCTCGGTACCAAGTCCTGTCACCAACAGGCATCACCTATGAGCCACCCAACTATAAGGCCCTGGACTTCTCCGAGGCCCCAAGCTTCACCCAGCCCCTGGTGAACCGCTCGGTCATCGCGGGCTACACTGCTATGCTCTGCTGTGCTGTCCGGGGTAGCCCCAAGGTAGGGAACTATAGGCGCTGGTCCAGGCCGA	X32	intron	0.6337476781242612	-1.958467192	Intron	c.3627+11T>A		47332555	chr11:47332555	A	T	11	0.316271	3.451
GCCCTCTCGGTACCAAGTCCTGTCACCAACAGGCATCACCTATGAGCCACCCAACTATAAGGCCCTGGACTTCTCCGAGGCCCCAAGCTTCACCCAGCCCCTGGTGAACCGCTCGGTCATCGCGGGCTACACTGCTATGCTCTGCTGTGCTGTCCGGGGTAGCCCCAAGGTAGGGAACTCTAGGCGCTGGTCCAGGCCGA	X32	intron	0.9612186693136213	-0.089347783	Intron	c.3627+11T>C		47332555	chr11:47332555	A	G	11	0.348467	3.811
GCCCTCTCGGTACCAAGTCCTGTCACCAACAGGCATCACCTATGAGCCACCCAACTATAAGGCCCTGGACTTCTCCGAGGCCCCAAGCTTCACCCAGCCCCTGGTGAACCGCTCGGTCATCGCGGGCTACACTGCTATGCTCTGCTGTGCTGTCCGGGGTAGCCCCAAGGTAGGGAACTGTAGGCGCTGGTCCAGGCCGA	X32	intron	1.260571950566964	1.6192830362443793	Intron	c.3627+11T>G		47332555	chr11:47332555	A	C	11	0.330593	3.61
GCCCTCTCGGTACCAAGTCCTGTCACCAACAGGCATCACCTATGAGCCACCCAACTATAAGGCCCTGGACTTCTCCGAGGCCCCAAGCTTCACCCAGCCCCTGGTGAACCGCTCGGTCATCGCGGGCTACACTGCTATGCTCTGCTGTGCTGTCCGGGGTAGCCCCAAGGTAGGGAACTTAAGGCGCTGGTCCAGGCCGA	X32	intron	0.8512281678417204	-0.717145013	Intron	c.3627+12T>A		47332554	chr11:47332554	A	T	11	-1.105559	0.017
GCCCTCTCGGTACCAAGTCCTGTCACCAACAGGCATCACCTATGAGCCACCCAACTATAAGGCCCTGGACTTCTCCGAGGCCCCAAGCTTCACCCAGCCCCTGGTGAACCGCTCGGTCATCGCGGGCTACACTGCTATGCTCTGCTGTGCTGTCCGGGGTAGCCCCAAGGTAGGGAACTTCAGGCGCTGGTCCAGGCCGA	X32	intron	0.5634460131581018	-2.359730846	Intron	c.3627+12T>C		47332554	chr11:47332554	A	G	11	-1.054358	0.02							NM_000256.3(MYBPC3):c.3627+12T>C	Likely benign
GCCCTCTCGGTACCAAGTCCTGTCACCAACAGGCATCACCTATGAGCCACCCAACTATAAGGCCCTGGACTTCTCCGAGGCCCCAAGCTTCACCCAGCCCCTGGTGAACCGCTCGGTCATCGCGGGCTACACTGCTATGCTCTGCTGTGCTGTCCGGGGTAGCCCCAAGGTAGGGAACTTGAGGCGCTGGTCCAGGCCGA	X32	intron	0.7207211317177811	-1.462045297	Intron	c.3627+12T>G		47332554	chr11:47332554	A	C	11	-1.093268	0.018
GCCCTCTCGGTACCAAGTCCTGTCACCAACAGGCATCACCTATGAGCCACCCAACTATAAGGCCCTGGACTTCTCCGAGGCCCCAAGCTTCACCCAGCCCCTGGTGAACCGCTCGGTCATCGCGGGCTACACTGCTATGCTCTGCTGTGCTGTCCGGGGTAGCCCCAAGGTAGGGAACTTTAAGCGCTGGTCCAGGCCGA	X32	intron	1.0629844192877411	0.4915047	Intron	c.3627+14G>A		47332552	chr11:47332552	C	T	11	0.715645	7.524							NM_000256.3(MYBPC3):c.3627+14G>A	Likely benign
GCCCTCTCGGTACCAAGTCCTGTCACCAACAGGCATCACCTATGAGCCACCCAACTATAAGGCCCTGGACTTCTCCGAGGCCCCAAGCTTCACCCAGCCCCTGGTGAACCGCTCGGTCATCGCGGGCTACACTGCTATGCTCTGCTGTGCTGTCCGGGGTAGCCCCAAGGTAGGGAACTTTACGCGCTGGTCCAGGCCGA	X32	intron	1.165987486509629	1.0794194687680818	Intron	c.3627+14G>C		47332552	chr11:47332552	C	G	11	0.672077	7.128
GCCCTCTCGGTACCAAGTCCTGTCACCAACAGGCATCACCTATGAGCCACCCAACTATAAGGCCCTGGACTTCTCCGAGGCCCCAAGCTTCACCCAGCCCCTGGTGAACCGCTCGGTCATCGCGGGCTACACTGCTATGCTCTGCTGTGCTGTCCGGGGTAGCCCCAAGGTAGGGAACTTTAGACGCTGGTCCAGGCCGA	X32	intron	0.8839601819248246	-0.530319174	Intron	c.3627+15G>A		47332551	chr11:47332551	C	T	11	0.419945	4.611
GCCCTCTCGGTACCAAGTCCTGTCACCAACAGGCATCACCTATGAGCCACCCAACTATAAGGCCCTGGACTTCTCCGAGGCCCCAAGCTTCACCCAGCCCCTGGTGAACCGCTCGGTCATCGCGGGCTACACTGCTATGCTCTGCTGTGCTGTCCGGGGTAGCCCCAAGGTAGGGAACTTTAGCCGCTGGTCCAGGCCGA	X32	intron	0.9816656474451444	0.02735826	Intron	c.3627+15G>C		47332551	chr11:47332551	C	G	11	0.369214	4.045
GCCCTCTCGGTACCAAGTCCTGTCACCAACAGGCATCACCTATGAGCCACCCAACTATAAGGCCCTGGACTTCTCCGAGGCCCCAAGCTTCACCCAGCCCCTGGTGAACCGCTCGGTCATCGCGGGCTACACTGCTATGCTCTGCTGTGCTGTCCGGGGTAGCCCCAAGGTAGGGAACTTTAGGAGCTGGTCCAGGCCGA	X32	intron	0.8823320796022391	-0.539611959	Intron	c.3627+16C>A		47332550	chr11:47332550	G	T	11	0.275049	3.006
GCCCTCTCGGTACCAAGTCCTGTCACCAACAGGCATCACCTATGAGCCACCCAACTATAAGGCCCTGGACTTCTCCGAGGCCCCAAGCTTCACCCAGCCCCTGGTGAACCGCTCGGTCATCGCGGGCTACACTGCTATGCTCTGCTGTGCTGTCCGGGGTAGCCCCAAGGTAGGGAACTTTAGGGGCTGGTCCAGGCCGA	X32	intron	1.2629753431885207	1.6330009774269114	Intron	c.3627+16C>G		47332550	chr11:47332550	G	C	11	0.275323	3.009
GCCCTCTCGGTACCAAGTCCTGTCACCAACAGGCATCACCTATGAGCCACCCAACTATAAGGCCCTGGACTTCTCCGAGGCCCCAAGCTTCACCCAGCCCCTGGTGAACCGCTCGGTCATCGCGGGCTACACTGCTATGCTCTGCTGTGCTGTCCGGGGTAGCCCCAAGGTAGGGAACTTTAGGTGCTGGTCCAGGCCGA	X32	intron	0.9239683769244535	-0.301962783	Intron	c.3627+16C>T		47332550	chr11:47332550	G	A	11	0.596555	6.422							NM_000256.3(MYBPC3):c.3627+16C>T	Likely benign
GCCCTCTCGGTACCAAGTCCTGTCACCAACAGGCATCACCTATGAGCCACCCAACTATAAGGCCCTGGACTTCTCCGAGGCCCCAAGCTTCACCCAGCCCCTGGTGAACCGCTCGGTCATCGCGGGCTACACTGCTATGCTCTGCTGTGCTGTCCGGGGTAGCCCCAAGGTAGGGAACTTTAGTCGCTGGTCCAGGCCGA	X32	intron	0.8631292572418234	-0.649216684	Intron	c.3627+15G>T		47332551	chr11:47332551	C	A	11	0.357955	3.918
GCCCTCTCGGTACCAAGTCCTGTCACCAACAGGCATCACCTATGAGCCACCCAACTATAAGGCCCTGGACTTCTCCGAGGCCCCAAGCTTCACCCAGCCCCTGGTGAACCGCTCGGTCATCGCGGGCTACACTGCTATGCTCTGCTGTGCTGTCCGGGGTAGCCCCAAGGTAGGGAACTTTATGCGCTGGTCCAGGCCGA	X32	intron	0.84859222	-0.732190319	Intron	c.3627+14G>T		47332552	chr11:47332552	C	A	11	0.65527	6.974
GCCCTCTCGGTACCAAGTCCTGTCACCAACAGGCATCACCTATGAGCCACCCAACTATAAGGCCCTGGACTTCTCCGAGGCCCCAAGCTTCACCCAGCCCCTGGTGAACCGCTCGGTCATCGCGGGCTACACTGCTATGCTCTGCTGTGCTGTCCGGGGTAGCCCCAAGGTAGGGAACTTTCGGCGCTGGTCCAGGCCGA	X32	intron	0.7976905219595134	-1.022723998	Intron	c.3627+13A>C		47332553	chr11:47332553	T	G	11	0.174706	2.083
GCCCTCTCGGTACCAAGTCCTGTCACCAACAGGCATCACCTATGAGCCACCCAACTATAAGGCCCTGGACTTCTCCGAGGCCCCAAGCTTCACCCAGCCCCTGGTGAACCGCTCGGTCATCGCGGGCTACACTGCTATGCTCTGCTGTGCTGTCCGGGGTAGCCCCAAGGTAGGGAACTTTGGGCGCTGGTCCAGGCCGA	X32	intron	1.1911897215050378	1.2232672838252132	Intron	c.3627+13A>G		47332553	chr11:47332553	T	C	11	0.20754	2.355
GCCCTCTCGGTACCAAGTCCTGTCACCAACAGGCATCACCTATGAGCCACCCAACTATAAGGCCCTGGACTTCTCCGAGGCCCCAAGCTTCACCCAGCCCCTGGTGAACCGCTCGGTCATCGCGGGCTACACTGCTATGCTCTGCTGTGCTGTCCGGGGTAGCCCCAAGGTAGGGAACTTTTGGCGCTGGTCCAGGCCGA	X32	intron	0.8333760579333105	-0.819040222	Intron	c.3627+13A>T		47332553	chr11:47332553	T	A	11	0.173503	2.073
GCCCTCTCGGTACCAAGTCCTGTCACCAACAGGCATCACCTATGAGCCACCCAACTATAAGGCCCTGGACTTCTCCGAGGCCCCAAGCTTCACCCAGCCCCTGGTGAACCGCTCGGTCATCGCGGGCTACACTGCTATGCTCTGCTGTGCTGTCCGGGGTAGCCCCAAGGTAGGGAAGTTTAGGCGCTGGTCCAGGCCGA	X32	intron	0.7545806444676189	-1.268783988	Intron	c.3627+9C>G		47332557	chr11:47332557	G	C	11	0.911985	9.376
GCCCTCTCGGTACCAAGTCCTGTCACCAACAGGCATCACCTATGAGCCACCCAACTATAAGGCCCTGGACTTCTCCGAGGCCCCAAGCTTCACCCAGCCCCTGGTGAACCGCTCGGTCATCGCGGGCTACACTGCTATGCTCTGCTGTGCTGTCCGGGGTAGCCCCAAGGTAGGGAATTTTAGGCGCTGGTCCAGGCCGA	X32	intron	0.9329932004196582	-0.250451433	Intron	c.3627+9C>T		47332557	chr11:47332557	G	A	11	0.958491	9.853
GCCCTCTCGGTACCAAGTCCTGTCACCAACAGGCATCACCTATGAGCCACCCAACTATAAGGCCCTGGACTTCTCCGAGGCCCCAAGCTTCACCCAGCCCCTGGTGAACCGCTCGGTCATCGCGGGCTACACTGCTATGCTCTGCTGTGCTGTCCGGGGTAGCCCCAAGGTAGGGACCTTTAGGCGCTGGTCCAGGCCGA	X32	Splice region	0.8226234592079973	-0.880413265	Splice region	c.3627+8A>C		47332558	chr11:47332558	T	G	11	0.635952	6.795
GCCCTCTCGGTACCAAGTCCTGTCACCAACAGGCATCACCTATGAGCCACCCAACTATAAGGCCCTGGACTTCTCCGAGGCCCCAAGCTTCACCCAGCCCCTGGTGAACCGCTCGGTCATCGCGGGCTACACTGCTATGCTCTGCTGTGCTGTCCGGGGTAGCCCCAAGGTAGGGAGCTTTAGGCGCTGGTCCAGGCCGA	X32	Splice region	1.1175025345641758	0.8026799493653786	Splice region	c.3627+8A>G		47332558	chr11:47332558	T	C	11	0.688628	7.279
GCCCTCTCGGTACCAAGTCCTGTCACCAACAGGCATCACCTATGAGCCACCCAACTATAAGGCCCTGGACTTCTCCGAGGCCCCAAGCTTCACCCAGCCCCTGGTGAACCGCTCGGTCATCGCGGGCTACACTGCTATGCTCTGCTGTGCTGTCCGGGGTAGCCCCAAGGTAGGGATCTTTAGGCGCTGGTCCAGGCCGA	X32	Splice region	0.707295932	-1.53867285	Splice region	c.3627+8A>T		47332558	chr11:47332558	T	A	11	0.619537	6.641
GCCCTCTCGGTACCAAGTCCTGTCACCAACAGGCATCACCTATGAGCCACCCAACTATAAGGCCCTGGACTTCTCCGAGGCCCCAAGCTTCACCCAGCCCCTGGTGAACCGCTCGGTCATCGCGGGCTACACTGCTATGCTCTGCTGTGCTGTCCGGGGTAGCCCCAAGGTAGGGCACTTTAGGCGCTGGTCCAGGCCGA	X32	Splice region	0.9730722691500333	-0.021690513	Splice region	c.3627+7A>C		47332559	chr11:47332559	T	G	11	0.811827	8.397
GCCCTCTCGGTACCAAGTCCTGTCACCAACAGGCATCACCTATGAGCCACCCAACTATAAGGCCCTGGACTTCTCCGAGGCCCCAAGCTTCACCCAGCCCCTGGTGAACCGCTCGGTCATCGCGGGCTACACTGCTATGCTCTGCTGTGCTGTCCGGGGTAGCCCCAAGGTAGGGGACTTTAGGCGCTGGTCCAGGCCGA	X32	Splice region	0.8533735332071022	-0.704899825	Splice region	c.3627+7A>G		47332559	chr11:47332559	T	C	11	0.852445	8.789
GCCCTCTCGGTACCAAGTCCTGTCACCAACAGGCATCACCTATGAGCCACCCAACTATAAGGCCCTGGACTTCTCCGAGGCCCCAAGCTTCACCCAGCCCCTGGTGAACCGCTCGGTCATCGCGGGCTACACTGCTATGCTCTGCTGTGCTGTCCGGGGTAGCCCCAAGGTAGGGTACTTTAGGCGCTGGTCCAGGCCGA	X32	Splice region	1.018165308451179	0.23568884985400831	Splice region	c.3627+7A>T		47332559	chr11:47332559	T	A	11	0.801622	8.301
GCCCTCTCGGTACCAAGTCCTGTCACCAACAGGCATCACCTATGAGCCACCCAACTATAAGGCCCTGGACTTCTCCGAGGCCCCAAGCTTCACCCAGCCCCTGGTGAACCGCTCGGTCATCGCGGGCTACACTGCTATGCTCTGCTGTGCTGTCCGGGGTAGCCCCAAGGTAGGTAACTTTAGGCGCTGGTCCAGGCCGA	X32	Splice region	0.9778553878024827	0.005610287	Splice region	c.3627+6G>T		47332560	chr11:47332560	C	A	11	0.934238	9.599							NM_000256.3(MYBPC3):c.3627+6G>T	Uncertain significance
GCCCTCTCGGTACCAAGTCCTGTCACCAACAGGCATCACCTATGAGCCACCCAACTATAAGGCCCTGGACTTCTCCGAGGCCCCAAGCTTCACCCAGCCCCTGGTGAACCGCTCGGTCATCGCGGGCTACACTGCTATGCTCTGCTGTGCTGTCCGGGGTAGCCCCAAGGTAGTGAACTTTAGGCGCTGGTCCAGGCCGA	X32	Splice region	0.4405659130558701	-3.061098559	Splice region	c.3627+5G>T		47332561	chr11:47332561	C	A	11	1.393669	13.53
GCCCTCTCGGTACCAAGTCCTGTCACCAACAGGCATCACCTATGAGCCACCCAACTATAAGGCCCTGGACTTCTCCGAGGCCCCAAGCTTCACCCAGCCCCTGGTGAACCGCTCGGTCATCGCGGGCTACACTGCTATGCTCTGCTGTGCTGTCCGGGGTAGCCCCAAGGTATGGAACTTTAGGCGCTGGTCCAGGCCGA	X32	Splice region	1.081369457487293	0.5964417252655165	Splice region	c.3627+4G>T		47332562	chr11:47332562	C	A	11	1.163677	11.92
GCCCTCTCGGTACCAAGTCCTGTCACCAACAGGCATCACCTATGAGCCACCCAACTATAAGGCCCTGGACTTCTCCGAGGCCCCAAGCTTCACCCAGCCCCTGGTGAACCGCTCGGTCATCGCGGGCTACACTGCTATGCTCTGCTGTGCTGTCCGGGGTAGCCCCAAGGTCGGGAACTTTAGGCGCTGGTCCAGGCCGA	X32	Splice region	0.12026237561706027	-4.889308002	Splice region	c.3627+3A>C		47332563	chr11:47332563	T	G	11	1.992197	16.72
GCCCTCTCGGTACCAAGTCCTGTCACCAACAGGCATCACCTATGAGCCACCCAACTATAAGGCCCTGGACTTCTCCGAGGCCCCAAGCTTCACCCAGCCCCTGGTGAACCGCTCGGTCATCGCGGGCTACACTGCTATGCTCTGCTGTGCTGTCCGGGGTAGCCCCAAGGTGGGGAACTTTAGGCGCTGGTCCAGGCCGA	X32	Splice region	0.1874704076273701	-4.505702002	Splice region	c.3627+3A>G		47332563	chr11:47332563	T	C	11	1.955013	16.54
GCCCTCTCGGTACCAAGTCCTGTCACCAACAGGCATCACCTATGAGCCACCCAACTATAAGGCCCTGGACTTCTCCGAGGCCCCAAGCTTCACCCAGCCCCTGGTGAACCGCTCGGTCATCGCGGGCTACACTGCTATGCTCTGCTGTGCTGTCCGGGGTAGCCCCAAGGTTGGGAACTTTAGGCGCTGGTCCAGGCCGA	X32	Splice region	0.10505327589487357	-4.976117595	Splice region	c.3627+3A>T		47332563	chr11:47332563	T	A	11	2.033103	16.91
GCCCTCTCGGTACCAAGTCCTGTCACCAACAGGCATCACCTATGAGCCACCCAACTATAAGGCCCTGGACTTCTCCGAGGCCCCAAGCTTCACCCAGCCCCTGGTGAACCGCTCGGTCATCGCGGGCTACACTGCTATGCTCTGCTGTGCTGTCCGGGGTAGCCCCAAGTTAGGGAACTTTAGGCGCTGGTCCAGGCCGA	X32	Canon_splice	0.011714464	-5.508871306	Canon splice	c.3627+1G>T		47332565	chr11:47332565	C	A	11	5.875832	33
GCCCTCTCGGTACCAAGTCCTGTCACCAACAGGCATCACCTATGAGCCACCCAACTATAAGGCCCTGGACTTCTCCGAGGCCCCAAGCTTCACCCAGCCCCTGGTGAACCGCTCGGTCATCGCGGGCTACACTGCTATGCTCTGCTGTGCTGTCCGGGGTAGCCCCAATGTAGGGAACTTTAGGCGCTGGTCCAGGCCGA	X32	missense	0.14862565123009297	-4.727417788	Missense	c.3627G>T		47332566	chr11:47332566	C	A	11	6.112043	34			0.388	ENST00000545968;ENST00000399249;ENST00000256993
GCCCTCTCGGTACCAAGTCCTGTCACCAACAGGCATCACCTATGAGCCACCCAACTATAAGGCCCTGGACTTCTCCGAGGCCCCAAGCTTCACCCAGCCCCTGGTGAACCGCTCGGTCATCGCGGGCTACACTGCTATGCTCTGCTGTGCTGTCCGGGGTAGCCCCACGGTAGGGAACTTTAGGCGCTGGTCCAGGCCGA	X32	missense	0.8019988997014762	-0.998132896	Missense	c.3626A>C	K1209T	47332567	chr11:47332567	T	G	11	4.39402	25.2	K1209T	0.3581	0.594	ENST00000545968;ENST00000399249;ENST00000256993	0.4703419645045526	0.691
GCCCTCTCGGTACCAAGTCCTGTCACCAACAGGCATCACCTATGAGCCACCCAACTATAAGGCCCTGGACTTCTCCGAGGCCCCAAGCTTCACCCAGCCCCTGGTGAACCGCTCGGTCATCGCGGGCTACACTGCTATGCTCTGCTGTGCTGTCCGGGGTAGCCCCAGGGTAGGGAACTTTAGGCGCTGGTCCAGGCCGA	X32	missense	0.16003045275197064	-4.662322142	Missense	c.3626A>G	K1209R	47332567	chr11:47332567	T	C	11	4.528949	25.6	K1209R	0.1637	0.262	ENST00000545968;ENST00000399249;ENST00000256993	0.2279262931189725	0.294
GCCCTCTCGGTACCAAGTCCTGTCACCAACAGGCATCACCTATGAGCCACCCAACTATAAGGCCCTGGACTTCTCCGAGGCCCCAAGCTTCACCCAGCCCCTGGTGAACCGCTCGGTCATCGCGGGCTACACTGCTATGCTCTGCTGTGCTGTCCGGGGTAGCCCCATGGTAGGGAACTTTAGGCGCTGGTCCAGGCCGA	X32	missense	0.15667600591019565	-4.681468453	Missense	c.3626A>T	K1209M	47332567	chr11:47332567	T	A	11	4.707063	26.4	K1209M	0.4441	0.604	ENST00000545968;ENST00000399249;ENST00000256993	0.7632193903945672	0.759
GCCCTCTCGGTACCAAGTCCTGTCACCAACAGGCATCACCTATGAGCCACCCAACTATAAGGCCCTGGACTTCTCCGAGGCCCCAAGCTTCACCCAGCCCCTGGTGAACCGCTCGGTCATCGCGGGCTACACTGCTATGCTCTGCTGTGCTGTCCGGGGTAGCCCCCAGGTAGGGAACTTTAGGCGCTGGTCCAGGCCGA	X32	missense	0.7519205071143173	-1.283967361	Missense	c.3625A>C		47332568	chr11:47332568	T	G	11	3.945611	23.9			0.243	ENST00000545968;ENST00000399249;ENST00000256993
GCCCTCTCGGTACCAAGTCCTGTCACCAACAGGCATCACCTATGAGCCACCCAACTATAAGGCCCTGGACTTCTCCGAGGCCCCAAGCTTCACCCAGCCCCTGGTGAACCGCTCGGTCATCGCGGGCTACACTGCTATGCTCTGCTGTGCTGTCCGGGGTAGCCCCGAGGTAGGGAACTTTAGGCGCTGGTCCAGGCCGA	X32	missense	1.1786870061902623	1.1519050304123943	Missense	c.3625A>G	K1209E	47332568	chr11:47332568	T	C	11	4.020387	24.1	K1209E	0.3737	0.541	ENST00000545968;ENST00000399249;ENST00000256993	0.6420876007691985	0.662
GCCCTCTCGGTACCAAGTCCTGTCACCAACAGGCATCACCTATGAGCCACCCAACTATAAGGCCCTGGACTTCTCCGAGGCCCCAAGCTTCACCCAGCCCCTGGTGAACCGCTCGGTCATCGCGGGCTACACTGCTATGCTCTGCTGTGCTGTCCGGGGTAGCCCCTAGGTAGGGAACTTTAGGCGCTGGTCCAGGCCGA	X32	Nonsense	0.007276026	-5.534204757	Nonsense	c.3625A>T	K1209*	47332568	chr11:47332568	T	A	11	9.969138	44
GCCCTCTCGGTACCAAGTCCTGTCACCAACAGGCATCACCTATGAGCCACCCAACTATAAGGCCCTGGACTTCTCCGAGGCCCCAAGCTTCACCCAGCCCCTGGTGAACCGCTCGGTCATCGCGGGCTACACTGCTATGCTCTGCTGTGCTGTCCGGGGTAGCCCGAAGGTAGGGAACTTTAGGCGCTGGTCCAGGCCGA	X32	Synonymous	1.0860103210876015	0.6229305699653686	Synonymous	c.3624C>G		47332569	chr11:47332569	G	C	11	0.750511	7.836
GCCCTCTCGGTACCAAGTCCTGTCACCAACAGGCATCACCTATGAGCCACCCAACTATAAGGCCCTGGACTTCTCCGAGGCCCCAAGCTTCACCCAGCCCCTGGTGAACCGCTCGGTCATCGCGGGCTACACTGCTATGCTCTGCTGTGCTGTCCGGGGTAGCCCTAAGGTAGGGAACTTTAGGCGCTGGTCCAGGCCGA	X32	Synonymous	0.9698222529660459	-0.040240761	Synonymous	c.3624C>T		47332569	chr11:47332569	G	A	11	0.884378	9.104
GCCCTCTCGGTACCAAGTCCTGTCACCAACAGGCATCACCTATGAGCCACCCAACTATAAGGCCCTGGACTTCTCCGAGGCCCCAAGCTTCACCCAGCCCCTGGTGAACCGCTCGGTCATCGCGGGCTACACTGCTATGCTCTGCTGTGCTGTCCGGGGTAGCCGCAAGGTAGGGAACTTTAGGCGCTGGTCCAGGCCGA	X32	missense	0.14361414066669004	-4.756022189	Missense	c.3623C>G	P1208R	47332570	chr11:47332570	G	C	11	4.920822	27.5	P1208R	0.6913	0.834	ENST00000545968;ENST00000399249;ENST00000256993	0.8589627320234722	0.867	NM_000256.3(MYBPC3):c.3623C>G (p.Pro1208Arg)	Uncertain significance
GCCCTCTCGGTACCAAGTCCTGTCACCAACAGGCATCACCTATGAGCCACCCAACTATAAGGCCCTGGACTTCTCCGAGGCCCCAAGCTTCACCCAGCCCCTGGTGAACCGCTCGGTCATCGCGGGCTACACTGCTATGCTCTGCTGTGCTGTCCGGGGTAGCCTCAAGGTAGGGAACTTTAGGCGCTGGTCCAGGCCGA	X32	missense	0.14449886904909426	-4.75097239	Missense	c.3623C>T	P1208L	47332570	chr11:47332570	G	A	11	4.87298	27.2	P1208L	0.7831	0.805	ENST00000545968;ENST00000399249;ENST00000256993	0.8715431282891601	0.833
GCCCTCTCGGTACCAAGTCCTGTCACCAACAGGCATCACCTATGAGCCACCCAACTATAAGGCCCTGGACTTCTCCGAGGCCCCAAGCTTCACCCAGCCCCTGGTGAACCGCTCGGTCATCGCGGGCTACACTGCTATGCTCTGCTGTGCTGTCCGGGGTAGCGCCAAGGTAGGGAACTTTAGGCGCTGGTCCAGGCCGA	X32	missense	0.23524987662910846	-4.232989196	Missense	c.3622C>G		47332571	chr11:47332571	G	C	11	4.472205	25.4			0.89	ENST00000545968;ENST00000399249;ENST00000256993			NM_000256.3(MYBPC3):c.3622C>G (p.Pro1208Ala)	Uncertain significance
GCCCTCTCGGTACCAAGTCCTGTCACCAACAGGCATCACCTATGAGCCACCCAACTATAAGGCCCTGGACTTCTCCGAGGCCCCAAGCTTCACCCAGCCCCTGGTGAACCGCTCGGTCATCGCGGGCTACACTGCTATGCTCTGCTGTGCTGTCCGGGGTAGCTCCAAGGTAGGGAACTTTAGGCGCTGGTCCAGGCCGA	X32	missense	0.23720064865985557	-4.221854696	Missense	c.3622C>T	P1208S	47332571	chr11:47332571	G	A	11	4.626851	26	P1208S	0.7776	0.883	ENST00000545968;ENST00000399249;ENST00000256993	0.8121919759888583	0.812	NM_000256.3(MYBPC3):c.3622C>T (p.Pro1208Ser)	Uncertain significance
GCCCTCTCGGTACCAAGTCCTGTCACCAACAGGCATCACCTATGAGCCACCCAACTATAAGGCCCTGGACTTCTCCGAGGCCCCAAGCTTCACCCAGCCCCTGGTGAACCGCTCGGTCATCGCGGGCTACACTGCTATGCTCTGCTGTGCTGTCCGGGGTAGGCCCAAGGTAGGGAACTTTAGGCGCTGGTCCAGGCCGA	X32	missense	0.5738771050619141	-2.300192881	Missense	c.3621C>G	S1207R	47332572	chr11:47332572	G	C	11	3.061195	21.3	S1207R	0.5729	0.03	ENST00000545968;ENST00000399249;ENST00000256993	0.2111389750043462	0.301
GCCCTCTCGGTACCAAGTCCTGTCACCAACAGGCATCACCTATGAGCCACCCAACTATAAGGCCCTGGACTTCTCCGAGGCCCCAAGCTTCACCCAGCCCCTGGTGAACCGCTCGGTCATCGCGGGCTACACTGCTATGCTCTGCTGTGCTGTCCGGGGTAGTCCCAAGGTAGGGAACTTTAGGCGCTGGTCCAGGCCGA	X32	Synonymous	1.2828172285580506	1.7462533083229965	Synonymous	c.3621C>T		47332572	chr11:47332572	G	A	11	0.875509	9.017
GCCCTCTCGGTACCAAGTCCTGTCACCAACAGGCATCACCTATGAGCCACCCAACTATAAGGCCCTGGACTTCTCCGAGGCCCCAAGCTTCACCCAGCCCCTGGTGAACCGCTCGGTCATCGCGGGCTACACTGCTATGCTCTGCTGTGCTGTCCGGGGTATCCCCAAGGTAGGGAACTTTAGGCGCTGGTCCAGGCCGA	X32	missense	0.8721305881768087	-0.597839424	Missense	c.3620G>T	S1207I	47332573	chr11:47332573	C	A	11	1.419207	13.69	S1207I	0.2464	0.028	ENST00000545968;ENST00000399249;ENST00000256993	0.082402755	0.361
GCCCTCTCGGTACCAAGTCCTGTCACCAACAGGCATCACCTATGAGCCACCCAACTATAAGGCCCTGGACTTCTCCGAGGCCCCAAGCTTCACCCAGCCCCTGGTGAACCGCTCGGTCATCGCGGGCTACACTGCTATGCTCTGCTGTGCTGTCCGGGGTCGCCCCAAGGTAGGGAACTTTAGGCGCTGGTCCAGGCCGA	X32	missense	0.26089936327019303	-4.086588585	Missense	c.3619A>C	S1207R	47332574	chr11:47332574	T	G	11	3.428987	22.5	S1207R	0.5729	0.084	ENST00000545968;ENST00000399249;ENST00000256993	0.2111389750043462	0.301
GCCCTCTCGGTACCAAGTCCTGTCACCAACAGGCATCACCTATGAGCCACCCAACTATAAGGCCCTGGACTTCTCCGAGGCCCCAAGCTTCACCCAGCCCCTGGTGAACCGCTCGGTCATCGCGGGCTACACTGCTATGCTCTGCTGTGCTGTCCGGGGTGGCCCCAAGGTAGGGAACTTTAGGCGCTGGTCCAGGCCGA	X32	missense	0.23399091801089777	-4.240175005	Missense	c.3619A>G	S1207G	47332574	chr11:47332574	T	C	11	4.012599	24.1	S1207G	0.2773	0.223	ENST00000545968;ENST00000399249;ENST00000256993	0.3400461138814926	0.303
GCCCTCTCGGTACCAAGTCCTGTCACCAACAGGCATCACCTATGAGCCACCCAACTATAAGGCCCTGGACTTCTCCGAGGCCCCAAGCTTCACCCAGCCCCTGGTGAACCGCTCGGTCATCGCGGGCTACACTGCTATGCTCTGCTGTGCTGTCCGGGGTTGCCCCAAGGTAGGGAACTTTAGGCGCTGGTCCAGGCCGA	X32	missense	0.7062923036085484	-1.544401302	Missense	c.3619A>T	S1207C	47332574	chr11:47332574	T	A	11	3.472148	22.6	S1207C	0.2036	0.123	ENST00000545968;ENST00000399249;ENST00000256993	0.1075263975771483	0.382
GCCCTCTCGGTACCAAGTCCTGTCACCAACAGGCATCACCTATGAGCCACCCAACTATAAGGCCCTGGACTTCTCCGAGGCCCCAAGCTTCACCCAGCCCCTGGTGAACCGCTCGGTCATCGCGGGCTACACTGCTATGCTCTGCTGTGCTGTCCGGGTTAGCCCCAAGGTAGGGAACTTTAGGCGCTGGTCCAGGCCGA	X32	missense	0.1583299955733094	-4.67202791	Missense	c.3617G>T	G1206V	47332576	chr11:47332576	C	A	11	4.615389	26	G1206V	0.8391	0.849	ENST00000545968;ENST00000399249;ENST00000256993	0.7064785674021845	0.8	NM_000256.3(MYBPC3):c.3617G>T (p.Gly1206Val)	Uncertain significance
GCCCTCTCGGTACCAAGTCCTGTCACCAACAGGCATCACCTATGAGCCACCCAACTATAAGGCCCTGGACTTCTCCGAGGCCCCAAGCTTCACCCAGCCCCTGGTGAACCGCTCGGTCATCGCGGGCTACACTGCTATGCTCTGCTGTGCTGTCCGGTGTAGCCCCAAGGTAGGGAACTTTAGGCGCTGGTCCAGGCCGA	X32	missense	0.2777026400539887	-3.990679843	Missense	c.3616G>T		47332577	chr11:47332577	C	A	11	4.850627	27.1			0.79	ENST00000545968;ENST00000399249;ENST00000256993
GCCCTCTCGGTACCAAGTCCTGTCACCAACAGGCATCACCTATGAGCCACCCAACTATAAGGCCCTGGACTTCTCCGAGGCCCCAAGCTTCACCCAGCCCCTGGTGAACCGCTCGGTCATCGCGGGCTACACTGCTATGCTCTGCTGTGCTGTCCGTGGTAGCCCCAAGGTAGGGAACTTTAGGCGCTGGTCCAGGCCGA	X32	Synonymous	1.2272839321880273	1.4292836686381343	Synonymous	c.3615G>T		47332578	chr11:47332578	C	A	11	0.85089	8.774
GCCCTCTCGGTACCAAGTCCTGTCACCAACAGGCATCACCTATGAGCCACCCAACTATAAGGCCCTGGACTTCTCCGAGGCCCCAAGCTTCACCCAGCCCCTGGTGAACCGCTCGGTCATCGCGGGCTACACTGCTATGCTCTGCTGTGCTGTCCTGGGTAGCCCCAAGGTAGGGAACTTTAGGCGCTGGTCCAGGCCGA	X32	missense	0.13484273203179925	-4.806087113	Missense	c.3614G>T	R1205L	47332579	chr11:47332579	C	A	11	4.729808	26.5	R1205L	0.437	0.649	ENST00000545968;ENST00000399249;ENST00000256993	0.6722522308326474	0.676
GCCCTCTCGGTACCAAGTCCTGTCACCAACAGGCATCACCTATGAGCCACCCAACTATAAGGCCCTGGACTTCTCCGAGGCCCCAAGCTTCACCCAGCCCCTGGTGAACCGCTCGGTCATCGCGGGCTACACTGCTATGCTCTGCTGTGCTGTCGGGGGTAGCCCCAAGGTAGGGAACTTTAGGCGCTGGTCCAGGCCGA	X32	missense	0.1697549292164408	-4.606817354	Missense	c.3613C>G	R1205G	47332580	chr11:47332580	G	C	11	4.254848	24.7	R1205G	0.4047	0.487	ENST00000545968;ENST00000399249;ENST00000256993	0.7943497549023746	0.763
GCCCTCTCGGTACCAAGTCCTGTCACCAACAGGCATCACCTATGAGCCACCCAACTATAAGGCCCTGGACTTCTCCGAGGCCCCAAGCTTCACCCAGCCCCTGGTGAACCGCTCGGTCATCGCGGGCTACACTGCTATGCTCTGCTGTGCTGTCTGGGGTAGCCCCAAGGTAGGGAACTTTAGGCGCTGGTCCAGGCCGA	X32	missense	0.15678877649066036	-4.680824788	Missense	c.3613C>T	R1205W	47332580	chr11:47332580	G	A	11	4.858918	27.1	R1205W	0.3649	0.559	ENST00000545968;ENST00000399249;ENST00000256993	0.7649309830974129	0.681	NM_000256.3(MYBPC3):c.3613C>T (p.Arg1205Trp)	Uncertain significance
GCCCTCTCGGTACCAAGTCCTGTCACCAACAGGCATCACCTATGAGCCACCCAACTATAAGGCCCTGGACTTCTCCGAGGCCCCAAGCTTCACCCAGCCCCTGGTGAACCGCTCGGTCATCGCGGGCTACACTGCTATGCTCTGCTGTGCTGTGCGGGGTAGCCCCAAGGTAGGGAACTTTAGGCGCTGGTCCAGGCCGA	X32	Synonymous	1.0401420740087874	0.3611265226659907	Synonymous	c.3612C>G		47332581	chr11:47332581	G	C	11	0.401593	4.408
GCCCTCTCGGTACCAAGTCCTGTCACCAACAGGCATCACCTATGAGCCACCCAACTATAAGGCCCTGGACTTCTCCGAGGCCCCAAGCTTCACCCAGCCCCTGGTGAACCGCTCGGTCATCGCGGGCTACACTGCTATGCTCTGCTGTGCTGTTCGGGGTAGCCCCAAGGTAGGGAACTTTAGGCGCTGGTCCAGGCCGA	X32	Synonymous	1.157645620232662	1.0318062615402679	Synonymous	c.3612C>T		47332581	chr11:47332581	G	A	11	0.428122	4.7
GCCCTCTCGGTACCAAGTCCTGTCACCAACAGGCATCACCTATGAGCCACCCAACTATAAGGCCCTGGACTTCTCCGAGGCCCCAAGCTTCACCCAGCCCCTGGTGAACCGCTCGGTCATCGCGGGCTACACTGCTATGCTCTGCTGTGCTTTCCGGGGTAGCCCCAAGGTAGGGAACTTTAGGCGCTGGTCCAGGCCGA	X32	missense	0.1717073442576737	-4.595673476	Missense	c.3610G>T	V1204F	47332583	chr11:47332583	C	A	11	4.530937	25.6	V1204F	0.6919	0.776	ENST00000545968;ENST00000399249;ENST00000256993	0.3684030166816611	0.865
GCCCTCTCGGTACCAAGTCCTGTCACCAACAGGCATCACCTATGAGCCACCCAACTATAAGGCCCTGGACTTCTCCGAGGCCCCAAGCTTCACCCAGCCCCTGGTGAACCGCTCGGTCATCGCGGGCTACACTGCTATGCTCTGCTGTGGTGTCCGGGGTAGCCCCAAGGTAGGGAACTTTAGGCGCTGGTCCAGGCCGA	X32	missense	0.23380921681656386	-4.241212109	Missense	c.3608C>G	A1203G	47332585	chr11:47332585	G	C	11	4.505383	25.5	A1203G	0.2904	0.25	ENST00000545968;ENST00000399249;ENST00000256993	0.7499151021583506	0.415
GCCCTCTCGGTACCAAGTCCTGTCACCAACAGGCATCACCTATGAGCCACCCAACTATAAGGCCCTGGACTTCTCCGAGGCCCCAAGCTTCACCCAGCCCCTGGTGAACCGCTCGGTCATCGCGGGCTACACTGCTATGCTCTGCTGTGTTGTCCGGGGTAGCCCCAAGGTAGGGAACTTTAGGCGCTGGTCCAGGCCGA	X32	missense	0.7927343343794215	-1.05101263	Missense	c.3608C>T	A1203V	47332585	chr11:47332585	G	A	11	4.53596	25.6	A1203V	0.256	0.296	ENST00000545968;ENST00000399249;ENST00000256993	0.6874076420902117	0.389
GCCCTCTCGGTACCAAGTCCTGTCACCAACAGGCATCACCTATGAGCCACCCAACTATAAGGCCCTGGACTTCTCCGAGGCCCCAAGCTTCACCCAGCCCCTGGTGAACCGCTCGGTCATCGCGGGCTACACTGCTATGCTCTGCTGTTCTGTCCGGGGTAGCCCCAAGGTAGGGAACTTTAGGCGCTGGTCCAGGCCGA	X32	missense	1.0469382336004398	0.3999172373870007	Missense	c.3607G>T	A1203S	47332586	chr11:47332586	C	A	11	2.342726	18.31	A1203S	0.1262	0.047	ENST00000545968;ENST00000399249;ENST00000256993	0.097532923	0.335
GCCCTCTCGGTACCAAGTCCTGTCACCAACAGGCATCACCTATGAGCCACCCAACTATAAGGCCCTGGACTTCTCCGAGGCCCCAAGCTTCACCCAGCCCCTGGTGAACCGCTCGGTCATCGCGGGCTACACTGCTATGCTCTGCTTTGCTGTCCGGGGTAGCCCCAAGGTAGGGAACTTTAGGCGCTGGTCCAGGCCGA	X32	missense	0.1006648558061084	-5.001165558	Missense	c.3605G>T	C1202F	47332588	chr11:47332588	C	A	11	4.527449	25.6	C1202F	0.7901	0.736	ENST00000545968;ENST00000399249;ENST00000256993	0.8592883996586486	0.857
GCCCTCTCGGTACCAAGTCCTGTCACCAACAGGCATCACCTATGAGCCACCCAACTATAAGGCCCTGGACTTCTCCGAGGCCCCAAGCTTCACCCAGCCCCTGGTGAACCGCTCGGTCATCGCGGGCTACACTGCTATGCTCTGGTGTGCTGTCCGGGGTAGCCCCAAGGTAGGGAACTTTAGGCGCTGGTCCAGGCCGA	X32	missense	0.34619280633416705	-3.599755754	Missense	c.3603C>G	C1201W	47332590	chr11:47332590	G	C	11	4.42114	25.2	C1201W	0.8656	0.256	ENST00000545968;ENST00000399249;ENST00000256993	0.1908946428774338	0.717
GCCCTCTCGGTACCAAGTCCTGTCACCAACAGGCATCACCTATGAGCCACCCAACTATAAGGCCCTGGACTTCTCCGAGGCCCCAAGCTTCACCCAGCCCCTGGTGAACCGCTCGGTCATCGCGGGCTACACTGCTATGCTCTGTTGTGCTGTCCGGGGTAGCCCCAAGGTAGGGAACTTTAGGCGCTGGTCCAGGCCGA	X32	Synonymous	1.1010703789277554	0.7088894706475819	Synonymous	c.3603C>T		47332590	chr11:47332590	G	A	11	0.91993	9.455
GCCCTCTCGGTACCAAGTCCTGTCACCAACAGGCATCACCTATGAGCCACCCAACTATAAGGCCCTGGACTTCTCCGAGGCCCCAAGCTTCACCCAGCCCCTGGTGAACCGCTCGGTCATCGCGGGCTACACTGCTATGCTCTTCTGTGCTGTCCGGGGTAGCCCCAAGGTAGGGAACTTTAGGCGCTGGTCCAGGCCGA	X32	missense	1.0050812136658709	0.16100823334480382	Missense	c.3602G>T	C1201F	47332591	chr11:47332591	C	A	11	3.417506	22.5	C1201F	0.4707	0.102	ENST00000545968;ENST00000399249;ENST00000256993	0.1600913545016818	0.641
GCCCTCTCGGTACCAAGTCCTGTCACCAACAGGCATCACCTATGAGCCACCCAACTATAAGGCCCTGGACTTCTCCGAGGCCCCAAGCTTCACCCAGCCCCTGGTGAACCGCTCGGTCATCGCGGGCTACACTGCTATGCTGTGCTGTGCTGTCCGGGGTAGCCCCAAGGTAGGGAACTTTAGGCGCTGGTCCAGGCCGA	X32	Synonymous	0.8058385257030356	-0.976217308	Synonymous	c.3600C>G		47332593	chr11:47332593	G	C	11	0.62358	6.679
GCCCTCTCGGTACCAAGTCCTGTCACCAACAGGCATCACCTATGAGCCACCCAACTATAAGGCCCTGGACTTCTCCGAGGCCCCAAGCTTCACCCAGCCCCTGGTGAACCGCTCGGTCATCGCGGGCTACACTGCTATGCTTTGCTGTGCTGTCCGGGGTAGCCCCAAGGTAGGGAACTTTAGGCGCTGGTCCAGGCCGA	X32	Synonymous	0.4258715235131191	-3.14497032	Synonymous	c.3600C>T		47332593	chr11:47332593	G	A	11	0.701248	7.394
GCCCTCTCGGTACCAAGTCCTGTCACCAACAGGCATCACCTATGAGCCACCCAACTATAAGGCCCTGGACTTCTCCGAGGCCCCAAGCTTCACCCAGCCCCTGGTGAACCGCTCGGTCATCGCGGGCTACACTGCTATGGTCTGCTGTGCTGTCCGGGGTAGCCCCAAGGTAGGGAACTTTAGGCGCTGGTCCAGGCCGA	X32	missense	0.258117077	-4.102469151	Missense	c.3598C>G	L1200V	47332595	chr11:47332595	G	C	11	4.053378	24.2	L1200V	0.4574	0.601	ENST00000545968;ENST00000399249;ENST00000256993	0.6763389747020034	0.636
GCCCTCTCGGTACCAAGTCCTGTCACCAACAGGCATCACCTATGAGCCACCCAACTATAAGGCCCTGGACTTCTCCGAGGCCCCAAGCTTCACCCAGCCCCTGGTGAACCGCTCGGTCATCGCGGGCTACACTGCTATGTTCTGCTGTGCTGTCCGGGGTAGCCCCAAGGTAGGGAACTTTAGGCGCTGGTCCAGGCCGA	X32	missense	0.3540149440256031	-3.555109022	Missense	c.3598C>T	L1200F	47332595	chr11:47332595	G	A	11	4.046498	24.2	L1200F	0.3929	0.441	ENST00000545968;ENST00000399249;ENST00000256993	0.2908412293351786	0.702
GCCCTCTCGGTACCAAGTCCTGTCACCAACAGGCATCACCTATGAGCCACCCAACTATAAGGCCCTGGACTTCTCCGAGGCCCCAAGCTTCACCCAGCCCCTGGTGAACCGCTCGGTCATCGCGGGCTACACTGCTATTCTCTGCTGTGCTGTCCGGGGTAGCCCCAAGGTAGGGAACTTTAGGCGCTGGTCCAGGCCGA	X32	missense	0.4488270668785085	-3.013946037	Missense	c.3597G>T	M1199I	47332596	chr11:47332596	C	A	11	1.087857	11.26	M1199I	0.5715	0.069	ENST00000545968;ENST00000399249;ENST00000256993	0.1467257368429438	0.254
GCCCTCTCGGTACCAAGTCCTGTCACCAACAGGCATCACCTATGAGCCACCCAACTATAAGGCCCTGGACTTCTCCGAGGCCCCAAGCTTCACCCAGCCCCTGGTGAACCGCTCGGTCATCGCGGGCTACACTGCTCTGCTCTGCTGTGCTGTCCGGGGTAGCCCCAAGGTAGGGAACTTTAGGCGCTGGTCCAGGCCGA	X32	missense	0.9402583250048178	-0.208983988	Missense	c.3595A>C	M1199L	47332598	chr11:47332598	T	G	11	0.978338	10.08	M1199L	0.2606	0.128	ENST00000545968;ENST00000399249;ENST00000256993	0.1529222461999484	0.355
GCCCTCTCGGTACCAAGTCCTGTCACCAACAGGCATCACCTATGAGCCACCCAACTATAAGGCCCTGGACTTCTCCGAGGCCCCAAGCTTCACCCAGCCCCTGGTGAACCGCTCGGTCATCGCGGGCTACACTGCTGTGCTCTGCTGTGCTGTCCGGGGTAGCCCCAAGGTAGGGAACTTTAGGCGCTGGTCCAGGCCGA	X32	missense	1.034001709117594	0.3260789138561921	Missense	c.3595A>G	M1199V	47332598	chr11:47332598	T	C	11	0.226727	2.528	M1199V	0.1298	0.101	ENST00000545968;ENST00000399249;ENST00000256993	0.1386916111196559	0.294	NM_000256.3(MYBPC3):c.3595A>G (p.Met1199Val)	Uncertain significance
GCCCTCTCGGTACCAAGTCCTGTCACCAACAGGCATCACCTATGAGCCACCCAACTATAAGGCCCTGGACTTCTCCGAGGCCCCAAGCTTCACCCAGCCCCTGGTGAACCGCTCGGTCATCGCGGGCTACACTGCTTTGCTCTGCTGTGCTGTCCGGGGTAGCCCCAAGGTAGGGAACTTTAGGCGCTGGTCCAGGCCGA	X32	missense	0.9148003076309683	-0.354291742	Missense	c.3595A>T	M1199L	47332598	chr11:47332598	T	A	11	0.979054	10.09	M1199L	0.2606	0.129	ENST00000545968;ENST00000399249;ENST00000256993	0.1529222461999484	0.355
GCCCTCTCGGTACCAAGTCCTGTCACCAACAGGCATCACCTATGAGCCACCCAACTATAAGGCCCTGGACTTCTCCGAGGCCCCAAGCTTCACCCAGCCCCTGGTGAACCGCTCGGTCATCGCGGGCTACACTGGTATGCTCTGCTGTGCTGTCCGGGGTAGCCCCAAGGTAGGGAACTTTAGGCGCTGGTCCAGGCCGA	X32	missense	-0.013632196	-5.653543458	Missense	c.3593C>G		47332600	chr11:47332600	G	C	11	5.650506	33			0.341	ENST00000545968;ENST00000399249;ENST00000256993
GCCCTCTCGGTACCAAGTCCTGTCACCAACAGGCATCACCTATGAGCCACCCAACTATAAGGCCCTGGACTTCTCCGAGGCCCCAAGCTTCACCCAGCCCCTGGTGAACCGCTCGGTCATCGCGGGCTACACTGTTATGCTCTGCTGTGCTGTCCGGGGTAGCCCCAAGGTAGGGAACTTTAGGCGCTGGTCCAGGCCGA	X32	missense	1.0354441330557378	0.33431189525351246	Missense	c.3593C>T	A1198V	47332600	chr11:47332600	G	A	11	3.014436	21.1	A1198V	0.3488	0.279	ENST00000545968;ENST00000399249;ENST00000256993	0.1506975895940843	0.507	NM_000256.3(MYBPC3):c.3593C>T (p.Ala1198Val)	Uncertain significance
GCCCTCTCGGTACCAAGTCCTGTCACCAACAGGCATCACCTATGAGCCACCCAACTATAAGGCCCTGGACTTCTCCGAGGCCCCAAGCTTCACCCAGCCCCTGGTGAACCGCTCGGTCATCGCGGGCTACACTTCTATGCTCTGCTGTGCTGTCCGGGGTAGCCCCAAGGTAGGGAACTTTAGGCGCTGGTCCAGGCCGA	X32	missense	0.6067217664478852	-2.11272408	Missense	c.3592G>T	A1198S	47332601	chr11:47332601	C	A	11	0.616158	6.609	A1198S	0.348	0.326	ENST00000545968;ENST00000399249;ENST00000256993	0.5704486787125719	0.476
GCCCTCTCGGTACCAAGTCCTGTCACCAACAGGCATCACCTATGAGCCACCCAACTATAAGGCCCTGGACTTCTCCGAGGCCCCAAGCTTCACCCAGCCCCTGGTGAACCGCTCGGTCATCGCGGGCTACAGTGCTATGCTCTGCTGTGCTGTCCGGGGTAGCCCCAAGGTAGGGAACTTTAGGCGCTGGTCCAGGCCGA	X32	missense	0.8965336933397765	-0.458552835	Missense	c.3590C>G	T1197S	47332603	chr11:47332603	G	C	11	0.723905	7.598	T1197S	0.2478	0.1	ENST00000545968;ENST00000399249;ENST00000256993	0.080364948	0.171	NM_000256.3(MYBPC3):c.3590C>G (p.Thr1197Ser)	Uncertain significance
GCCCTCTCGGTACCAAGTCCTGTCACCAACAGGCATCACCTATGAGCCACCCAACTATAAGGCCCTGGACTTCTCCGAGGCCCCAAGCTTCACCCAGCCCCTGGTGAACCGCTCGGTCATCGCGGGCTACATTGCTATGCTCTGCTGTGCTGTCCGGGGTAGCCCCAAGGTAGGGAACTTTAGGCGCTGGTCCAGGCCGA	X32	missense	0.4279927436144336	-3.132862946	Missense	c.3590C>T		47332603	chr11:47332603	G	A	11	1.756994	15.58			0.159	ENST00000545968;ENST00000399249;ENST00000256993
GCCCTCTCGGTACCAAGTCCTGTCACCAACAGGCATCACCTATGAGCCACCCAACTATAAGGCCCTGGACTTCTCCGAGGCCCCAAGCTTCACCCAGCCCCTGGTGAACCGCTCGGTCATCGCGGGCTACCCTGCTATGCTCTGCTGTGCTGTCCGGGGTAGCCCCAAGGTAGGGAACTTTAGGCGCTGGTCCAGGCCGA	X32	missense	0.9078922971839654	-0.393720872	Missense	c.3589A>C	T1197P	47332604	chr11:47332604	T	G	11	3.127528	21.5	T1197P	0.2528	0.168	ENST00000545968;ENST00000399249;ENST00000256993	0.2857150762151117	0.67
GCCCTCTCGGTACCAAGTCCTGTCACCAACAGGCATCACCTATGAGCCACCCAACTATAAGGCCCTGGACTTCTCCGAGGCCCCAAGCTTCACCCAGCCCCTGGTGAACCGCTCGGTCATCGCGGGCTACGCTGCTATGCTCTGCTGTGCTGTCCGGGGTAGCCCCAAGGTAGGGAACTTTAGGCGCTGGTCCAGGCCGA	X32	missense	0.6599397868910957	-1.808969435	Missense	c.3589A>G	T1197A	47332604	chr11:47332604	T	C	11	2.9713	21	T1197A	0.1998	0.18	ENST00000545968;ENST00000399249;ENST00000256993	0.2013622564939989	0.28
GCCCTCTCGGTACCAAGTCCTGTCACCAACAGGCATCACCTATGAGCCACCCAACTATAAGGCCCTGGACTTCTCCGAGGCCCCAAGCTTCACCCAGCCCCTGGTGAACCGCTCGGTCATCGCGGGCTACTCTGCTATGCTCTGCTGTGCTGTCCGGGGTAGCCCCAAGGTAGGGAACTTTAGGCGCTGGTCCAGGCCGA	X32	missense	0.9970213554024288	0.11500465465118696	Missense	c.3589A>T	T1197S	47332604	chr11:47332604	T	A	11	2.172104	17.54	T1197S	0.2478	0.109	ENST00000545968;ENST00000399249;ENST00000256993	0.080364948	0.171
GCCCTCTCGGTACCAAGTCCTGTCACCAACAGGCATCACCTATGAGCCACCCAACTATAAGGCCCTGGACTTCTCCGAGGCCCCAAGCTTCACCCAGCCCCTGGTGAACCGCTCGGTCATCGCGGGCTAGACTGCTATGCTCTGCTGTGCTGTCCGGGGTAGCCCCAAGGTAGGGAACTTTAGGCGCTGGTCCAGGCCGA	X32	Nonsense	0.063677203	-5.212281476	Nonsense	c.3588C>G	Y1196*	47332605	chr11:47332605	G	C	11	6.782724	35
GCCCTCTCGGTACCAAGTCCTGTCACCAACAGGCATCACCTATGAGCCACCCAACTATAAGGCCCTGGACTTCTCCGAGGCCCCAAGCTTCACCCAGCCCCTGGTGAACCGCTCGGTCATCGCGGGCTATACTGCTATGCTCTGCTGTGCTGTCCGGGGTAGCCCCAAGGTAGGGAACTTTAGGCGCTGGTCCAGGCCGA	X32	Synonymous	1.092908025281294	0.6623008749146645	Synonymous	c.3588C>T		47332605	chr11:47332605	G	A	11	-0.100747	0.723
GCCCTCTCGGTACCAAGTCCTGTCACCAACAGGCATCACCTATGAGCCACCCAACTATAAGGCCCTGGACTTCTCCGAGGCCCCAAGCTTCACCCAGCCCCTGGTGAACCGCTCGGTCATCGCGGGCTCCACTGCTATGCTCTGCTGTGCTGTCCGGGGTAGCCCCAAGGTAGGGAACTTTAGGCGCTGGTCCAGGCCGA	X32	missense	0.5548673122646278	-2.408695844	Missense	c.3587A>C	Y1196S	47332606	chr11:47332606	T	G	11	3.314867	22.2	Y1196S	0.3984	0.663	ENST00000545968;ENST00000399249;ENST00000256993	0.8209532601067479	0.806
GCCCTCTCGGTACCAAGTCCTGTCACCAACAGGCATCACCTATGAGCCACCCAACTATAAGGCCCTGGACTTCTCCGAGGCCCCAAGCTTCACCCAGCCCCTGGTGAACCGCTCGGTCATCGCGGGCTGCACTGCTATGCTCTGCTGTGCTGTCCGGGGTAGCCCCAAGGTAGGGAACTTTAGGCGCTGGTCCAGGCCGA	X32	missense	0.9058441131009025	-0.405411376	Missense	c.3587A>G	Y1196C	47332606	chr11:47332606	T	C	11	3.428085	22.5	Y1196C	0.4124	0.758	ENST00000545968;ENST00000399249;ENST00000256993	0.6702881282572107	0.795
GCCCTCTCGGTACCAAGTCCTGTCACCAACAGGCATCACCTATGAGCCACCCAACTATAAGGCCCTGGACTTCTCCGAGGCCCCAAGCTTCACCCAGCCCCTGGTGAACCGCTCGGTCATCGCGGGCTTCACTGCTATGCTCTGCTGTGCTGTCCGGGGTAGCCCCAAGGTAGGGAACTTTAGGCGCTGGTCCAGGCCGA	X32	missense	0.7135302660494056	-1.503088891	Missense	c.3587A>T	Y1196F	47332606	chr11:47332606	T	A	11	3.156711	21.6	Y1196F	0.1969	0.663	ENST00000545968;ENST00000399249;ENST00000256993	0.3386584556766485	0.524
GCCCTCTCGGTACCAAGTCCTGTCACCAACAGGCATCACCTATGAGCCACCCAACTATAAGGCCCTGGACTTCTCCGAGGCCCCAAGCTTCACCCAGCCCCTGGTGAACCGCTCGGTCATCGCGGGGTACACTGCTATGCTCTGCTGTGCTGTCCGGGGTAGCCCCAAGGTAGGGAACTTTAGGCGCTGGTCCAGGCCGA	X32	Synonymous	1.0868659268468153	0.6278141455306157	Synonymous	c.3585C>G		47332608	chr11:47332608	G	C	11	0.63165	6.754
GCCCTCTCGGTACCAAGTCCTGTCACCAACAGGCATCACCTATGAGCCACCCAACTATAAGGCCCTGGACTTCTCCGAGGCCCCAAGCTTCACCCAGCCCCTGGTGAACCGCTCGGTCATCGCGGGTTACACTGCTATGCTCTGCTGTGCTGTCCGGGGTAGCCCCAAGGTAGGGAACTTTAGGCGCTGGTCCAGGCCGA	X32	Synonymous	0.9904988488210931	0.07777588	Synonymous	c.3585C>T		47332608	chr11:47332608	G	A	11	0.314332	3.429
GCCCTCTCGGTACCAAGTCCTGTCACCAACAGGCATCACCTATGAGCCACCCAACTATAAGGCCCTGGACTTCTCCGAGGCCCCAAGCTTCACCCAGCCCCTGGTGAACCGCTCGGTCATCGCGGTCTACACTGCTATGCTCTGCTGTGCTGTCCGGGGTAGCCCCAAGGTAGGGAACTTTAGGCGCTGGTCCAGGCCGA	X32	missense	0.19667561045496285	-4.453161094	Missense	c.3584G>T	G1195V	47332609	chr11:47332609	C	A	11	3.735465	23.4	G1195V	0.9722	0.746	ENST00000545968;ENST00000399249;ENST00000256993	0.8575447788960191	0.947	NM_000256.3(MYBPC3):c.3584G>T (p.Gly1195Val)	Uncertain significance
GCCCTCTCGGTACCAAGTCCTGTCACCAACAGGCATCACCTATGAGCCACCCAACTATAAGGCCCTGGACTTCTCCGAGGCCCCAAGCTTCACCCAGCCCCTGGTGAACCGCTCGGTCATCGCGTGCTACACTGCTATGCTCTGCTGTGCTGTCCGGGGTAGCCCCAAGGTAGGGAACTTTAGGCGCTGGTCCAGGCCGA	X32	missense	0.26329459832793245	-4.072917205	Missense	c.3583G>T	G1195C	47332610	chr11:47332610	C	A	11	3.724123	23.3	G1195C	0.7567	0.723	ENST00000545968;ENST00000399249;ENST00000256993	0.7789508412766644	0.951
GCCCTCTCGGTACCAAGTCCTGTCACCAACAGGCATCACCTATGAGCCACCCAACTATAAGGCCCTGGACTTCTCCGAGGCCCCAAGCTTCACCCAGCCCCTGGTGAACCGCTCGGTCATCGCTGGCTACACTGCTATGCTCTGCTGTGCTGTCCGGGGTAGCCCCAAGGTAGGGAACTTTAGGCGCTGGTCCAGGCCGA	X32	Synonymous	1.0000873206389906	0.13250438832166864	Synonymous	c.3582G>T		47332611	chr11:47332611	C	A	11	-1.133941	0.015
GCCCTCTCGGTACCAAGTCCTGTCACCAACAGGCATCACCTATGAGCCACCCAACTATAAGGCCCTGGACTTCTCCGAGGCCCCAAGCTTCACCCAGCCCCTGGTGAACCGCTCGGTCATCGGGGGCTACACTGCTATGCTCTGCTGTGCTGTCCGGGGTAGCCCCAAGGTAGGGAACTTTAGGCGCTGGTCCAGGCCGA	X32	missense	0.7231136337085704	-1.448389517	Missense	c.3581C>G	A1194G	47332612	chr11:47332612	G	C	11	3.718055	23.3	A1194G	0.3354	0.447	ENST00000545968;ENST00000399249;ENST00000256993	0.6091213966779119	0.344
GCCCTCTCGGTACCAAGTCCTGTCACCAACAGGCATCACCTATGAGCCACCCAACTATAAGGCCCTGGACTTCTCCGAGGCCCCAAGCTTCACCCAGCCCCTGGTGAACCGCTCGGTCATCGTGGGCTACACTGCTATGCTCTGCTGTGCTGTCCGGGGTAGCCCCAAGGTAGGGAACTTTAGGCGCTGGTCCAGGCCGA	X32	missense	0.5917857354242961	-2.197975068	Missense	c.3581C>T	A1194V	47332612	chr11:47332612	G	A	11	3.905506	23.8	A1194V	0.3915	0.363	ENST00000545968;ENST00000399249;ENST00000256993	0.3338970979408757	0.359	NM_000256.3(MYBPC3):c.3581C>T (p.Ala1194Val)	Likely benign
GCCCTCTCGGTACCAAGTCCTGTCACCAACAGGCATCACCTATGAGCCACCCAACTATAAGGCCCTGGACTTCTCCGAGGCCCCAAGCTTCACCCAGCCCCTGGTGAACCGCTCGGTCATCTCGGGCTACACTGCTATGCTCTGCTGTGCTGTCCGGGGTAGCCCCAAGGTAGGGAACTTTAGGCGCTGGTCCAGGCCGA	X32	missense	1.0066800519406325	0.17013398717163966	Missense	c.3580G>T	A1194S	47332613	chr11:47332613	C	A	11	2.518571	19.07	A1194S	0.1643	0.278	ENST00000545968;ENST00000399249;ENST00000256993	0.1686246998312668	0.29
GCCCTCTCGGTACCAAGTCCTGTCACCAACAGGCATCACCTATGAGCCACCCAACTATAAGGCCCTGGACTTCTCCGAGGCCCCAAGCTTCACCCAGCCCCTGGTGAACCGCTCGGTCATGGCGGGCTACACTGCTATGCTCTGCTGTGCTGTCCGGGGTAGCCCCAAGGTAGGGAACTTTAGGCGCTGGTCCAGGCCGA	X32	missense	0.9556411895261334	-0.12118259	Missense	c.3579C>G	I1193M	47332614	chr11:47332614	G	C	11	-0.118721	0.673	I1193M	0.2507	0.229	ENST00000545968;ENST00000399249;ENST00000256993	0.3565041390494744	0.346
GCCCTCTCGGTACCAAGTCCTGTCACCAACAGGCATCACCTATGAGCCACCCAACTATAAGGCCCTGGACTTCTCCGAGGCCCCAAGCTTCACCCAGCCCCTGGTGAACCGCTCGGTCATTGCGGGCTACACTGCTATGCTCTGCTGTGCTGTCCGGGGTAGCCCCAAGGTAGGGAACTTTAGGCGCTGGTCCAGGCCGA	X32	Synonymous	0.9311545282863616	-0.260946096	Synonymous	c.3579C>T		47332614	chr11:47332614	G	A	11	-0.288984	0.342							NM_000256.3(MYBPC3):c.3579C>T (p.Ile1193=)	Likely benign
GCCCTCTCGGTACCAAGTCCTGTCACCAACAGGCATCACCTATGAGCCACCCAACTATAAGGCCCTGGACTTCTCCGAGGCCCCAAGCTTCACCCAGCCCCTGGTGAACCGCTCGGTCCTCGCGGGCTACACTGCTATGCTCTGCTGTGCTGTCCGGGGTAGCCCCAAGGTAGGGAACTTTAGGCGCTGGTCCAGGCCGA	X32	missense	0.8548468815198422	-0.696490335	Missense	c.3577A>C	I1193L	47332616	chr11:47332616	T	G	11	2.654109	19.66	I1193L	0.2965	0.176	ENST00000545968;ENST00000399249;ENST00000256993	0.37417554	0.32
GCCCTCTCGGTACCAAGTCCTGTCACCAACAGGCATCACCTATGAGCCACCCAACTATAAGGCCCTGGACTTCTCCGAGGCCCCAAGCTTCACCCAGCCCCTGGTGAACCGCTCGGTCGTCGCGGGCTACACTGCTATGCTCTGCTGTGCTGTCCGGGGTAGCCCCAAGGTAGGGAACTTTAGGCGCTGGTCCAGGCCGA	X32	missense	1.0083702877856768	0.1797814146035784	Missense	c.3577A>G	I1193V	47332616	chr11:47332616	T	C	11	1.704592	15.32	I1193V	0.2167	0.082	ENST00000545968;ENST00000399249;ENST00000256993	0.087459695	0.13
GCCCTCTCGGTACCAAGTCCTGTCACCAACAGGCATCACCTATGAGCCACCCAACTATAAGGCCCTGGACTTCTCCGAGGCCCCAAGCTTCACCCAGCCCCTGGTGAACCGCTCGGTCTTCGCGGGCTACACTGCTATGCTCTGCTGTGCTGTCCGGGGTAGCCCCAAGGTAGGGAACTTTAGGCGCTGGTCCAGGCCGA	X32	missense	0.5883220268316095	-2.217745018	Missense	c.3577A>T	I1193F	47332616	chr11:47332616	T	A	11	2.771047	20.2	I1193F	0.3976	0.345	ENST00000545968;ENST00000399249;ENST00000256993	0.6911055972438402	0.492
GCCCTCTCGGTACCAAGTCCTGTCACCAACAGGCATCACCTATGAGCCACCCAACTATAAGGCCCTGGACTTCTCCGAGGCCCCAAGCTTCACCCAGCCCCTGGTGAACCGCTCGGTGATCGCGGGCTACACTGCTATGCTCTGCTGTGCTGTCCGGGGTAGCCCCAAGGTAGGGAACTTTAGGCGCTGGTCCAGGCCGA	X32	Synonymous	0.5044382610068798	-2.696531778	Synonymous	c.3576C>G		47332617	chr11:47332617	G	C	11	0.216977	2.439
GCCCTCTCGGTACCAAGTCCTGTCACCAACAGGCATCACCTATGAGCCACCCAACTATAAGGCCCTGGACTTCTCCGAGGCCCCAAGCTTCACCCAGCCCCTGGTGAACCGCTCGGTTATCGCGGGCTACACTGCTATGCTCTGCTGTGCTGTCCGGGGTAGCCCCAAGGTAGGGAACTTTAGGCGCTGGTCCAGGCCGA	X32	Synonymous	1.1235095426307284	0.8369663920384817	Synonymous	c.3576C>T		47332617	chr11:47332617	G	A	11	0.350542	3.834
GCCCTCTCGGTACCAAGTCCTGTCACCAACAGGCATCACCTATGAGCCACCCAACTATAAGGCCCTGGACTTCTCCGAGGCCCCAAGCTTCACCCAGCCCCTGGTGAACCGCTCGTTCATCGCGGGCTACACTGCTATGCTCTGCTGTGCTGTCCGGGGTAGCCCCAAGGTAGGGAACTTTAGGCGCTGGTCCAGGCCGA	X32	missense	0.35223193956528165	-3.565285949	Missense	c.3574G>T	V1192F	47332619	chr11:47332619	C	A	11	1.898439	16.27	V1192F	0.6115	0.426	ENST00000545968;ENST00000399249;ENST00000256993	0.7401795338276236	0.671
GCCCTCTCGGTACCAAGTCCTGTCACCAACAGGCATCACCTATGAGCCACCCAACTATAAGGCCCTGGACTTCTCCGAGGCCCCAAGCTTCACCCAGCCCCTGGTGAACCGCTCTGTCATCGCGGGCTACACTGCTATGCTCTGCTGTGCTGTCCGGGGTAGCCCCAAGGTAGGGAACTTTAGGCGCTGGTCCAGGCCGA	X32	Synonymous	0.7700440422236032	-1.180522927	Synonymous	c.3573G>T		47332620	chr11:47332620	C	A	11	-0.82416	0.046
GCCCTCTCGGTACCAAGTCCTGTCACCAACAGGCATCACCTATGAGCCACCCAACTATAAGGCCCTGGACTTCTCCGAGGCCCCAAGCTTCACCCAGCCCCTGGTGAACCGCTGGGTCATCGCGGGCTACACTGCTATGCTCTGCTGTGCTGTCCGGGGTAGCCCCAAGGTAGGGAACTTTAGGCGCTGGTCCAGGCCGA	X32	missense	0.49141646331177324	-2.770856818	Missense	c.3572C>G	S1191W	47332621	chr11:47332621	G	C	11	3.862088	23.7	S1191W	0.5731	0.458	ENST00000545968;ENST00000399249;ENST00000256993	0.6900566965876093	0.705
GCCCTCTCGGTACCAAGTCCTGTCACCAACAGGCATCACCTATGAGCCACCCAACTATAAGGCCCTGGACTTCTCCGAGGCCCCAAGCTTCACCCAGCCCCTGGTGAACCGCTTGGTCATCGCGGGCTACACTGCTATGCTCTGCTGTGCTGTCCGGGGTAGCCCCAAGGTAGGGAACTTTAGGCGCTGGTCCAGGCCGA	X32	missense	0.2982199142677472	-3.873572568	Missense	c.3572C>T	S1191L	47332621	chr11:47332621	G	A	11	3.965881	24	S1191L	0.4182	0.23	ENST00000545968;ENST00000399249;ENST00000256993	0.5821412603086282	0.542	NM_000256.3(MYBPC3):c.3572C>T (p.Ser1191Leu)	Uncertain significance
GCCCTCTCGGTACCAAGTCCTGTCACCAACAGGCATCACCTATGAGCCACCCAACTATAAGGCCCTGGACTTCTCCGAGGCCCCAAGCTTCACCCAGCCCCTGGTGAACCGGTCGGTCATCGCGGGCTACACTGCTATGCTCTGCTGTGCTGTCCGGGGTAGCCCCAAGGTAGGGAACTTTAGGCGCTGGTCCAGGCCGA	X32	Synonymous	1.197493425358546	1.2592471890304293	Synonymous	c.3570C>G		47332623	chr11:47332623	G	C	11	0.494431	5.406
GCCCTCTCGGTACCAAGTCCTGTCACCAACAGGCATCACCTATGAGCCACCCAACTATAAGGCCCTGGACTTCTCCGAGGCCCCAAGCTTCACCCAGCCCCTGGTGAACCGTTCGGTCATCGCGGGCTACACTGCTATGCTCTGCTGTGCTGTCCGGGGTAGCCCCAAGGTAGGGAACTTTAGGCGCTGGTCCAGGCCGA	X32	Synonymous	0.8598526329223297	-0.667918805	Synonymous	c.3570C>T		47332623	chr11:47332623	G	A	11	0.471727	5.169
GCCCTCTCGGTACCAAGTCCTGTCACCAACAGGCATCACCTATGAGCCACCCAACTATAAGGCCCTGGACTTCTCCGAGGCCCCAAGCTTCACCCAGCCCCTGGTGAACCTCTCGGTCATCGCGGGCTACACTGCTATGCTCTGCTGTGCTGTCCGGGGTAGCCCCAAGGTAGGGAACTTTAGGCGCTGGTCCAGGCCGA	X32	missense	0.553261568	-2.417861017	Missense	c.3569G>T	R1190L	47332624	chr11:47332624	C	A	11	4.313626	24.9	R1190L	0.6035	0.598	ENST00000545968;ENST00000399249;ENST00000256993	0.7721628337035523	0.696
GCCCTCTCGGTACCAAGTCCTGTCACCAACAGGCATCACCTATGAGCCACCCAACTATAAGGCCCTGGACTTCTCCGAGGCCCCAAGCTTCACCCAGCCCCTGGTGAACGGCTCGGTCATCGCGGGCTACACTGCTATGCTCTGCTGTGCTGTCCGGGGTAGCCCCAAGGTAGGGAACTTTAGGCGCTGGTCCAGGCCGA	X32	missense	0.26505400370112286	-4.062874976	Missense	c.3568C>G	R1190G	47332625	chr11:47332625	G	C	11	4.438342	25.3	R1190G	0.6589	0.616	ENST00000545968;ENST00000399249;ENST00000256993	0.7636881906931173	0.677
GCCCTCTCGGTACCAAGTCCTGTCACCAACAGGCATCACCTATGAGCCACCCAACTATAAGGCCCTGGACTTCTCCGAGGCCCCAAGCTTCACCCAGCCCCTGGTGAACTGCTCGGTCATCGCGGGCTACACTGCTATGCTCTGCTGTGCTGTCCGGGGTAGCCCCAAGGTAGGGAACTTTAGGCGCTGGTCCAGGCCGA	X32	missense	0.9330493420800219	-0.250130991	Missense	c.3568C>T	R1190C	47332625	chr11:47332625	G	A	11	4.895833	27.3	R1190C	0.5315	0.67	ENST00000545968;ENST00000399249;ENST00000256993	0.7536294893690302	0.628	NM_000256.3(MYBPC3):c.3568C>T (p.Arg1190Cys)	Uncertain significance
GCCCTCTCGGTACCAAGTCCTGTCACCAACAGGCATCACCTATGAGCCACCCAACTATAAGGCCCTGGACTTCTCCGAGGCCCCAAGCTTCACCCAGCCCCTGGTGAAGCGCTCGGTCATCGCGGGCTACACTGCTATGCTCTGCTGTGCTGTCCGGGGTAGCCCCAAGGTAGGGAACTTTAGGCGCTGGTCCAGGCCGA	X32	missense	0.3125605945357758	-3.791719688	Missense	c.3567C>G	N1189K	47332626	chr11:47332626	G	C	11	2.753474	20.2	N1189K	0.8485	0.445	ENST00000545968;ENST00000399249;ENST00000256993	0.2903712438492623	0.586
GCCCTCTCGGTACCAAGTCCTGTCACCAACAGGCATCACCTATGAGCCACCCAACTATAAGGCCCTGGACTTCTCCGAGGCCCCAAGCTTCACCCAGCCCCTGGTGAATCGCTCGGTCATCGCGGGCTACACTGCTATGCTCTGCTGTGCTGTCCGGGGTAGCCCCAAGGTAGGGAACTTTAGGCGCTGGTCCAGGCCGA	X32	Synonymous	0.9526543904500726	-0.138230464	Synonymous	c.3567C>T		47332626	chr11:47332626	G	A	11	0.427361	4.692							NM_000256.3(MYBPC3):c.3567C>T (p.Asn1189=)	Likely benign
GCCCTCTCGGTACCAAGTCCTGTCACCAACAGGCATCACCTATGAGCCACCCAACTATAAGGCCCTGGACTTCTCCGAGGCCCCAAGCTTCACCCAGCCCCTGGTGACCCGCTCGGTCATCGCGGGCTACACTGCTATGCTCTGCTGTGCTGTCCGGGGTAGCCCCAAGGTAGGGAACTTTAGGCGCTGGTCCAGGCCGA	X32	missense	0.3832100196437144	-3.388471109	Missense	c.3566A>C	N1189T	47332627	chr11:47332627	T	G	11	3.26503	22	N1189T	0.5498	0.279	ENST00000545968;ENST00000399249;ENST00000256993	0.3074425646028926	0.465
GCCCTCTCGGTACCAAGTCCTGTCACCAACAGGCATCACCTATGAGCCACCCAACTATAAGGCCCTGGACTTCTCCGAGGCCCCAAGCTTCACCCAGCCCCTGGTGAGCCGCTCGGTCATCGCGGGCTACACTGCTATGCTCTGCTGTGCTGTCCGGGGTAGCCCCAAGGTAGGGAACTTTAGGCGCTGGTCCAGGCCGA	X32	missense	0.7972010494265169	-1.02551778	Missense	c.3566A>G	N1189S	47332627	chr11:47332627	T	C	11	3.278642	22	N1189S	0.1866	0.173	ENST00000545968;ENST00000399249;ENST00000256993	0.1328466237267096	0.315
GCCCTCTCGGTACCAAGTCCTGTCACCAACAGGCATCACCTATGAGCCACCCAACTATAAGGCCCTGGACTTCTCCGAGGCCCCAAGCTTCACCCAGCCCCTGGTGATCCGCTCGGTCATCGCGGGCTACACTGCTATGCTCTGCTGTGCTGTCCGGGGTAGCCCCAAGGTAGGGAACTTTAGGCGCTGGTCCAGGCCGA	X32	missense	0.1759939820739881	-4.57120646	Missense	c.3566A>T	N1189I	47332627	chr11:47332627	T	A	11	3.462085	22.6	N1189I	0.9004	0.528	ENST00000545968;ENST00000399249;ENST00000256993	0.4598577912313134	0.7
GCCCTCTCGGTACCAAGTCCTGTCACCAACAGGCATCACCTATGAGCCACCCAACTATAAGGCCCTGGACTTCTCCGAGGCCCCAAGCTTCACCCAGCCCCTGGTGCACCGCTCGGTCATCGCGGGCTACACTGCTATGCTCTGCTGTGCTGTCCGGGGTAGCCCCAAGGTAGGGAACTTTAGGCGCTGGTCCAGGCCGA	X32	missense	0.5971762496613676	-2.167207412	Missense	c.3565A>C	N1189H	47332628	chr11:47332628	T	G	11	3.572534	22.9	N1189H	0.4023	0.307	ENST00000545968;ENST00000399249;ENST00000256993	0.5684473684316126	0.388
GCCCTCTCGGTACCAAGTCCTGTCACCAACAGGCATCACCTATGAGCCACCCAACTATAAGGCCCTGGACTTCTCCGAGGCCCCAAGCTTCACCCAGCCCCTGGTGGACCGCTCGGTCATCGCGGGCTACACTGCTATGCTCTGCTGTGCTGTCCGGGGTAGCCCCAAGGTAGGGAACTTTAGGCGCTGGTCCAGGCCGA	X32	missense	1.0035865647306776	0.15247716522151303	Missense	c.3565A>G	N1189D	47332628	chr11:47332628	T	C	11	2.847143	20.5	N1189D	0.338	0.088	ENST00000545968;ENST00000399249;ENST00000256993	0.074677395	0.262
GCCCTCTCGGTACCAAGTCCTGTCACCAACAGGCATCACCTATGAGCCACCCAACTATAAGGCCCTGGACTTCTCCGAGGCCCCAAGCTTCACCCAGCCCCTGGTGTACCGCTCGGTCATCGCGGGCTACACTGCTATGCTCTGCTGTGCTGTCCGGGGTAGCCCCAAGGTAGGGAACTTTAGGCGCTGGTCCAGGCCGA	X32	missense	0.2978442437564548	-3.875716798	Missense	c.3565A>T	N1189Y	47332628	chr11:47332628	T	A	11	3.884797	23.7	N1189Y	0.696	0.544	ENST00000545968;ENST00000399249;ENST00000256993	0.5879825352605472	0.659
GCCCTCTCGGTACCAAGTCCTGTCACCAACAGGCATCACCTATGAGCCACCCAACTATAAGGCCCTGGACTTCTCCGAGGCCCCAAGCTTCACCCAGCCCCTGGTTAACCGCTCGGTCATCGCGGGCTACACTGCTATGCTCTGCTGTGCTGTCCGGGGTAGCCCCAAGGTAGGGAACTTTAGGCGCTGGTCCAGGCCGA	X32	Synonymous	0.8847221417730828	-0.525970105	Synonymous	c.3564G>T		47332629	chr11:47332629	C	A	11	0.513414	5.601							NM_000256.3(MYBPC3):c.3564G>T (p.Val1188=)	Likely benign
GCCCTCTCGGTACCAAGTCCTGTCACCAACAGGCATCACCTATGAGCCACCCAACTATAAGGCCCTGGACTTCTCCGAGGCCCCAAGCTTCACCCAGCCCCTGTTGAACCGCTCGGTCATCGCGGGCTACACTGCTATGCTCTGCTGTGCTGTCCGGGGTAGCCCCAAGGTAGGGAACTTTAGGCGCTGGTCCAGGCCGA	X32	missense	0.41795206007070684	-3.190172561	Missense	c.3562G>T	V1188L	47332631	chr11:47332631	C	A	11	2.466273	18.84	V1188L	0.3198	0.026	ENST00000545968;ENST00000399249;ENST00000256993	0.2851546249926619	0.301
GCCCTCTCGGTACCAAGTCCTGTCACCAACAGGCATCACCTATGAGCCACCCAACTATAAGGCCCTGGACTTCTCCGAGGCCCCAAGCTTCACCCAGCCCCTTGTGAACCGCTCGGTCATCGCGGGCTACACTGCTATGCTCTGCTGTGCTGTCCGGGGTAGCCCCAAGGTAGGGAACTTTAGGCGCTGGTCCAGGCCGA	X32	Synonymous	1.2382395175169187	1.4918153057139765	Synonymous	c.3561G>T		47332632	chr11:47332632	C	A	11	0.86699	8.933
GCCCTCTCGGTACCAAGTCCTGTCACCAACAGGCATCACCTATGAGCCACCCAACTATAAGGCCCTGGACTTCTCCGAGGCCCCAAGCTTCACCCAGCCCGTGGTGAACCGCTCGGTCATCGCGGGCTACACTGCTATGCTCTGCTGTGCTGTCCGGGGTAGCCCCAAGGTAGGGAACTTTAGGCGCTGGTCCAGGCCGA	X32	missense	0.4052624089071164	-3.262601796	Missense	c.3559C>G	L1187V	47332634	chr11:47332634	G	C	11	3.033693	21.2	L1187V	0.3062	0.582	ENST00000545968;ENST00000399249;ENST00000256993	0.8327981309007872	0.493
GCCCTCTCGGTACCAAGTCCTGTCACCAACAGGCATCACCTATGAGCCACCCAACTATAAGGCCCTGGACTTCTCCGAGGCCCCAAGCTTCACCCAGCCCTTGGTGAACCGCTCGGTCATCGCGGGCTACACTGCTATGCTCTGCTGTGCTGTCCGGGGTAGCCCCAAGGTAGGGAACTTTAGGCGCTGGTCCAGGCCGA	X32	Synonymous	1.0072154774634619	0.17319005706380827	Synonymous	c.3559C>T		47332634	chr11:47332634	G	A	11	0.666623	7.078							NM_000256.3(MYBPC3):c.3559C>T (p.Leu1187=)	Likely benign
GCCCTCTCGGTACCAAGTCCTGTCACCAACAGGCATCACCTATGAGCCACCCAACTATAAGGCCCTGGACTTCTCCGAGGCCCCAAGCTTCACCCAGCCGCTGGTGAACCGCTCGGTCATCGCGGGCTACACTGCTATGCTCTGCTGTGCTGTCCGGGGTAGCCCCAAGGTAGGGAACTTTAGGCGCTGGTCCAGGCCGA	X32	Synonymous	0.8825292091030379	-0.538486795	Synonymous	c.3558C>G		47332635	chr11:47332635	G	C	11	0.1058	1.604							NM_000256.3(MYBPC3):c.3558C>G (p.Pro1186=)	Likely benign
GCCCTCTCGGTACCAAGTCCTGTCACCAACAGGCATCACCTATGAGCCACCCAACTATAAGGCCCTGGACTTCTCCGAGGCCCCAAGCTTCACCCAGCCTCTGGTGAACCGCTCGGTCATCGCGGGCTACACTGCTATGCTCTGCTGTGCTGTCCGGGGTAGCCCCAAGGTAGGGAACTTTAGGCGCTGGTCCAGGCCGA	X32	Synonymous	0.9550660333478116	-0.124465432	Synonymous	c.3558C>T		47332635	chr11:47332635	G	A	11	0.428175	4.701							NM_000256.3(MYBPC3):c.3558C>T (p.Pro1186=)	Likely benign
GCCCTCTCGGTACCAAGTCCTGTCACCAACAGGCATCACCTATGAGCCACCCAACTATAAGGCCCTGGACTTCTCCGAGGCCCCAAGCTTCACCCAGCGCCTGGTGAACCGCTCGGTCATCGCGGGCTACACTGCTATGCTCTGCTGTGCTGTCCGGGGTAGCCCCAAGGTAGGGAACTTTAGGCGCTGGTCCAGGCCGA	X32	missense	0.5639583059257866	-2.356806812	Missense	c.3557C>G	P1186R	47332636	chr11:47332636	G	C	11	4.550212	25.7	P1186R	0.365	0.523	ENST00000545968;ENST00000399249;ENST00000256993	0.7440091523061877	0.813
GCCCTCTCGGTACCAAGTCCTGTCACCAACAGGCATCACCTATGAGCCACCCAACTATAAGGCCCTGGACTTCTCCGAGGCCCCAAGCTTCACCCAGCTCCTGGTGAACCGCTCGGTCATCGCGGGCTACACTGCTATGCTCTGCTGTGCTGTCCGGGGTAGCCCCAAGGTAGGGAACTTTAGGCGCTGGTCCAGGCCGA	X32	missense	0.4906659446486795	-2.775140584	Missense	c.3557C>T	P1186L	47332636	chr11:47332636	G	A	11	4.628922	26	P1186L	0.4249	0.458	ENST00000545968;ENST00000399249;ENST00000256993	0.6243483706602075	0.813
GCCCTCTCGGTACCAAGTCCTGTCACCAACAGGCATCACCTATGAGCCACCCAACTATAAGGCCCTGGACTTCTCCGAGGCCCCAAGCTTCACCCAGGCCCTGGTGAACCGCTCGGTCATCGCGGGCTACACTGCTATGCTCTGCTGTGCTGTCCGGGGTAGCCCCAAGGTAGGGAACTTTAGGCGCTGGTCCAGGCCGA	X32	missense	0.7847529998052334	-1.096568016	Missense	c.3556C>G	P1186A	47332637	chr11:47332637	G	C	11	4.221336	24.6	P1186A	0.2157	0.514	ENST00000545968;ENST00000399249;ENST00000256993	0.6763275430055223	0.661
GCCCTCTCGGTACCAAGTCCTGTCACCAACAGGCATCACCTATGAGCCACCCAACTATAAGGCCCTGGACTTCTCCGAGGCCCCAAGCTTCACCCAGTCCCTGGTGAACCGCTCGGTCATCGCGGGCTACACTGCTATGCTCTGCTGTGCTGTCCGGGGTAGCCCCAAGGTAGGGAACTTTAGGCGCTGGTCCAGGCCGA	X32	missense	0.655748708	-1.832891025	Missense	c.3556C>T	P1186S	47332637	chr11:47332637	G	A	11	4.414181	25.2	P1186S	0.3793	0.593	ENST00000545968;ENST00000399249;ENST00000256993	0.7237534932867835	0.784
GCCCTCTCGGTACCAAGTCCTGTCACCAACAGGCATCACCTATGAGCCACCCAACTATAAGGCCCTGGACTTCTCCGAGGCCCCAAGCTTCACCCATCCCCTGGTGAACCGCTCGGTCATCGCGGGCTACACTGCTATGCTCTGCTGTGCTGTCCGGGGTAGCCCCAAGGTAGGGAACTTTAGGCGCTGGTCCAGGCCGA	X32	missense	0.5798427724473895	-2.266142401	Missense	c.3555G>T	Q1185H	47332638	chr11:47332638	C	A	11	0.224865	2.511	Q1185H	0.5947	0.067	ENST00000545968;ENST00000399249;ENST00000256993	0.056359708	0.578	NM_000256.3(MYBPC3):c.3555G>T (p.Gln1185His)	Uncertain significance
GCCCTCTCGGTACCAAGTCCTGTCACCAACAGGCATCACCTATGAGCCACCCAACTATAAGGCCCTGGACTTCTCCGAGGCCCCAAGCTTCACCCCGCCCCTGGTGAACCGCTCGGTCATCGCGGGCTACACTGCTATGCTCTGCTGTGCTGTCCGGGGTAGCCCCAAGGTAGGGAACTTTAGGCGCTGGTCCAGGCCGA	X32	missense	0.10916081499019753	-4.952672829	Missense	c.3554A>C	Q1185P	47332639	chr11:47332639	T	G	11	2.837811	20.5	Q1185P	0.7198	0.155	ENST00000545968;ENST00000399249;ENST00000256993	0.4291199635179744	0.821
GCCCTCTCGGTACCAAGTCCTGTCACCAACAGGCATCACCTATGAGCCACCCAACTATAAGGCCCTGGACTTCTCCGAGGCCCCAAGCTTCACCCGGCCCCTGGTGAACCGCTCGGTCATCGCGGGCTACACTGCTATGCTCTGCTGTGCTGTCCGGGGTAGCCCCAAGGTAGGGAACTTTAGGCGCTGGTCCAGGCCGA	X32	missense	0.7771391774956493	-1.140025737	Missense	c.3554A>G	Q1185R	47332639	chr11:47332639	T	C	11	1.809421	15.84	Q1185R	0.293	0.027	ENST00000545968;ENST00000399249;ENST00000256993	0.1518092613068399	0.62
GCCCTCTCGGTACCAAGTCCTGTCACCAACAGGCATCACCTATGAGCCACCCAACTATAAGGCCCTGGACTTCTCCGAGGCCCCAAGCTTCACCCTGCCCCTGGTGAACCGCTCGGTCATCGCGGGCTACACTGCTATGCTCTGCTGTGCTGTCCGGGGTAGCCCCAAGGTAGGGAACTTTAGGCGCTGGTCCAGGCCGA	X32	missense	0.8187652453684453	-0.902434948	Missense	c.3554A>T	Q1185L	47332639	chr11:47332639	T	A	11	2.754762	20.2	Q1185L	0.3018	0.111	ENST00000545968;ENST00000399249;ENST00000256993	0.1696095387324981	0.659
GCCCTCTCGGTACCAAGTCCTGTCACCAACAGGCATCACCTATGAGCCACCCAACTATAAGGCCCTGGACTTCTCCGAGGCCCCAAGCTTCACCGAGCCCCTGGTGAACCGCTCGGTCATCGCGGGCTACACTGCTATGCTCTGCTGTGCTGTCCGGGGTAGCCCCAAGGTAGGGAACTTTAGGCGCTGGTCCAGGCCGA	X32	missense	0.6341123940539639	-1.956385488	Missense	c.3553C>G	Q1185E	47332640	chr11:47332640	G	C	11	3.717433	23.3	Q1185E	0.1775	0.108	ENST00000545968;ENST00000399249;ENST00000256993	0.5142100308873779	0.565
GCCCTCTCGGTACCAAGTCCTGTCACCAACAGGCATCACCTATGAGCCACCCAACTATAAGGCCCTGGACTTCTCCGAGGCCCCAAGCTTCACCTAGCCCCTGGTGAACCGCTCGGTCATCGCGGGCTACACTGCTATGCTCTGCTGTGCTGTCCGGGGTAGCCCCAAGGTAGGGAACTTTAGGCGCTGGTCCAGGCCGA	X32	Nonsense	-0.027984177	-5.735460841	Nonsense	c.3553C>T	Q1185*	47332640	chr11:47332640	G	A	11	9.249526	40							NM_000256.3(MYBPC3):c.3553C>T (p.Gln1185Ter)	Pathogenic
GCCCTCTCGGTACCAAGTCCTGTCACCAACAGGCATCACCTATGAGCCACCCAACTATAAGGCCCTGGACTTCTCCGAGGCCCCAAGCTTCACGCAGCCCCTGGTGAACCGCTCGGTCATCGCGGGCTACACTGCTATGCTCTGCTGTGCTGTCCGGGGTAGCCCCAAGGTAGGGAACTTTAGGCGCTGGTCCAGGCCGA	X32	Synonymous	0.8872395197133816	-0.511601565	Synonymous	c.3552C>G		47332641	chr11:47332641	G	C	11	0.416953	4.578
GCCCTCTCGGTACCAAGTCCTGTCACCAACAGGCATCACCTATGAGCCACCCAACTATAAGGCCCTGGACTTCTCCGAGGCCCCAAGCTTCACTCAGCCCCTGGTGAACCGCTCGGTCATCGCGGGCTACACTGCTATGCTCTGCTGTGCTGTCCGGGGTAGCCCCAAGGTAGGGAACTTTAGGCGCTGGTCCAGGCCGA	X32	Synonymous	1.1741444174839522	1.1259771132961163	Synonymous	c.3552C>T		47332641	chr11:47332641	G	A	11	0.465098	5.098							NM_000256.3(MYBPC3):c.3552C>T (p.Thr1184=)	Likely benign
GCCCTCTCGGTACCAAGTCCTGTCACCAACAGGCATCACCTATGAGCCACCCAACTATAAGGCCCTGGACTTCTCCGAGGCCCCAAGCTTCAGCCAGCCCCTGGTGAACCGCTCGGTCATCGCGGGCTACACTGCTATGCTCTGCTGTGCTGTCCGGGGTAGCCCCAAGGTAGGGAACTTTAGGCGCTGGTCCAGGCCGA	X32	missense	1.0539964728661777	0.4402038348539241	Missense	c.3551C>G	T1184S	47332642	chr11:47332642	G	C	11	3.842911	23.6	T1184S	0.2034	0.345	ENST00000545968;ENST00000399249;ENST00000256993	0.4823853296355674	0.399
GCCCTCTCGGTACCAAGTCCTGTCACCAACAGGCATCACCTATGAGCCACCCAACTATAAGGCCCTGGACTTCTCCGAGGCCCCAAGCTTCATCCAGCCCCTGGTGAACCGCTCGGTCATCGCGGGCTACACTGCTATGCTCTGCTGTGCTGTCCGGGGTAGCCCCAAGGTAGGGAACTTTAGGCGCTGGTCCAGGCCGA	X32	missense	0.45925737148004653	-2.954412566	Missense	c.3551C>T	T1184I	47332642	chr11:47332642	G	A	11	3.965908	24	T1184I	0.3348	0.528	ENST00000545968;ENST00000399249;ENST00000256993	0.2003812884643396	0.498	NM_000256.3(MYBPC3):c.3551C>T (p.Thr1184Ile)	Uncertain significance
GCCCTCTCGGTACCAAGTCCTGTCACCAACAGGCATCACCTATGAGCCACCCAACTATAAGGCCCTGGACTTCTCCGAGGCCCCAAGCTTCCCCCAGCCCCTGGTGAACCGCTCGGTCATCGCGGGCTACACTGCTATGCTCTGCTGTGCTGTCCGGGGTAGCCCCAAGGTAGGGAACTTTAGGCGCTGGTCCAGGCCGA	X32	missense	0.628256377	-1.989810112	Missense	c.3550A>C	T1184P	47332643	chr11:47332643	T	G	11	4.434958	25.3	T1184P	0.2581	0.833	ENST00000545968;ENST00000399249;ENST00000256993	0.7235680913561393	0.798
GCCCTCTCGGTACCAAGTCCTGTCACCAACAGGCATCACCTATGAGCCACCCAACTATAAGGCCCTGGACTTCTCCGAGGCCCCAAGCTTCGCCCAGCCCCTGGTGAACCGCTCGGTCATCGCGGGCTACACTGCTATGCTCTGCTGTGCTGTCCGGGGTAGCCCCAAGGTAGGGAACTTTAGGCGCTGGTCCAGGCCGA	X32	missense	0.291815574	-3.910126881	Missense	c.3550A>G	T1184A	47332643	chr11:47332643	T	C	11	4.097291	24.3	T1184A	0.1976	0.647	ENST00000545968;ENST00000399249;ENST00000256993	0.8065218582619402	0.43	NM_000256.3(MYBPC3):c.3550A>G (p.Thr1184Ala)	Uncertain significance
GCCCTCTCGGTACCAAGTCCTGTCACCAACAGGCATCACCTATGAGCCACCCAACTATAAGGCCCTGGACTTCTCCGAGGCCCCAAGCTTCTCCCAGCCCCTGGTGAACCGCTCGGTCATCGCGGGCTACACTGCTATGCTCTGCTGTGCTGTCCGGGGTAGCCCCAAGGTAGGGAACTTTAGGCGCTGGTCCAGGCCGA	X32	missense	0.7628662798527293	-1.221491732	Missense	c.3550A>T	T1184S	47332643	chr11:47332643	T	A	11	3.912458	23.8	T1184S	0.2034	0.46	ENST00000545968;ENST00000399249;ENST00000256993	0.4823853296355674	0.399
GCCCTCTCGGTACCAAGTCCTGTCACCAACAGGCATCACCTATGAGCCACCCAACTATAAGGCCCTGGACTTCTCCGAGGCCCCAAGCTTGACCCAGCCCCTGGTGAACCGCTCGGTCATCGCGGGCTACACTGCTATGCTCTGCTGTGCTGTCCGGGGTAGCCCCAAGGTAGGGAACTTTAGGCGCTGGTCCAGGCCGA	X32	missense	0.14786424433634948	-4.731763701	Missense	c.3549C>G	F1183L	47332644	chr11:47332644	G	C	11	3.798311	23.5	F1183L	0.9897	0.606	ENST00000545968;ENST00000399249;ENST00000256993	0.7812987561028935	0.73
GCCCTCTCGGTACCAAGTCCTGTCACCAACAGGCATCACCTATGAGCCACCCAACTATAAGGCCCTGGACTTCTCCGAGGCCCCAAGCTTTACCCAGCCCCTGGTGAACCGCTCGGTCATCGCGGGCTACACTGCTATGCTCTGCTGTGCTGTCCGGGGTAGCCCCAAGGTAGGGAACTTTAGGCGCTGGTCCAGGCCGA	X32	Synonymous	1.0948364713848302	0.6733079446646159	Synonymous	c.3549C>T		47332644	chr11:47332644	G	A	11	1.040538	10.79
GCCCTCTCGGTACCAAGTCCTGTCACCAACAGGCATCACCTATGAGCCACCCAACTATAAGGCCCTGGACTTCTCCGAGGCCCCAAGGTTCACCCAGCCCCTGGTGAACCGCTCGGTCATCGCGGGCTACACTGCTATGCTCTGCTGTGCTGTCCGGGGTAGCCCCAAGGTAGGGAACTTTAGGCGCTGGTCCAGGCCGA	X32	missense	1.037700949923719	0.34719322008451764	Missense	c.3546C>G	S1182R	47332647	chr11:47332647	G	C	11	2.736211	20	S1182R	0.4395	0.045	ENST00000545968;ENST00000399249;ENST00000256993	0.1075761881035358	0.448
GCCCTCTCGGTACCAAGTCCTGTCACCAACAGGCATCACCTATGAGCCACCCAACTATAAGGCCCTGGACTTCTCCGAGGCCCCAAGTTTCACCCAGCCCCTGGTGAACCGCTCGGTCATCGCGGGCTACACTGCTATGCTCTGCTGTGCTGTCCGGGGTAGCCCCAAGGTAGGGAACTTTAGGCGCTGGTCCAGGCCGA	X32	Synonymous	1.0882035058216877	0.6354486990944882	Synonymous	c.3546C>T		47332647	chr11:47332647	G	A	11	0.962579	9.898
GCCCTCTCGGTACCAAGTCCTGTCACCAACAGGCATCACCTATGAGCCACCCAACTATAAGGCCCTGGACTTCTCCGAGGCCCCAATCTTCACCCAGCCCCTGGTGAACCGCTCGGTCATCGCGGGCTACACTGCTATGCTCTGCTGTGCTGTCCGGGGTAGCCCCAAGGTAGGGAACTTTAGGCGCTGGTCCAGGCCGA	X32	missense	1.116195809	0.7952215015618833	Missense	c.3545G>T	S1182I	47332648	chr11:47332648	C	A	11	4.351549	25	S1182I	0.2596	0.139	ENST00000545968;ENST00000399249;ENST00000256993	0.1893026628798645	0.5
GCCCTCTCGGTACCAAGTCCTGTCACCAACAGGCATCACCTATGAGCCACCCAACTATAAGGCCCTGGACTTCTCCGAGGCCCCACGCTTCACCCAGCCCCTGGTGAACCGCTCGGTCATCGCGGGCTACACTGCTATGCTCTGCTGTGCTGTCCGGGGTAGCCCCAAGGTAGGGAACTTTAGGCGCTGGTCCAGGCCGA	X32	missense	0.9331331452154825	-0.249652664	Missense	c.3544A>C	S1182R	47332649	chr11:47332649	T	G	11	2.060571	17.03	S1182R	0.4395	0.028	ENST00000545968;ENST00000399249;ENST00000256993	0.1075761881035358	0.448	NM_000256.3(MYBPC3):c.3544A>C (p.Ser1182Arg)	Uncertain significance
GCCCTCTCGGTACCAAGTCCTGTCACCAACAGGCATCACCTATGAGCCACCCAACTATAAGGCCCTGGACTTCTCCGAGGCCCCAGGCTTCACCCAGCCCCTGGTGAACCGCTCGGTCATCGCGGGCTACACTGCTATGCTCTGCTGTGCTGTCCGGGGTAGCCCCAAGGTAGGGAACTTTAGGCGCTGGTCCAGGCCGA	X32	missense	0.581537028	-2.25647203	Missense	c.3544A>G	S1182G	47332649	chr11:47332649	T	C	11	2.824206	20.4	S1182G	0.2183	0.053	ENST00000545968;ENST00000399249;ENST00000256993	0.2484590974103705	0.438	NM_000256.3(MYBPC3):c.3544A>G (p.Ser1182Gly)	Uncertain significance
GCCCTCTCGGTACCAAGTCCTGTCACCAACAGGCATCACCTATGAGCCACCCAACTATAAGGCCCTGGACTTCTCCGAGGCCCCATGCTTCACCCAGCCCCTGGTGAACCGCTCGGTCATCGCGGGCTACACTGCTATGCTCTGCTGTGCTGTCCGGGGTAGCCCCAAGGTAGGGAACTTTAGGCGCTGGTCCAGGCCGA	X32	missense	0.9798642858498079	0.017076555481516216	Missense	c.3544A>T	S1182C	47332649	chr11:47332649	T	A	11	2.877942	20.6	S1182C	0.1738	0.2	ENST00000545968;ENST00000399249;ENST00000256993	0.2243549523363238	0.534
GCCCTCTCGGTACCAAGTCCTGTCACCAACAGGCATCACCTATGAGCCACCCAACTATAAGGCCCTGGACTTCTCCGAGGCCCCCAGCTTCACCCAGCCCCTGGTGAACCGCTCGGTCATCGCGGGCTACACTGCTATGCTCTGCTGTGCTGTCCGGGGTAGCCCCAAGGTAGGGAACTTTAGGCGCTGGTCCAGGCCGA	X32	Synonymous	1.048403556403464	0.4082809195606973	Synonymous	c.3543A>C		47332650	chr11:47332650	T	G	11	0.473703	5.189
GCCCTCTCGGTACCAAGTCCTGTCACCAACAGGCATCACCTATGAGCCACCCAACTATAAGGCCCTGGACTTCTCCGAGGCCCCGAGCTTCACCCAGCCCCTGGTGAACCGCTCGGTCATCGCGGGCTACACTGCTATGCTCTGCTGTGCTGTCCGGGGTAGCCCCAAGGTAGGGAACTTTAGGCGCTGGTCCAGGCCGA	X32	Synonymous	1.227963293	1.4331612845554809	Synonymous	c.3543A>G		47332650	chr11:47332650	T	C	11	0.461065	5.056							NM_000256.3(MYBPC3):c.3543A>G (p.Pro1181=)	Likely benign
GCCCTCTCGGTACCAAGTCCTGTCACCAACAGGCATCACCTATGAGCCACCCAACTATAAGGCCCTGGACTTCTCCGAGGCCCCTAGCTTCACCCAGCCCCTGGTGAACCGCTCGGTCATCGCGGGCTACACTGCTATGCTCTGCTGTGCTGTCCGGGGTAGCCCCAAGGTAGGGAACTTTAGGCGCTGGTCCAGGCCGA	X32	Synonymous	0.7011845904979761	-1.573554803	Synonymous	c.3543A>T		47332650	chr11:47332650	T	A	11	0.573862	6.203
GCCCTCTCGGTACCAAGTCCTGTCACCAACAGGCATCACCTATGAGCCACCCAACTATAAGGCCCTGGACTTCTCCGAGGCCCGAAGCTTCACCCAGCCCCTGGTGAACCGCTCGGTCATCGCGGGCTACACTGCTATGCTCTGCTGTGCTGTCCGGGGTAGCCCCAAGGTAGGGAACTTTAGGCGCTGGTCCAGGCCGA	X32	missense	0.15062994000533958	-4.715977828	Missense	c.3542C>G	P1181R	47332651	chr11:47332651	G	C	11	4.922884	27.5	P1181R	0.9119	0.919	ENST00000545968;ENST00000399249;ENST00000256993	0.8062304720056621	0.662
GCCCTCTCGGTACCAAGTCCTGTCACCAACAGGCATCACCTATGAGCCACCCAACTATAAGGCCCTGGACTTCTCCGAGGCCCTAAGCTTCACCCAGCCCCTGGTGAACCGCTCGGTCATCGCGGGCTACACTGCTATGCTCTGCTGTGCTGTCCGGGGTAGCCCCAAGGTAGGGAACTTTAGGCGCTGGTCCAGGCCGA	X32	missense	0.19003097978202144	-4.491086921	Missense	c.3542C>T	P1181L	47332651	chr11:47332651	G	A	11	4.908917	27.4	P1181L	0.8796	0.836	ENST00000545968;ENST00000399249;ENST00000256993	0.8366358622070127	0.635
GCCCTCTCGGTACCAAGTCCTGTCACCAACAGGCATCACCTATGAGCCACCCAACTATAAGGCCCTGGACTTCTCCGAGGCCGCAAGCTTCACCCAGCCCCTGGTGAACCGCTCGGTCATCGCGGGCTACACTGCTATGCTCTGCTGTGCTGTCCGGGGTAGCCCCAAGGTAGGGAACTTTAGGCGCTGGTCCAGGCCGA	X32	missense	0.25325509402744373	-4.13022009	Missense	c.3541C>G		47332652	chr11:47332652	G	C	11	4.425346	25.3			0.663	ENST00000545968;ENST00000399249;ENST00000256993			NM_000256.3(MYBPC3):c.3541C>G (p.Pro1181Ala)	Uncertain significance
GCCCTCTCGGTACCAAGTCCTGTCACCAACAGGCATCACCTATGAGCCACCCAACTATAAGGCCCTGGACTTCTCCGAGGCCTCAAGCTTCACCCAGCCCCTGGTGAACCGCTCGGTCATCGCGGGCTACACTGCTATGCTCTGCTGTGCTGTCCGGGGTAGCCCCAAGGTAGGGAACTTTAGGCGCTGGTCCAGGCCGA	X32	missense	0.06624901	-5.197602271	Missense	c.3541C>T	P1181S	47332652	chr11:47332652	G	A	11	4.645651	26.1	P1181S	0.9099	0.781	ENST00000545968;ENST00000399249;ENST00000256993	0.768906766	0.581
GCCCTCTCGGTACCAAGTCCTGTCACCAACAGGCATCACCTATGAGCCACCCAACTATAAGGCCCTGGACTTCTCCGAGGCGCCAAGCTTCACCCAGCCCCTGGTGAACCGCTCGGTCATCGCGGGCTACACTGCTATGCTCTGCTGTGCTGTCCGGGGTAGCCCCAAGGTAGGGAACTTTAGGCGCTGGTCCAGGCCGA	X32	Synonymous	1.2179131180610991	1.3757974941892934	Synonymous	c.3540C>G		47332653	chr11:47332653	G	C	11	0.768433	7.997
GCCCTCTCGGTACCAAGTCCTGTCACCAACAGGCATCACCTATGAGCCACCCAACTATAAGGCCCTGGACTTCTCCGAGGCTCCAAGCTTCACCCAGCCCCTGGTGAACCGCTCGGTCATCGCGGGCTACACTGCTATGCTCTGCTGTGCTGTCCGGGGTAGCCCCAAGGTAGGGAACTTTAGGCGCTGGTCCAGGCCGA	X32	Synonymous	1.0430729158455856	0.3778550070475643	Synonymous	c.3540C>T		47332653	chr11:47332653	G	A	11	0.821731	8.492
GCCCTCTCGGTACCAAGTCCTGTCACCAACAGGCATCACCTATGAGCCACCCAACTATAAGGCCCTGGACTTCTCCGAGGGCCCAAGCTTCACCCAGCCCCTGGTGAACCGCTCGGTCATCGCGGGCTACACTGCTATGCTCTGCTGTGCTGTCCGGGGTAGCCCCAAGGTAGGGAACTTTAGGCGCTGGTCCAGGCCGA	X32	missense	0.8787334440975623	-0.560152036	Missense	c.3539C>G	A1180G	47332654	chr11:47332654	G	C	11	4.466477	25.4	A1180G	0.2562	0.474	ENST00000545968;ENST00000399249;ENST00000256993	0.6074778596012315	0.47
GCCCTCTCGGTACCAAGTCCTGTCACCAACAGGCATCACCTATGAGCCACCCAACTATAAGGCCCTGGACTTCTCCGAGGTCCCAAGCTTCACCCAGCCCCTGGTGAACCGCTCGGTCATCGCGGGCTACACTGCTATGCTCTGCTGTGCTGTCCGGGGTAGCCCCAAGGTAGGGAACTTTAGGCGCTGGTCCAGGCCGA	X32	missense	0.7409134720512891	-1.34679266	Missense	c.3539C>T		47332654	chr11:47332654	G	A	11	4.116718	24.3			0.463	ENST00000545968;ENST00000399249;ENST00000256993
GCCCTCTCGGTACCAAGTCCTGTCACCAACAGGCATCACCTATGAGCCACCCAACTATAAGGCCCTGGACTTCTCCGAGTCCCCAAGCTTCACCCAGCCCCTGGTGAACCGCTCGGTCATCGCGGGCTACACTGCTATGCTCTGCTGTGCTGTCCGGGGTAGCCCCAAGGTAGGGAACTTTAGGCGCTGGTCCAGGCCGA	X32	missense	0.8080180761381488	-0.963777	Missense	c.3538G>T	A1180S	47332655	chr11:47332655	C	A	11	3.764217	23.4	A1180S	0.1638	0.281	ENST00000545968;ENST00000399249;ENST00000256993	0.1533582159481558	0.409
GCCCTCTCGGTACCAAGTCCTGTCACCAACAGGCATCACCTATGAGCCACCCAACTATAAGGCCCTGGACTTCTCCGATGCCCCAAGCTTCACCCAGCCCCTGGTGAACCGCTCGGTCATCGCGGGCTACACTGCTATGCTCTGCTGTGCTGTCCGGGGTAGCCCCAAGGTAGGGAACTTTAGGCGCTGGTCCAGGCCGA	X32	missense	0.42763791353820835	-3.134888224	Missense	c.3537G>T	E1179D	47332656	chr11:47332656	C	A	11	3.559053	22.9	E1179D	0.2854	0.379	ENST00000545968;ENST00000399249;ENST00000256993	0.565544785	0.471
GCCCTCTCGGTACCAAGTCCTGTCACCAACAGGCATCACCTATGAGCCACCCAACTATAAGGCCCTGGACTTCTCCGCGGCCCCAAGCTTCACCCAGCCCCTGGTGAACCGCTCGGTCATCGCGGGCTACACTGCTATGCTCTGCTGTGCTGTCCGGGGTAGCCCCAAGGTAGGGAACTTTAGGCGCTGGTCCAGGCCGA	X32	missense	0.695172756	-1.607868793	Missense	c.3536A>C	E1179A	47332657	chr11:47332657	T	G	11	4.275764	24.8	E1179A	0.2459	0.391	ENST00000545968;ENST00000399249;ENST00000256993	0.2812993388429339	0.574
GCCCTCTCGGTACCAAGTCCTGTCACCAACAGGCATCACCTATGAGCCACCCAACTATAAGGCCCTGGACTTCTCCGGGGCCCCAAGCTTCACCCAGCCCCTGGTGAACCGCTCGGTCATCGCGGGCTACACTGCTATGCTCTGCTGTGCTGTCCGGGGTAGCCCCAAGGTAGGGAACTTTAGGCGCTGGTCCAGGCCGA	X32	missense	0.30214327671555663	-3.851179034	Missense	c.3536A>G		47332657	chr11:47332657	T	C	11	4.496202	25.5			0.581	ENST00000545968;ENST00000399249;ENST00000256993
GCCCTCTCGGTACCAAGTCCTGTCACCAACAGGCATCACCTATGAGCCACCCAACTATAAGGCCCTGGACTTCTCCGTGGCCCCAAGCTTCACCCAGCCCCTGGTGAACCGCTCGGTCATCGCGGGCTACACTGCTATGCTCTGCTGTGCTGTCCGGGGTAGCCCCAAGGTAGGGAACTTTAGGCGCTGGTCCAGGCCGA	X32	missense	0.575014666	-2.293699977	Missense	c.3536A>T	E1179V	47332657	chr11:47332657	T	A	11	4.382632	25.1	E1179V	0.3848	0.581	ENST00000545968;ENST00000399249;ENST00000256993	0.5688758243183101	0.665
GCCCTCTCGGTACCAAGTCCTGTCACCAACAGGCATCACCTATGAGCCACCCAACTATAAGGCCCTGGACTTCTCCTAGGCCCCAAGCTTCACCCAGCCCCTGGTGAACCGCTCGGTCATCGCGGGCTACACTGCTATGCTCTGCTGTGCTGTCCGGGGTAGCCCCAAGGTAGGGAACTTTAGGCGCTGGTCCAGGCCGA	X32	Nonsense	-0.016056602	-5.667381337	Nonsense	c.3535G>T	E1179*	47332658	chr11:47332658	C	A	11	11.564602	54
GCCCTCTCGGTACCAAGTCCTGTCACCAACAGGCATCACCTATGAGCCACCCAACTATAAGGCCCTGGACTTCTCGGAGGCCCCAAGCTTCACCCAGCCCCTGGTGAACCGCTCGGTCATCGCGGGCTACACTGCTATGCTCTGCTGTGCTGTCCGGGGTAGCCCCAAGGTAGGGAACTTTAGGCGCTGGTCCAGGCCGA	X32	Synonymous	0.4955030300420489	-2.747531756	Synonymous	c.3534C>G		47332659	chr11:47332659	G	C	11	-0.949213	0.029
GCCCTCTCGGTACCAAGTCCTGTCACCAACAGGCATCACCTATGAGCCACCCAACTATAAGGCCCTGGACTTCTCTGAGGCCCCAAGCTTCACCCAGCCCCTGGTGAACCGCTCGGTCATCGCGGGCTACACTGCTATGCTCTGCTGTGCTGTCCGGGGTAGCCCCAAGGTAGGGAACTTTAGGCGCTGGTCCAGGCCGA	X32	Synonymous	0.9874332217282391	0.060278077	Synonymous	c.3534C>T		47332659	chr11:47332659	G	A	11	-0.409359	0.214							NM_000256.3(MYBPC3):c.3534C>T (p.Ser1178=)	Benign/Likely benign
GCCCTCTCGGTACCAAGTCCTGTCACCAACAGGCATCACCTATGAGCCACCCAACTATAAGGCCCTGGACTTCTGCGAGGCCCCAAGCTTCACCCAGCCCCTGGTGAACCGCTCGGTCATCGCGGGCTACACTGCTATGCTCTGCTGTGCTGTCCGGGGTAGCCCCAAGGTAGGGAACTTTAGGCGCTGGTCCAGGCCGA	X32	missense	0.9943210103939393	0.099591786	Missense	c.3533C>G	S1178C	47332660	chr11:47332660	G	C	11	3.846353	23.6	S1178C	0.2911	0.252	ENST00000545968;ENST00000399249;ENST00000256993	0.4070746989073535	0.58	NM_000256.3(MYBPC3):c.3533C>G (p.Ser1178Cys)	Uncertain significance
GCCCTCTCGGTACCAAGTCCTGTCACCAACAGGCATCACCTATGAGCCACCCAACTATAAGGCCCTGGACTTCTTCGAGGCCCCAAGCTTCACCCAGCCCCTGGTGAACCGCTCGGTCATCGCGGGCTACACTGCTATGCTCTGCTGTGCTGTCCGGGGTAGCCCCAAGGTAGGGAACTTTAGGCGCTGGTCCAGGCCGA	X32	missense	0.8131514842967942	-0.934476838	Missense	c.3533C>T		47332660	chr11:47332660	G	A	11	3.992364	24			0.206	ENST00000545968;ENST00000399249;ENST00000256993
GCCCTCTCGGTACCAAGTCCTGTCACCAACAGGCATCACCTATGAGCCACCCAACTATAAGGCCCTGGACTTGTCCGAGGCCCCAAGCTTCACCCAGCCCCTGGTGAACCGCTCGGTCATCGCGGGCTACACTGCTATGCTCTGCTGTGCTGTCCGGGGTAGCCCCAAGGTAGGGAACTTTAGGCGCTGGTCCAGGCCGA	X32	missense	0.9540439344827254	-0.130299307	Missense	c.3531C>G	F1177L	47332662	chr11:47332662	G	C	11	4.15997	24.5	F1177L	0.9273	0.062	ENST00000545968;ENST00000399249;ENST00000256993	0.2833059283954695	0.415	NM_000256.3(MYBPC3):c.3531C>G (p.Phe1177Leu)	Uncertain significance
GCCCTCTCGGTACCAAGTCCTGTCACCAACAGGCATCACCTATGAGCCACCCAACTATAAGGCCCTGGACTTTTCCGAGGCCCCAAGCTTCACCCAGCCCCTGGTGAACCGCTCGGTCATCGCGGGCTACACTGCTATGCTCTGCTGTGCTGTCCGGGGTAGCCCCAAGGTAGGGAACTTTAGGCGCTGGTCCAGGCCGA	X32	Synonymous	1.0123319098460877	0.2023933249193121	Synonymous	c.3531C>T		47332662	chr11:47332662	G	A	11	1.324499	13.07
GCCCTCTCGGTACCAAGTCCTGTCACCAACAGGCATCACCTATGAGCCACCCAACTATAAGGCCCTGGAGTTCTCCGAGGCCCCAAGCTTCACCCAGCCCCTGGTGAACCGCTCGGTCATCGCGGGCTACACTGCTATGCTCTGCTGTGCTGTCCGGGGTAGCCCCAAGGTAGGGAACTTTAGGCGCTGGTCCAGGCCGA	X32	missense	0.6838203920861234	-1.67266514	Missense	c.3528C>G	D1176E	47332665	chr11:47332665	G	C	11	2.767744	20.2	D1176E	0.4266	0.113	ENST00000545968;ENST00000399249;ENST00000256993	0.2177295852416002	0.431
GCCCTCTCGGTACCAAGTCCTGTCACCAACAGGCATCACCTATGAGCCACCCAACTATAAGGCCCTGGATTTCTCCGAGGCCCCAAGCTTCACCCAGCCCCTGGTGAACCGCTCGGTCATCGCGGGCTACACTGCTATGCTCTGCTGTGCTGTCCGGGGTAGCCCCAAGGTAGGGAACTTTAGGCGCTGGTCCAGGCCGA	X32	Synonymous	1.0545329939047812	0.44326615766574423	Synonymous	c.3528C>T		47332665	chr11:47332665	G	A	11	0.906775	9.325
GCCCTCTCGGTACCAAGTCCTGTCACCAACAGGCATCACCTATGAGCCACCCAACTATAAGGCCCTGGCCTTCTCCGAGGCCCCAAGCTTCACCCAGCCCCTGGTGAACCGCTCGGTCATCGCGGGCTACACTGCTATGCTCTGCTGTGCTGTCCGGGGTAGCCCCAAGGTAGGGAACTTTAGGCGCTGGTCCAGGCCGA	X32	missense	0.7535484004607544	-1.274675769	Missense	c.3527A>C	D1176A	47332666	chr11:47332666	T	G	11	4.620918	26	D1176A	0.4278	0.479	ENST00000545968;ENST00000399249;ENST00000256993	0.6780614055980154	0.756
GCCCTCTCGGTACCAAGTCCTGTCACCAACAGGCATCACCTATGAGCCACCCAACTATAAGGCCCTGGGCTTCTCCGAGGCCCCAAGCTTCACCCAGCCCCTGGTGAACCGCTCGGTCATCGCGGGCTACACTGCTATGCTCTGCTGTGCTGTCCGGGGTAGCCCCAAGGTAGGGAACTTTAGGCGCTGGTCCAGGCCGA	X32	missense	0.3787547461795018	-3.413900654	Missense	c.3527A>G	D1176G	47332666	chr11:47332666	T	C	11	4.642048	26.1	D1176G	0.4778	0.425	ENST00000545968;ENST00000399249;ENST00000256993	0.6811967981252336	0.719
GCCCTCTCGGTACCAAGTCCTGTCACCAACAGGCATCACCTATGAGCCACCCAACTATAAGGCCCTGGTCTTCTCCGAGGCCCCAAGCTTCACCCAGCCCCTGGTGAACCGCTCGGTCATCGCGGGCTACACTGCTATGCTCTGCTGTGCTGTCCGGGGTAGCCCCAAGGTAGGGAACTTTAGGCGCTGGTCCAGGCCGA	X32	missense	0.4912526717513711	-2.771791698	Missense	c.3527A>T	D1176V	47332666	chr11:47332666	T	A	11	4.912833	27.4	D1176V	0.5097	0.54	ENST00000545968;ENST00000399249;ENST00000256993	0.78734149	0.751
GCCCTCTCGGTACCAAGTCCTGTCACCAACAGGCATCACCTATGAGCCACCCAACTATAAGGCCCTGTACTTCTCCGAGGCCCCAAGCTTCACCCAGCCCCTGGTGAACCGCTCGGTCATCGCGGGCTACACTGCTATGCTCTGCTGTGCTGTCCGGGGTAGCCCCAAGGTAGGGAACTTTAGGCGCTGGTCCAGGCCGA	X32	missense	0.5759648892936515	-2.288276351	Missense	c.3526G>T	D1176Y	47332667	chr11:47332667	C	A	11	5.236738	29.4	D1176Y	0.4427	0.417	ENST00000545968;ENST00000399249;ENST00000256993	0.7030392658898179	0.836
GCCCTCTCGGTACCAAGTCCTGTCACCAACAGGCATCACCTATGAGCCACCCAACTATAAGGCCCTTGACTTCTCCGAGGCCCCAAGCTTCACCCAGCCCCTGGTGAACCGCTCGGTCATCGCGGGCTACACTGCTATGCTCTGCTGTGCTGTCCGGGGTAGCCCCAAGGTAGGGAACTTTAGGCGCTGGTCCAGGCCGA	X32	Synonymous	1.0327047942312968	0.3186764603538382	Synonymous	c.3525G>T		47332668	chr11:47332668	C	A	11	1.518196	14.29
GCCCTCTCGGTACCAAGTCCTGTCACCAACAGGCATCACCTATGAGCCACCCAACTATAAGGCCGTGGACTTCTCCGAGGCCCCAAGCTTCACCCAGCCCCTGGTGAACCGCTCGGTCATCGCGGGCTACACTGCTATGCTCTGCTGTGCTGTCCGGGGTAGCCCCAAGGTAGGGAACTTTAGGCGCTGGTCCAGGCCGA	X32	missense	0.9534350607648219	-0.1337746	Missense	c.3523C>G	L1175V	47332670	chr11:47332670	G	C	11	2.543894	19.18	L1175V	0.1413	0.029	ENST00000545968;ENST00000399249;ENST00000256993	0.1420838689305423	0.151
GCCCTCTCGGTACCAAGTCCTGTCACCAACAGGCATCACCTATGAGCCACCCAACTATAAGGCCTTGGACTTCTCCGAGGCCCCAAGCTTCACCCAGCCCCTGGTGAACCGCTCGGTCATCGCGGGCTACACTGCTATGCTCTGCTGTGCTGTCCGGGGTAGCCCCAAGGTAGGGAACTTTAGGCGCTGGTCCAGGCCGA	X32	Synonymous	1.249540028460613	1.5563156886592098	Synonymous	c.3523C>T		47332670	chr11:47332670	G	A	11	0.73538	7.701
GCCCTCTCGGTACCAAGTCCTGTCACCAACAGGCATCACCTATGAGCCACCCAACTATAAGGCGCTGGACTTCTCCGAGGCCCCAAGCTTCACCCAGCCCCTGGTGAACCGCTCGGTCATCGCGGGCTACACTGCTATGCTCTGCTGTGCTGTCCGGGGTAGCCCCAAGGTAGGGAACTTTAGGCGCTGGTCCAGGCCGA	X32	Synonymous	0.9682165832299401	-0.049405507	Synonymous	c.3522C>G		47332671	chr11:47332671	G	C	11	0.817307	8.449
GCCCTCTCGGTACCAAGTCCTGTCACCAACAGGCATCACCTATGAGCCACCCAACTATAAGGCTCTGGACTTCTCCGAGGCCCCAAGCTTCACCCAGCCCCTGGTGAACCGCTCGGTCATCGCGGGCTACACTGCTATGCTCTGCTGTGCTGTCCGGGGTAGCCCCAAGGTAGGGAACTTTAGGCGCTGGTCCAGGCCGA	X32	Synonymous	0.9337675473427969	-0.246031662	Synonymous	c.3522C>T		47332671	chr11:47332671	G	A	11	0.900971	9.268							NM_000256.3(MYBPC3):c.3522C>T (p.Ala1174=)	Likely benign
GCCCTCTCGGTACCAAGTCCTGTCACCAACAGGCATCACCTATGAGCCACCCAACTATAAGGGCCTGGACTTCTCCGAGGCCCCAAGCTTCACCCAGCCCCTGGTGAACCGCTCGGTCATCGCGGGCTACACTGCTATGCTCTGCTGTGCTGTCCGGGGTAGCCCCAAGGTAGGGAACTTTAGGCGCTGGTCCAGGCCGA	X32	missense	1.0026589532971428	0.14718259995933272	Missense	c.3521C>G	A1174G	47332672	chr11:47332672	G	C	11	3.434892	22.5	A1174G	0.1863	0.043	ENST00000545968;ENST00000399249;ENST00000256993	0.2188399822984112	0.137
GCCCTCTCGGTACCAAGTCCTGTCACCAACAGGCATCACCTATGAGCCACCCAACTATAAGGTCCTGGACTTCTCCGAGGCCCCAAGCTTCACCCAGCCCCTGGTGAACCGCTCGGTCATCGCGGGCTACACTGCTATGCTCTGCTGTGCTGTCCGGGGTAGCCCCAAGGTAGGGAACTTTAGGCGCTGGTCCAGGCCGA	X32	missense	0.8242279035860989	-0.871255513	Missense	c.3521C>T	A1174V	47332672	chr11:47332672	G	A	11	3.171015	21.6	A1174V	0.1828	0.073	ENST00000545968;ENST00000399249;ENST00000256993	0.2321745939941428	0.157
GCCCTCTCGGTACCAAGTCCTGTCACCAACAGGCATCACCTATGAGCCACCCAACTATAAGTCCCTGGACTTCTCCGAGGCCCCAAGCTTCACCCAGCCCCTGGTGAACCGCTCGGTCATCGCGGGCTACACTGCTATGCTCTGCTGTGCTGTCCGGGGTAGCCCCAAGGTAGGGAACTTTAGGCGCTGGTCCAGGCCGA	X32	missense	0.5946764116859059	-2.181475839	Missense	c.3520G>T	A1174S	47332673	chr11:47332673	C	A	11	3.706573	23.3	A1174S	0.1242	0.055	ENST00000545968;ENST00000399249;ENST00000256993	0.171478575	0.124
GCCCTCTCGGTACCAAGTCCTGTCACCAACAGGCATCACCTATGAGCCACCCAACTATAATGCCCTGGACTTCTCCGAGGCCCCAAGCTTCACCCAGCCCCTGGTGAACCGCTCGGTCATCGCGGGCTACACTGCTATGCTCTGCTGTGCTGTCCGGGGTAGCCCCAAGGTAGGGAACTTTAGGCGCTGGTCCAGGCCGA	X32	missense	0.8410383714328307	-0.775305726	Missense	c.3519G>T	K1173N	47332674	chr11:47332674	C	A	11	3.25302	21.9	K1173N	0.6304	0.098	ENST00000545968;ENST00000399249;ENST00000256993	0.2508129922332131	0.435	NM_000256.3(MYBPC3):c.3519G>T (p.Lys1173Asn)	Uncertain significance
GCCCTCTCGGTACCAAGTCCTGTCACCAACAGGCATCACCTATGAGCCACCCAACTATACGGCCCTGGACTTCTCCGAGGCCCCAAGCTTCACCCAGCCCCTGGTGAACCGCTCGGTCATCGCGGGCTACACTGCTATGCTCTGCTGTGCTGTCCGGGGTAGCCCCAAGGTAGGGAACTTTAGGCGCTGGTCCAGGCCGA	X32	missense	0.8010227817231053	-1.003704324	Missense	c.3518A>C	K1173T	47332675	chr11:47332675	T	G	11	3.840826	23.6	K1173T	0.3011	0.403	ENST00000545968;ENST00000399249;ENST00000256993	0.4071621495659801	0.414
GCCCTCTCGGTACCAAGTCCTGTCACCAACAGGCATCACCTATGAGCCACCCAACTATAGGGCCCTGGACTTCTCCGAGGCCCCAAGCTTCACCCAGCCCCTGGTGAACCGCTCGGTCATCGCGGGCTACACTGCTATGCTCTGCTGTGCTGTCCGGGGTAGCCCCAAGGTAGGGAACTTTAGGCGCTGGTCCAGGCCGA	X32	missense	0.7534253238657853	-1.275378258	Missense	c.3518A>G	K1173R	47332675	chr11:47332675	T	C	11	5.243364	29.4	K1173R	0.1181	0.193	ENST00000545968;ENST00000399249;ENST00000256993	0.2095364969076585	0.155	NM_000256.3(MYBPC3):c.3518A>G (p.Lys1173Arg)	Uncertain significance
GCCCTCTCGGTACCAAGTCCTGTCACCAACAGGCATCACCTATGAGCCACCCAACTATATGGCCCTGGACTTCTCCGAGGCCCCAAGCTTCACCCAGCCCCTGGTGAACCGCTCGGTCATCGCGGGCTACACTGCTATGCTCTGCTGTGCTGTCCGGGGTAGCCCCAAGGTAGGGAACTTTAGGCGCTGGTCCAGGCCGA	X32	missense	0.7209736003473421	-1.460604271	Missense	c.3518A>T	K1173M	47332675	chr11:47332675	T	A	11	4.047497	24.2	K1173M	0.4834	0.446	ENST00000545968;ENST00000399249;ENST00000256993	0.5724717452434124	0.47
GCCCTCTCGGTACCAAGTCCTGTCACCAACAGGCATCACCTATGAGCCACCCAACTATCAGGCCCTGGACTTCTCCGAGGCCCCAAGCTTCACCCAGCCCCTGGTGAACCGCTCGGTCATCGCGGGCTACACTGCTATGCTCTGCTGTGCTGTCCGGGGTAGCCCCAAGGTAGGGAACTTTAGGCGCTGGTCCAGGCCGA	X32	missense	0.8956104600795276	-0.46382241	Missense	c.3517A>C	K1173Q	47332676	chr11:47332676	T	G	11	3.479757	22.6	K1173Q	0.1935	0.145	ENST00000545968;ENST00000399249;ENST00000256993	0.1345608958104917	0.329
GCCCTCTCGGTACCAAGTCCTGTCACCAACAGGCATCACCTATGAGCCACCCAACTATGAGGCCCTGGACTTCTCCGAGGCCCCAAGCTTCACCCAGCCCCTGGTGAACCGCTCGGTCATCGCGGGCTACACTGCTATGCTCTGCTGTGCTGTCCGGGGTAGCCCCAAGGTAGGGAACTTTAGGCGCTGGTCCAGGCCGA	X32	missense	0.901632906	-0.429447852	Missense	c.3517A>G	K1173E	47332676	chr11:47332676	T	C	11	3.102705	21.4	K1173E	0.2957	0.062	ENST00000545968;ENST00000399249;ENST00000256993	0.246283587	0.398
GCCCTCTCGGTACCAAGTCCTGTCACCAACAGGCATCACCTATGAGCCACCCAACTATTAGGCCCTGGACTTCTCCGAGGCCCCAAGCTTCACCCAGCCCCTGGTGAACCGCTCGGTCATCGCGGGCTACACTGCTATGCTCTGCTGTGCTGTCCGGGGTAGCCCCAAGGTAGGGAACTTTAGGCGCTGGTCCAGGCCGA	X32	Nonsense	-0.038476669	-5.795349262	Nonsense	c.3517A>T	K1173*	47332676	chr11:47332676	T	A	11	9.357873	40
GCCCTCTCGGTACCAAGTCCTGTCACCAACAGGCATCACCTATGAGCCACCCAACTCTAAGGCCCTGGACTTCTCCGAGGCCCCAAGCTTCACCCAGCCCCTGGTGAACCGCTCGGTCATCGCGGGCTACACTGCTATGCTCTGCTGTGCTGTCCGGGGTAGCCCCAAGGTAGGGAACTTTAGGCGCTGGTCCAGGCCGA	X32	missense	0.8783540947376804	-0.562317264	Missense	c.3515A>C	Y1172S	47332678	chr11:47332678	T	G	11	3.186082	21.7	Y1172S	0.2971	0.397	ENST00000545968;ENST00000399249;ENST00000256993	0.5842006998322228	0.532	NM_000256.3(MYBPC3):c.3515A>C (p.Tyr1172Ser)	Uncertain significance
GCCCTCTCGGTACCAAGTCCTGTCACCAACAGGCATCACCTATGAGCCACCCAACTGTAAGGCCCTGGACTTCTCCGAGGCCCCAAGCTTCACCCAGCCCCTGGTGAACCGCTCGGTCATCGCGGGCTACACTGCTATGCTCTGCTGTGCTGTCCGGGGTAGCCCCAAGGTAGGGAACTTTAGGCGCTGGTCCAGGCCGA	X32	missense	0.8706564957086746	-0.606253161	Missense	c.3515A>G	Y1172C	47332678	chr11:47332678	T	C	11	3.48577	22.7	Y1172C	0.3378	0.605	ENST00000545968;ENST00000399249;ENST00000256993	0.8028537796062911	0.561
GCCCTCTCGGTACCAAGTCCTGTCACCAACAGGCATCACCTATGAGCCACCCAACTTTAAGGCCCTGGACTTCTCCGAGGCCCCAAGCTTCACCCAGCCCCTGGTGAACCGCTCGGTCATCGCGGGCTACACTGCTATGCTCTGCTGTGCTGTCCGGGGTAGCCCCAAGGTAGGGAACTTTAGGCGCTGGTCCAGGCCGA	X32	missense	0.6978013900105202	-1.592865233	Missense	c.3515A>T	Y1172F	47332678	chr11:47332678	T	A	11	3.168229	21.6	Y1172F	0.1486	0.149	ENST00000545968;ENST00000399249;ENST00000256993	0.2434719543158289	0.225
GCCCTCTCGGTACCAAGTCCTGTCACCAACAGGCATCACCTATGAGCCACCCAAGTATAAGGCCCTGGACTTCTCCGAGGCCCCAAGCTTCACCCAGCCCCTGGTGAACCGCTCGGTCATCGCGGGCTACACTGCTATGCTCTGCTGTGCTGTCCGGGGTAGCCCCAAGGTAGGGAACTTTAGGCGCTGGTCCAGGCCGA	X32	missense	1.0899111733922633	0.6451956222906242	Missense	c.3513C>G	N1171K	47332680	chr11:47332680	G	C	11	0.84318	8.699	N1171K	0.3513	0.184	ENST00000545968;ENST00000399249;ENST00000256993	0.084314357	0.265
GCCCTCTCGGTACCAAGTCCTGTCACCAACAGGCATCACCTATGAGCCACCCAATTATAAGGCCCTGGACTTCTCCGAGGCCCCAAGCTTCACCCAGCCCCTGGTGAACCGCTCGGTCATCGCGGGCTACACTGCTATGCTCTGCTGTGCTGTCCGGGGTAGCCCCAAGGTAGGGAACTTTAGGCGCTGGTCCAGGCCGA	X32	Synonymous	0.9613655683093052	-0.088509322	Synonymous	c.3513C>T		47332680	chr11:47332680	G	A	11	0.317821	3.468
GCCCTCTCGGTACCAAGTCCTGTCACCAACAGGCATCACCTATGAGCCACCCACCTATAAGGCCCTGGACTTCTCCGAGGCCCCAAGCTTCACCCAGCCCCTGGTGAACCGCTCGGTCATCGCGGGCTACACTGCTATGCTCTGCTGTGCTGTCCGGGGTAGCCCCAAGGTAGGGAACTTTAGGCGCTGGTCCAGGCCGA	X32	missense	1.2080872381554943	1.3197139224071675	Missense	c.3512A>C	N1171T	47332681	chr11:47332681	T	G	11	-0.671731	0.08	N1171T	0.185	0.232	ENST00000545968;ENST00000399249;ENST00000256993	0.079263703	0.204
GCCCTCTCGGTACCAAGTCCTGTCACCAACAGGCATCACCTATGAGCCACCCAGCTATAAGGCCCTGGACTTCTCCGAGGCCCCAAGCTTCACCCAGCCCCTGGTGAACCGCTCGGTCATCGCGGGCTACACTGCTATGCTCTGCTGTGCTGTCCGGGGTAGCCCCAAGGTAGGGAACTTTAGGCGCTGGTCCAGGCCGA	X32	missense	0.7526089829936318	-1.28003772	Missense	c.3512A>G	N1171S	47332681	chr11:47332681	T	C	11	-0.98595	0.026	N1171S	0.1001	0.237	ENST00000545968;ENST00000399249;ENST00000256993	0.058453305	0.116	NM_000256.3(MYBPC3):c.3512A>G (p.Asn1171Ser)	Likely benign
GCCCTCTCGGTACCAAGTCCTGTCACCAACAGGCATCACCTATGAGCCACCCATCTATAAGGCCCTGGACTTCTCCGAGGCCCCAAGCTTCACCCAGCCCCTGGTGAACCGCTCGGTCATCGCGGGCTACACTGCTATGCTCTGCTGTGCTGTCCGGGGTAGCCCCAAGGTAGGGAACTTTAGGCGCTGGTCCAGGCCGA	X32	missense	0.885477322	-0.52165973	Missense	c.3512A>T	N1171I	47332681	chr11:47332681	T	A	11	-0.095913	0.737	N1171I	0.3115	0.258	ENST00000545968;ENST00000399249;ENST00000256993	0.1695933258883706	0.399
GCCCTCTCGGTACCAAGTCCTGTCACCAACAGGCATCACCTATGAGCCACCCCACTATAAGGCCCTGGACTTCTCCGAGGCCCCAAGCTTCACCCAGCCCCTGGTGAACCGCTCGGTCATCGCGGGCTACACTGCTATGCTCTGCTGTGCTGTCCGGGGTAGCCCCAAGGTAGGGAACTTTAGGCGCTGGTCCAGGCCGA	X32	missense	1.1052854567147126	0.7329480404553825	Missense	c.3511A>C	N1171H	47332682	chr11:47332682	T	G	11	1.594964	14.73	N1171H	0.1736	0.112	ENST00000545968;ENST00000399249;ENST00000256993	0.1808468490240433	0.181
GCCCTCTCGGTACCAAGTCCTGTCACCAACAGGCATCACCTATGAGCCACCCGACTATAAGGCCCTGGACTTCTCCGAGGCCCCAAGCTTCACCCAGCCCCTGGTGAACCGCTCGGTCATCGCGGGCTACACTGCTATGCTCTGCTGTGCTGTCCGGGGTAGCCCCAAGGTAGGGAACTTTAGGCGCTGGTCCAGGCCGA	X32	missense	0.9703764921858853	-0.037077308	Missense	c.3511A>G	N1171D	47332682	chr11:47332682	T	C	11	1.554341	14.5	N1171D	0.2075	0.139	ENST00000545968;ENST00000399249;ENST00000256993	0.069818153	0.135
GCCCTCTCGGTACCAAGTCCTGTCACCAACAGGCATCACCTATGAGCCACCCTACTATAAGGCCCTGGACTTCTCCGAGGCCCCAAGCTTCACCCAGCCCCTGGTGAACCGCTCGGTCATCGCGGGCTACACTGCTATGCTCTGCTGTGCTGTCCGGGGTAGCCCCAAGGTAGGGAACTTTAGGCGCTGGTCCAGGCCGA	X32	missense	1.0012501176865296	0.1391413320162987	Missense	c.3511A>T	N1171Y	47332682	chr11:47332682	T	A	11	2.364053	18.4	N1171Y	0.2498	0.112	ENST00000545968;ENST00000399249;ENST00000256993	0.1887961029030936	0.353
GCCCTCTCGGTACCAAGTCCTGTCACCAACAGGCATCACCTATGAGCCACCGAACTATAAGGCCCTGGACTTCTCCGAGGCCCCAAGCTTCACCCAGCCCCTGGTGAACCGCTCGGTCATCGCGGGCTACACTGCTATGCTCTGCTGTGCTGTCCGGGGTAGCCCCAAGGTAGGGAACTTTAGGCGCTGGTCCAGGCCGA	X32	Synonymous	0.9021358108652742	-0.426577402	Synonymous	c.3510C>G		47332683	chr11:47332683	G	C	11	0.533435	5.803
GCCCTCTCGGTACCAAGTCCTGTCACCAACAGGCATCACCTATGAGCCACCTAACTATAAGGCCCTGGACTTCTCCGAGGCCCCAAGCTTCACCCAGCCCCTGGTGAACCGCTCGGTCATCGCGGGCTACACTGCTATGCTCTGCTGTGCTGTCCGGGGTAGCCCCAAGGTAGGGAACTTTAGGCGCTGGTCCAGGCCGA	X32	Synonymous	0.686305274	-1.65848208	Synonymous	c.3510C>T		47332683	chr11:47332683	G	A	11	0.758817	7.91
GCCCTCTCGGTACCAAGTCCTGTCACCAACAGGCATCACCTATGAGCCACGCAACTATAAGGCCCTGGACTTCTCCGAGGCCCCAAGCTTCACCCAGCCCCTGGTGAACCGCTCGGTCATCGCGGGCTACACTGCTATGCTCTGCTGTGCTGTCCGGGGTAGCCCCAAGGTAGGGAACTTTAGGCGCTGGTCCAGGCCGA	X32	missense	0.6419600853584266	-1.911592904	Missense	c.3509C>G	P1170R	47332684	chr11:47332684	G	C	11	4.284602	24.8	P1170R	0.2815	0.818	ENST00000545968;ENST00000399249;ENST00000256993	0.3983615497655609	0.682
GCCCTCTCGGTACCAAGTCCTGTCACCAACAGGCATCACCTATGAGCCACTCAACTATAAGGCCCTGGACTTCTCCGAGGCCCCAAGCTTCACCCAGCCCCTGGTGAACCGCTCGGTCATCGCGGGCTACACTGCTATGCTCTGCTGTGCTGTCCGGGGTAGCCCCAAGGTAGGGAACTTTAGGCGCTGGTCCAGGCCGA	X32	missense	0.5685737978750933	-2.330462782	Missense	c.3509C>T	P1170L	47332684	chr11:47332684	G	A	11	4.47276	25.4	P1170L	0.3654	0.625	ENST00000545968;ENST00000399249;ENST00000256993	0.2805023663552664	0.611
GCCCTCTCGGTACCAAGTCCTGTCACCAACAGGCATCACCTATGAGCCAGCCAACTATAAGGCCCTGGACTTCTCCGAGGCCCCAAGCTTCACCCAGCCCCTGGTGAACCGCTCGGTCATCGCGGGCTACACTGCTATGCTCTGCTGTGCTGTCCGGGGTAGCCCCAAGGTAGGGAACTTTAGGCGCTGGTCCAGGCCGA	X32	missense	0.7909671742871296	-1.061099121	Missense	c.3508C>G	P1170A	47332685	chr11:47332685	G	C	11	4.178053	24.5	P1170A	0.1898	0.663	ENST00000545968;ENST00000399249;ENST00000256993	0.4016993738507141	0.428
GCCCTCTCGGTACCAAGTCCTGTCACCAACAGGCATCACCTATGAGCCATCCAACTATAAGGCCCTGGACTTCTCCGAGGCCCCAAGCTTCACCCAGCCCCTGGTGAACCGCTCGGTCATCGCGGGCTACACTGCTATGCTCTGCTGTGCTGTCCGGGGTAGCCCCAAGGTAGGGAACTTTAGGCGCTGGTCCAGGCCGA	X32	missense	0.9232552628580843	-0.306033053	Missense	c.3508C>T		47332685	chr11:47332685	G	A	11	4.271886	24.8			0.638	ENST00000545968;ENST00000399249;ENST00000256993
GCCCTCTCGGTACCAAGTCCTGTCACCAACAGGCATCACCTATGAGCCCCCCAACTATAAGGCCCTGGACTTCTCCGAGGCCCCAAGCTTCACCCAGCCCCTGGTGAACCGCTCGGTCATCGCGGGCTACACTGCTATGCTCTGCTGTGCTGTCCGGGGTAGCCCCAAGGTAGGGAACTTTAGGCGCTGGTCCAGGCCGA	X32	Synonymous	1.2065362953391507	1.3108615434237072	Synonymous	c.3507A>C		47332686	chr11:47332686	T	G	11	0.423764	4.653
GCCCTCTCGGTACCAAGTCCTGTCACCAACAGGCATCACCTATGAGCCGCCCAACTATAAGGCCCTGGACTTCTCCGAGGCCCCAAGCTTCACCCAGCCCCTGGTGAACCGCTCGGTCATCGCGGGCTACACTGCTATGCTCTGCTGTGCTGTCCGGGGTAGCCCCAAGGTAGGGAACTTTAGGCGCTGGTCCAGGCCGA	X32	Synonymous	1.1598246375512384	1.0442435267394052	Synonymous	c.3507A>G		47332686	chr11:47332686	T	C	11	0.289494	3.159
GCCCTCTCGGTACCAAGTCCTGTCACCAACAGGCATCACCTATGAGCCTCCCAACTATAAGGCCCTGGACTTCTCCGAGGCCCCAAGCTTCACCCAGCCCCTGGTGAACCGCTCGGTCATCGCGGGCTACACTGCTATGCTCTGCTGTGCTGTCCGGGGTAGCCCCAAGGTAGGGAACTTTAGGCGCTGGTCCAGGCCGA	X32	Synonymous	1.0448194325450921	0.38782367098671794	Synonymous	c.3507A>T		47332686	chr11:47332686	T	A	11	0.304448	3.321
GCCCTCTCGGTACCAAGTCCTGTCACCAACAGGCATCACCTATGAGCGACCCAACTATAAGGCCCTGGACTTCTCCGAGGCCCCAAGCTTCACCCAGCCCCTGGTGAACCGCTCGGTCATCGCGGGCTACACTGCTATGCTCTGCTGTGCTGTCCGGGGTAGCCCCAAGGTAGGGAACTTTAGGCGCTGGTCCAGGCCGA	X32	missense	1.0838734172202285	0.6107336774133886	Missense	c.3506C>G		47332687	chr11:47332687	G	C	11	2.674866	19.75			0.287	ENST00000545968;ENST00000399249;ENST00000256993
GCCCTCTCGGTACCAAGTCCTGTCACCAACAGGCATCACCTATGAGCTACCCAACTATAAGGCCCTGGACTTCTCCGAGGCCCCAAGCTTCACCCAGCCCCTGGTGAACCGCTCGGTCATCGCGGGCTACACTGCTATGCTCTGCTGTGCTGTCCGGGGTAGCCCCAAGGTAGGGAACTTTAGGCGCTGGTCCAGGCCGA	X32	missense	1.099749617273672	0.7013509059851326	Missense	c.3506C>T	P1169L	47332687	chr11:47332687	G	A	11	2.349472	18.34	P1169L	0.2945	0.262	ENST00000545968;ENST00000399249;ENST00000256993	0.2695303205071743	0.473	NM_000256.3(MYBPC3):c.3506C>T (p.Pro1169Leu)	Uncertain significance
GCCCTCTCGGTACCAAGTCCTGTCACCAACAGGCATCACCTATGAGGCACCCAACTATAAGGCCCTGGACTTCTCCGAGGCCCCAAGCTTCACCCAGCCCCTGGTGAACCGCTCGGTCATCGCGGGCTACACTGCTATGCTCTGCTGTGCTGTCCGGGGTAGCCCCAAGGTAGGGAACTTTAGGCGCTGGTCCAGGCCGA	X32	missense	0.9974386015524646	0.11738618736186059	Missense	c.3505C>G	P1169A	47332688	chr11:47332688	G	C	11	2.663958	19.7	P1169A	0.2056	0.235	ENST00000545968;ENST00000399249;ENST00000256993	0.4743790321020757	0.366
GCCCTCTCGGTACCAAGTCCTGTCACCAACAGGCATCACCTATGAGTCACCCAACTATAAGGCCCTGGACTTCTCCGAGGCCCCAAGCTTCACCCAGCCCCTGGTGAACCGCTCGGTCATCGCGGGCTACACTGCTATGCTCTGCTGTGCTGTCCGGGGTAGCCCCAAGGTAGGGAACTTTAGGCGCTGGTCCAGGCCGA	X32	missense	0.8461676647238934	-0.746029051	Missense	c.3505C>T	P1169S	47332688	chr11:47332688	G	A	11	2.492494	18.96	P1169S	0.3564	0.188	ENST00000545968;ENST00000399249;ENST00000256993	0.3463942972571752	0.505
GCCCTCTCGGTACCAAGTCCTGTCACCAACAGGCATCACCTATGATCCACCCAACTATAAGGCCCTGGACTTCTCCGAGGCCCCAAGCTTCACCCAGCCCCTGGTGAACCGCTCGGTCATCGCGGGCTACACTGCTATGCTCTGCTGTGCTGTCCGGGGTAGCCCCAAGGTAGGGAACTTTAGGCGCTGGTCCAGGCCGA	X32	missense	1.0858415332486528	0.6219671727966092	Missense	c.3504G>T	E1168D	47332689	chr11:47332689	C	A	11	4.617777	26	E1168D	0.3605	0.234	ENST00000545968;ENST00000399249;ENST00000256993	0.1282190484443022	0.185	NM_000256.3(MYBPC3):c.3504G>T (p.Glu1168Asp)	Uncertain significance
GCCCTCTCGGTACCAAGTCCTGTCACCAACAGGCATCACCTATGCGCCACCCAACTATAAGGCCCTGGACTTCTCCGAGGCCCCAAGCTTCACCCAGCCCCTGGTGAACCGCTCGGTCATCGCGGGCTACACTGCTATGCTCTGCTGTGCTGTCCGGGGTAGCCCCAAGGTAGGGAACTTTAGGCGCTGGTCCAGGCCGA	X32	missense	0.6942130379559126	-1.613346615	Missense	c.3503A>C	E1168A	47332690	chr11:47332690	T	G	11	4.534166	25.6	E1168A	0.2918	0.285	ENST00000545968;ENST00000399249;ENST00000256993	0.179985162	0.395
GCCCTCTCGGTACCAAGTCCTGTCACCAACAGGCATCACCTATGGGCCACCCAACTATAAGGCCCTGGACTTCTCCGAGGCCCCAAGCTTCACCCAGCCCCTGGTGAACCGCTCGGTCATCGCGGGCTACACTGCTATGCTCTGCTGTGCTGTCCGGGGTAGCCCCAAGGTAGGGAACTTTAGGCGCTGGTCCAGGCCGA	X32	missense	0.9290735943121571	-0.272823527	Missense	c.3503A>G	E1168G	47332690	chr11:47332690	T	C	11	4.50821	25.5	E1168G	0.4458	0.336	ENST00000545968;ENST00000399249;ENST00000256993	0.1983395765490931	0.405
GCCCTCTCGGTACCAAGTCCTGTCACCAACAGGCATCACCTATGTGCCACCCAACTATAAGGCCCTGGACTTCTCCGAGGCCCCAAGCTTCACCCAGCCCCTGGTGAACCGCTCGGTCATCGCGGGCTACACTGCTATGCTCTGCTGTGCTGTCCGGGGTAGCCCCAAGGTAGGGAACTTTAGGCGCTGGTCCAGGCCGA	X32	missense	1.2708879061400784	1.6781638327169655	Missense	c.3503A>T	E1168V	47332690	chr11:47332690	T	A	11	5.285573	29.7	E1168V	0.339	0.276	ENST00000545968;ENST00000399249;ENST00000256993	0.097334771	0.486
GCCCTCTCGGTACCAAGTCCTGTCACCAACAGGCATCACCTATTAGCCACCCAACTATAAGGCCCTGGACTTCTCCGAGGCCCCAAGCTTCACCCAGCCCCTGGTGAACCGCTCGGTCATCGCGGGCTACACTGCTATGCTCTGCTGTGCTGTCCGGGGTAGCCCCAAGGTAGGGAACTTTAGGCGCTGGTCCAGGCCGA	X32	Nonsense	0.025094465049770587	-5.432501731	Nonsense	c.3502G>T	E1168*	47332691	chr11:47332691	C	A	11	9.885611	43
GCCCTCTCGGTACCAAGTCCTGTCACCAACAGGCATCACCTCTGAGCCACCCAACTATAAGGCCCTGGACTTCTCCGAGGCCCCAAGCTTCACCCAGCCCCTGGTGAACCGCTCGGTCATCGCGGGCTACACTGCTATGCTCTGCTGTGCTGTCCGGGGTAGCCCCAAGGTAGGGAACTTTAGGCGCTGGTCCAGGCCGA	X32	missense	0.9062273315720446	-0.403224064	Missense	c.3500A>C	Y1167S	47332693	chr11:47332693	T	G	11	4.020487	24.1	Y1167S	0.3627	0.719	ENST00000545968;ENST00000399249;ENST00000256993	0.5430166514660283	0.537
GCCCTCTCGGTACCAAGTCCTGTCACCAACAGGCATCACCTGTGAGCCACCCAACTATAAGGCCCTGGACTTCTCCGAGGCCCCAAGCTTCACCCAGCCCCTGGTGAACCGCTCGGTCATCGCGGGCTACACTGCTATGCTCTGCTGTGCTGTCCGGGGTAGCCCCAAGGTAGGGAACTTTAGGCGCTGGTCCAGGCCGA	X32	missense	0.9593301054454884	-0.100127216	Missense	c.3500A>G		47332693	chr11:47332693	T	C	11	4.356202	25			0.651	ENST00000545968;ENST00000399249;ENST00000256993
GCCCTCTCGGTACCAAGTCCTGTCACCAACAGGCATCACCTTTGAGCCACCCAACTATAAGGCCCTGGACTTCTCCGAGGCCCCAAGCTTCACCCAGCCCCTGGTGAACCGCTCGGTCATCGCGGGCTACACTGCTATGCTCTGCTGTGCTGTCCGGGGTAGCCCCAAGGTAGGGAACTTTAGGCGCTGGTCCAGGCCGA	X32	missense	0.6218412432427356	-2.026426032	Missense	c.3500A>T		47332693	chr11:47332693	T	A	11	3.923178	23.8			0.352	ENST00000545968;ENST00000399249;ENST00000256993
GCCCTCTCGGTACCAAGTCCTGTCACCAACAGGCATCACGTATGAGCCACCCAACTATAAGGCCCTGGACTTCTCCGAGGCCCCAAGCTTCACCCAGCCCCTGGTGAACCGCTCGGTCATCGCGGGCTACACTGCTATGCTCTGCTGTGCTGTCCGGGGTAGCCCCAAGGTAGGGAACTTTAGGCGCTGGTCCAGGCCGA	X32	Synonymous	0.9967776410988298	0.11361359667250917	Synonymous	c.3498C>G		47332695	chr11:47332695	G	C	11	-0.462525	0.175							NM_000256.3(MYBPC3):c.3498C>G (p.Thr1166=)	Likely benign
GCCCTCTCGGTACCAAGTCCTGTCACCAACAGGCATCACTTATGAGCCACCCAACTATAAGGCCCTGGACTTCTCCGAGGCCCCAAGCTTCACCCAGCCCCTGGTGAACCGCTCGGTCATCGCGGGCTACACTGCTATGCTCTGCTGTGCTGTCCGGGGTAGCCCCAAGGTAGGGAACTTTAGGCGCTGGTCCAGGCCGA	X32	Synonymous	1.1142263870388078	0.7839805497520164	Synonymous	c.3498C>T		47332695	chr11:47332695	G	A	11	-0.188838	0.509
GCCCTCTCGGTACCAAGTCCTGTCACCAACAGGCATCAGCTATGAGCCACCCAACTATAAGGCCCTGGACTTCTCCGAGGCCCCAAGCTTCACCCAGCCCCTGGTGAACCGCTCGGTCATCGCGGGCTACACTGCTATGCTCTGCTGTGCTGTCCGGGGTAGCCCCAAGGTAGGGAACTTTAGGCGCTGGTCCAGGCCGA	X32	missense	0.8759153225580212	-0.576237143	Missense	c.3497C>G	T1166S	47332696	chr11:47332696	G	C	11	2.397878	18.55	T1166S	0.2284	0.257	ENST00000545968;ENST00000399249;ENST00000256993	0.186584898	0.188	NM_000256.3(MYBPC3):c.3497C>G (p.Thr1166Ser)	Uncertain significance
GCCCTCTCGGTACCAAGTCCTGTCACCAACAGGCATCATCTATGAGCCACCCAACTATAAGGCCCTGGACTTCTCCGAGGCCCCAAGCTTCACCCAGCCCCTGGTGAACCGCTCGGTCATCGCGGGCTACACTGCTATGCTCTGCTGTGCTGTCCGGGGTAGCCCCAAGGTAGGGAACTTTAGGCGCTGGTCCAGGCCGA	X32	missense	0.9918011574860015	0.08520912	Missense	c.3497C>T	T1166I	47332696	chr11:47332696	G	A	11	2.074436	17.1	T1166I	0.3446	0.217	ENST00000545968;ENST00000399249;ENST00000256993	0.087739733	0.334
GCCCTCTCGGTACCAAGTCCTGTCACCAACAGGCATCCCCTATGAGCCACCCAACTATAAGGCCCTGGACTTCTCCGAGGCCCCAAGCTTCACCCAGCCCCTGGTGAACCGCTCGGTCATCGCGGGCTACACTGCTATGCTCTGCTGTGCTGTCCGGGGTAGCCCCAAGGTAGGGAACTTTAGGCGCTGGTCCAGGCCGA	X32	missense	0.7420029629117668	-1.340574129	Missense	c.3496A>C	T1166P	47332697	chr11:47332697	T	G	11	2.368909	18.42	T1166P	0.2025	0.351	ENST00000545968;ENST00000399249;ENST00000256993	0.220964883	0.301
GCCCTCTCGGTACCAAGTCCTGTCACCAACAGGCATCGCCTATGAGCCACCCAACTATAAGGCCCTGGACTTCTCCGAGGCCCCAAGCTTCACCCAGCCCCTGGTGAACCGCTCGGTCATCGCGGGCTACACTGCTATGCTCTGCTGTGCTGTCCGGGGTAGCCCCAAGGTAGGGAACTTTAGGCGCTGGTCCAGGCCGA	X32	missense	0.890788834	-0.491342998	Missense	c.3496A>G	T1166A	47332697	chr11:47332697	T	C	11	1.996496	16.74	T1166A	0.1913	0.225	ENST00000545968;ENST00000399249;ENST00000256993	0.1051508033726151	0.249
GCCCTCTCGGTACCAAGTCCTGTCACCAACAGGCATCTCCTATGAGCCACCCAACTATAAGGCCCTGGACTTCTCCGAGGCCCCAAGCTTCACCCAGCCCCTGGTGAACCGCTCGGTCATCGCGGGCTACACTGCTATGCTCTGCTGTGCTGTCCGGGGTAGCCCCAAGGTAGGGAACTTTAGGCGCTGGTCCAGGCCGA	X32	missense	0.8489690498802445	-0.730039472	Missense	c.3496A>T	T1166S	47332697	chr11:47332697	T	A	11	1.973376	16.63	T1166S	0.2284	0.212	ENST00000545968;ENST00000399249;ENST00000256993	0.186584898	0.188
GCCCTCTCGGTACCAAGTCCTGTCACCAACAGGCATGACCTATGAGCCACCCAACTATAAGGCCCTGGACTTCTCCGAGGCCCCAAGCTTCACCCAGCCCCTGGTGAACCGCTCGGTCATCGCGGGCTACACTGCTATGCTCTGCTGTGCTGTCCGGGGTAGCCCCAAGGTAGGGAACTTTAGGCGCTGGTCCAGGCCGA	X32	missense	0.7743862867550786	-1.155738523	Missense	c.3495C>G		47332698	chr11:47332698	G	C	11	2.153974	17.46			0.319	ENST00000545968;ENST00000399249;ENST00000256993
GCCCTCTCGGTACCAAGTCCTGTCACCAACAGGCATTACCTATGAGCCACCCAACTATAAGGCCCTGGACTTCTCCGAGGCCCCAAGCTTCACCCAGCCCCTGGTGAACCGCTCGGTCATCGCGGGCTACACTGCTATGCTCTGCTGTGCTGTCCGGGGTAGCCCCAAGGTAGGGAACTTTAGGCGCTGGTCCAGGCCGA	X32	Synonymous	0.9700938730091129	-0.038690425	Synonymous	c.3495C>T		47332698	chr11:47332698	G	A	11	0.771552	8.025
GCCCTCTCGGTACCAAGTCCTGTCACCAACAGGCCTCACCTATGAGCCACCCAACTATAAGGCCCTGGACTTCTCCGAGGCCCCAAGCTTCACCCAGCCCCTGGTGAACCGCTCGGTCATCGCGGGCTACACTGCTATGCTCTGCTGTGCTGTCCGGGGTAGCCCCAAGGTAGGGAACTTTAGGCGCTGGTCCAGGCCGA	X32	missense	1.0070191181815606	0.1720692892559999	Missense	c.3493A>C	I1165L	47332700	chr11:47332700	T	G	11	2.824403	20.4	I1165L	0.2607	0.103	ENST00000545968;ENST00000399249;ENST00000256993	0.1208402965794408	0.181
GCCCTCTCGGTACCAAGTCCTGTCACCAACAGGCGTCACCTATGAGCCACCCAACTATAAGGCCCTGGACTTCTCCGAGGCCCCAAGCTTCACCCAGCCCCTGGTGAACCGCTCGGTCATCGCGGGCTACACTGCTATGCTCTGCTGTGCTGTCCGGGGTAGCCCCAAGGTAGGGAACTTTAGGCGCTGGTCCAGGCCGA	X32	missense	1.206996536837701	1.3134884824224557	Missense	c.3493A>G	I1165V	47332700	chr11:47332700	T	C	11	2.575361	19.32	I1165V	0.2016	0.127	ENST00000545968;ENST00000399249;ENST00000256993	0.2584821850120598	0.084
GCCCTCTCGGTACCAAGTCCTGTCACCAACAGGCTTCACCTATGAGCCACCCAACTATAAGGCCCTGGACTTCTCCGAGGCCCCAAGCTTCACCCAGCCCCTGGTGAACCGCTCGGTCATCGCGGGCTACACTGCTATGCTCTGCTGTGCTGTCCGGGGTAGCCCCAAGGTAGGGAACTTTAGGCGCTGGTCCAGGCCGA	X32	missense	1.2560180837450694	1.5932907465720538	Missense	c.3493A>T	I1165F	47332700	chr11:47332700	T	A	11	2.38378	18.49	I1165F	0.3144	0.277	ENST00000545968;ENST00000399249;ENST00000256993	0.2016338421206767	0.332
GCCCTCTCGGTACCAAGTCCTGTCACCAACAGGGATCACCTATGAGCCACCCAACTATAAGGCCCTGGACTTCTCCGAGGCCCCAAGCTTCACCCAGCCCCTGGTGAACCGCTCGGTCATCGCGGGCTACACTGCTATGCTCTGCTGTGCTGTCCGGGGTAGCCCCAAGGTAGGGAACTTTAGGCGCTGGTCCAGGCCGA	X32	Splice region	0.9377312915454061	-0.223407639	Splice region	c.3492C>G		47332701	chr11:47332701	G	C	11	0.803202	8.316
GCCCTCTCGGTACCAAGTCCTGTCACCAACAGGTATCACCTATGAGCCACCCAACTATAAGGCCCTGGACTTCTCCGAGGCCCCAAGCTTCACCCAGCCCCTGGTGAACCGCTCGGTCATCGCGGGCTACACTGCTATGCTCTGCTGTGCTGTCCGGGGTAGCCCCAAGGTAGGGAACTTTAGGCGCTGGTCCAGGCCGA	X32	Splice region	0.4372691308220431	-3.079915736	Splice region	c.3492C>T		47332701	chr11:47332701	G	A	11	0.874312	9.005							NM_000256.3(MYBPC3):c.3492C>T (p.Gly1164=)	Likely benign
GCCCTCTCGGTACCAAGTCCTGTCACCAACAGTCATCACCTATGAGCCACCCAACTATAAGGCCCTGGACTTCTCCGAGGCCCCAAGCTTCACCCAGCCCCTGGTGAACCGCTCGGTCATCGCGGGCTACACTGCTATGCTCTGCTGTGCTGTCCGGGGTAGCCCCAAGGTAGGGAACTTTAGGCGCTGGTCCAGGCCGA	X32	missense	0.4295675829280784	-3.123874172	Splice region	c.3491G>T		47332702	chr11:47332702	C	A	11	4.544602	25.7			0.69	ENST00000545968;ENST00000399249;ENST00000256993
GCCCTCTCGGTACCAAGTCCTGTCACCAACATGCATCACCTATGAGCCACCCAACTATAAGGCCCTGGACTTCTCCGAGGCCCCAAGCTTCACCCAGCCCCTGGTGAACCGCTCGGTCATCGCGGGCTACACTGCTATGCTCTGCTGTGCTGTCCGGGGTAGCCCCAAGGTAGGGAACTTTAGGCGCTGGTCCAGGCCGA	X32	Canon_splice	0.082402192	-5.105404105	Canon splice	c.3491-1G>T		47332703	chr11:47332703	C	A	11	5.70095	33
GCCCTCTCGGTACCAAGTCCTGTCACCAACCGGCATCACCTATGAGCCACCCAACTATAAGGCCCTGGACTTCTCCGAGGCCCCAAGCTTCACCCAGCCCCTGGTGAACCGCTCGGTCATCGCGGGCTACACTGCTATGCTCTGCTGTGCTGTCCGGGGTAGCCCCAAGGTAGGGAACTTTAGGCGCTGGTCCAGGCCGA	X32	Canon_splice	-0.003419398	-5.595251457	Canon splice	c.3491-2A>C		47332704	chr11:47332704	T	G	11	5.324376	30							NM_000256.3(MYBPC3):c.3491-2A>C	Likely pathogenic
GCCCTCTCGGTACCAAGTCCTGTCACCAACGGGCATCACCTATGAGCCACCCAACTATAAGGCCCTGGACTTCTCCGAGGCCCCAAGCTTCACCCAGCCCCTGGTGAACCGCTCGGTCATCGCGGGCTACACTGCTATGCTCTGCTGTGCTGTCCGGGGTAGCCCCAAGGTAGGGAACTTTAGGCGCTGGTCCAGGCCGA	X32	Canon_splice	-0.029362722	-5.743329218	Canon splice	c.3491-2A>G		47332704	chr11:47332704	T	C	11	5.420884	31
GCCCTCTCGGTACCAAGTCCTGTCACCAACTGGCATCACCTATGAGCCACCCAACTATAAGGCCCTGGACTTCTCCGAGGCCCCAAGCTTCACCCAGCCCCTGGTGAACCGCTCGGTCATCGCGGGCTACACTGCTATGCTCTGCTGTGCTGTCCGGGGTAGCCCCAAGGTAGGGAACTTTAGGCGCTGGTCCAGGCCGA	X32	Canon_splice	0.19495378272652175	-4.46298884	Canon splice	c.3491-2A>T		47332704	chr11:47332704	T	A	11	5.372071	31							NM_000256.3(MYBPC3):c.3491-2A>T	Pathogenic/Likely pathogenic
GCCCTCTCGGTACCAAGTCCTGTCACCAAGAGGCATCACCTATGAGCCACCCAACTATAAGGCCCTGGACTTCTCCGAGGCCCCAAGCTTCACCCAGCCCCTGGTGAACCGCTCGGTCATCGCGGGCTACACTGCTATGCTCTGCTGTGCTGTCCGGGGTAGCCCCAAGGTAGGGAACTTTAGGCGCTGGTCCAGGCCGA	X32	Splice region	0.037165058	-5.36360592	Splice region	c.3491-3C>G		47332705	chr11:47332705	G	C	11	2.891844	20.7
GCCCTCTCGGTACCAAGTCCTGTCACCAATAGGCATCACCTATGAGCCACCCAACTATAAGGCCCTGGACTTCTCCGAGGCCCCAAGCTTCACCCAGCCCCTGGTGAACCGCTCGGTCATCGCGGGCTACACTGCTATGCTCTGCTGTGCTGTCCGGGGTAGCCCCAAGGTAGGGAACTTTAGGCGCTGGTCCAGGCCGA	X32	Splice region	0.9734897887073402	-0.019307419	Splice region	c.3491-3C>T		47332705	chr11:47332705	G	A	11	1.981015	16.66
GCCCTCTCGGTACCAAGTCCTGTCACCACCAGGCATCACCTATGAGCCACCCAACTATAAGGCCCTGGACTTCTCCGAGGCCCCAAGCTTCACCCAGCCCCTGGTGAACCGCTCGGTCATCGCGGGCTACACTGCTATGCTCTGCTGTGCTGTCCGGGGTAGCCCCAAGGTAGGGAACTTTAGGCGCTGGTCCAGGCCGA	X32	Splice region	0.6861114560296219	-1.659588341	Splice region	c.3491-4A>C		47332706	chr11:47332706	T	G	11	1.353454	13.27
GCCCTCTCGGTACCAAGTCCTGTCACCAGCAGGCATCACCTATGAGCCACCCAACTATAAGGCCCTGGACTTCTCCGAGGCCCCAAGCTTCACCCAGCCCCTGGTGAACCGCTCGGTCATCGCGGGCTACACTGCTATGCTCTGCTGTGCTGTCCGGGGTAGCCCCAAGGTAGGGAACTTTAGGCGCTGGTCCAGGCCGA	X32	Splice region	1.309247016891363	1.897107679169949	Splice region	c.3491-4A>G		47332706	chr11:47332706	T	C	11	3.692782	23.3
GCCCTCTCGGTACCAAGTCCTGTCACCATCAGGCATCACCTATGAGCCACCCAACTATAAGGCCCTGGACTTCTCCGAGGCCCCAAGCTTCACCCAGCCCCTGGTGAACCGCTCGGTCATCGCGGGCTACACTGCTATGCTCTGCTGTGCTGTCCGGGGTAGCCCCAAGGTAGGGAACTTTAGGCGCTGGTCCAGGCCGA	X32	Splice region	0.8524526345017078	-0.710156075	Splice region	c.3491-4A>T		47332706	chr11:47332706	T	A	11	1.415998	13.67
GCCCTCTCGGTACCAAGTCCTGTCACCCACAGGCATCACCTATGAGCCACCCAACTATAAGGCCCTGGACTTCTCCGAGGCCCCAAGCTTCACCCAGCCCCTGGTGAACCGCTCGGTCATCGCGGGCTACACTGCTATGCTCTGCTGTGCTGTCCGGGGTAGCCCCAAGGTAGGGAACTTTAGGCGCTGGTCCAGGCCGA	X32	Splice region	1.1593224372029824	1.0413770975187144	Splice region	c.3491-5A>C		47332707	chr11:47332707	T	G	11	-0.017537	1.001
GCCCTCTCGGTACCAAGTCCTGTCACCGACAGGCATCACCTATGAGCCACCCAACTATAAGGCCCTGGACTTCTCCGAGGCCCCAAGCTTCACCCAGCCCCTGGTGAACCGCTCGGTCATCGCGGGCTACACTGCTATGCTCTGCTGTGCTGTCCGGGGTAGCCCCAAGGTAGGGAACTTTAGGCGCTGGTCCAGGCCGA	X32	Splice region	0.9766704970713225	-0.001152762	Splice region	c.3491-5A>G		47332707	chr11:47332707	T	C	11	0.210324	2.38
GCCCTCTCGGTACCAAGTCCTGTCACCTACAGGCATCACCTATGAGCCACCCAACTATAAGGCCCTGGACTTCTCCGAGGCCCCAAGCTTCACCCAGCCCCTGGTGAACCGCTCGGTCATCGCGGGCTACACTGCTATGCTCTGCTGTGCTGTCCGGGGTAGCCCCAAGGTAGGGAACTTTAGGCGCTGGTCCAGGCCGA	X32	Splice region	1.202143833616974	1.2857905121611108	Splice region	c.3491-5A>T		47332707	chr11:47332707	T	A	11	-0.024526	0.974
GCCCTCTCGGTACCAAGTCCTGTCACGAACAGGCATCACCTATGAGCCACCCAACTATAAGGCCCTGGACTTCTCCGAGGCCCCAAGCTTCACCCAGCCCCTGGTGAACCGCTCGGTCATCGCGGGCTACACTGCTATGCTCTGCTGTGCTGTCCGGGGTAGCCCCAAGGTAGGGAACTTTAGGCGCTGGTCCAGGCCGA	X32	Splice region	0.27529051726484366	-4.004447614	Splice region	c.3491-6C>G		47332708	chr11:47332708	G	C	11	1.860314	16.09
GCCCTCTCGGTACCAAGTCCTGTCACTAACAGGCATCACCTATGAGCCACCCAACTATAAGGCCCTGGACTTCTCCGAGGCCCCAAGCTTCACCCAGCCCCTGGTGAACCGCTCGGTCATCGCGGGCTACACTGCTATGCTCTGCTGTGCTGTCCGGGGTAGCCCCAAGGTAGGGAACTTTAGGCGCTGGTCCAGGCCGA	X32	Splice region	0.7556884005114564	-1.262461204	Splice region	c.3491-6C>T		47332708	chr11:47332708	G	A	11	1.461433	13.95
GCCCTCTCGGTACCAAGTCCTGTCAGCAACAGGCATCACCTATGAGCCACCCAACTATAAGGCCCTGGACTTCTCCGAGGCCCCAAGCTTCACCCAGCCCCTGGTGAACCGCTCGGTCATCGCGGGCTACACTGCTATGCTCTGCTGTGCTGTCCGGGGTAGCCCCAAGGTAGGGAACTTTAGGCGCTGGTCCAGGCCGA	X32	Splice region	-0.001607068	-5.584907152	Splice region	c.3491-7C>G		47332709	chr11:47332709	G	C	11	2.686757	19.8
GCCCTCTCGGTACCAAGTCCTGTCATCAACAGGCATCACCTATGAGCCACCCAACTATAAGGCCCTGGACTTCTCCGAGGCCCCAAGCTTCACCCAGCCCCTGGTGAACCGCTCGGTCATCGCGGGCTACACTGCTATGCTCTGCTGTGCTGTCCGGGGTAGCCCCAAGGTAGGGAACTTTAGGCGCTGGTCCAGGCCGA	X32	Splice region	0.8292343216764593	-0.842680178	Splice region	c.3491-7C>T		47332709	chr11:47332709	G	A	11	1.117588	11.53
GCCCTCTCGGTACCAAGTCCTGTCCCCAACAGGCATCACCTATGAGCCACCCAACTATAAGGCCCTGGACTTCTCCGAGGCCCCAAGCTTCACCCAGCCCCTGGTGAACCGCTCGGTCATCGCGGGCTACACTGCTATGCTCTGCTGTGCTGTCCGGGGTAGCCCCAAGGTAGGGAACTTTAGGCGCTGGTCCAGGCCGA	X32	Splice region	0.9345853827722015	-0.241363669	Splice region	c.3491-8A>C		47332710	chr11:47332710	T	G	11	0.080425	1.457
GCCCTCTCGGTACCAAGTCCTGTCGCCAACAGGCATCACCTATGAGCCACCCAACTATAAGGCCCTGGACTTCTCCGAGGCCCCAAGCTTCACCCAGCCCCTGGTGAACCGCTCGGTCATCGCGGGCTACACTGCTATGCTCTGCTGTGCTGTCCGGGGTAGCCCCAAGGTAGGGAACTTTAGGCGCTGGTCCAGGCCGA	X32	Splice region	0.659013632	-1.814255684	Splice region	c.3491-8A>G		47332710	chr11:47332710	T	C	11	0.227727	2.537
GCCCTCTCGGTACCAAGTCCTGTCTCCAACAGGCATCACCTATGAGCCACCCAACTATAAGGCCCTGGACTTCTCCGAGGCCCCAAGCTTCACCCAGCCCCTGGTGAACCGCTCGGTCATCGCGGGCTACACTGCTATGCTCTGCTGTGCTGTCCGGGGTAGCCCCAAGGTAGGGAACTTTAGGCGCTGGTCCAGGCCGA	X32	Splice region	1.1002631459127454	0.7042819941490763	Splice region	c.3491-8A>T		47332710	chr11:47332710	T	A	11	0.009973	1.113
GCCCTCTCGGTACCAAGTCCTGTGACCAACAGGCATCACCTATGAGCCACCCAACTATAAGGCCCTGGACTTCTCCGAGGCCCCAAGCTTCACCCAGCCCCTGGTGAACCGCTCGGTCATCGCGGGCTACACTGCTATGCTCTGCTGTGCTGTCCGGGGTAGCCCCAAGGTAGGGAACTTTAGGCGCTGGTCCAGGCCGA	X32	intron	0.5809510138728826	-2.259816846	Intron	c.3491-9C>G		47332711	chr11:47332711	G	C	11	0.869047	8.953
GCCCTCTCGGTACCAAGTCCTGTTACCAACAGGCATCACCTATGAGCCACCCAACTATAAGGCCCTGGACTTCTCCGAGGCCCCAAGCTTCACCCAGCCCCTGGTGAACCGCTCGGTCATCGCGGGCTACACTGCTATGCTCTGCTGTGCTGTCCGGGGTAGCCCCAAGGTAGGGAACTTTAGGCGCTGGTCCAGGCCGA	X32	intron	1.0291197873360802	0.2982141716347782	Intron	c.3491-9C>T		47332711	chr11:47332711	G	A	11	0.887301	9.133							NM_000256.3(MYBPC3):c.3491-9C>T	Likely benign
GCCCTCTCGGTACCAAGTCCTTTCACCAACAGGCATCACCTATGAGCCACCCAACTATAAGGCCCTGGACTTCTCCGAGGCCCCAAGCTTCACCCAGCCCCTGGTGAACCGCTCGGTCATCGCGGGCTACACTGCTATGCTCTGCTGTGCTGTCCGGGGTAGCCCCAAGGTAGGGAACTTTAGGCGCTGGTCCAGGCCGA	X32	intron	1.025888486	0.2797707431823828	Intron	c.3491-11G>T		47332713	chr11:47332713	C	A	11	-0.216193	0.456
GCCCTCTCGGTACCAAGTCGTGTCACCAACAGGCATCACCTATGAGCCACCCAACTATAAGGCCCTGGACTTCTCCGAGGCCCCAAGCTTCACCCAGCCCCTGGTGAACCGCTCGGTCATCGCGGGCTACACTGCTATGCTCTGCTGTGCTGTCCGGGGTAGCCCCAAGGTAGGGAACTTTAGGCGCTGGTCCAGGCCGA	X32	intron	0.9957181478671921	0.10756628434220739	Intron	c.3491-13C>G		47332715	chr11:47332715	G	C	11	0.521813	5.686
GCCCTCTCGGTACCAAGTCTTGTCACCAACAGGCATCACCTATGAGCCACCCAACTATAAGGCCCTGGACTTCTCCGAGGCCCCAAGCTTCACCCAGCCCCTGGTGAACCGCTCGGTCATCGCGGGCTACACTGCTATGCTCTGCTGTGCTGTCCGGGGTAGCCCCAAGGTAGGGAACTTTAGGCGCTGGTCCAGGCCGA	X32	intron	1.066223621289713	0.5099932239864834	Intron	c.3491-13C>T		47332715	chr11:47332715	G	A	11	0.566006	6.126
CTTCCCTCCCTCTCTTTACATTATTTATAGCCCAAGATTTCCTGGTTCAAGAATGGCCTGGACCTGGGAGAAGACGCCCGCTTCCGCATGTTCAGCAAGCAGGGAGTGTTGACTCTGGAGATTAGAAAGCCCTGCCCCTTTGACGGGGGCATCTATGTCTGCAGGGCCACCAACTTACAGGGCGAGGCACGGTGTGAGTGCCGCCTGGAGGTGCGAGGTGAGGAGCCCTCGGGGCCAGGGCCTGGGAGAT	X33	intron	0.5005611007512502	-2.718661602	Intron	c.3628-11C>A		47332269	chr11:47332269	G	T	11	0.538575	5.855
CTTCCCTCCCTCTCTTTACCATATTTATAGCCCAAGATTTCCTGGTTCAAGAATGGCCTGGACCTGGGAGAAGACGCCCGCTTCCGCATGTTCAGCAAGCAGGGAGTGTTGACTCTGGAGATTAGAAAGCCCTGCCCCTTTGACGGGGGCATCTATGTCTGCAGGGCCACCAACTTACAGGGCGAGGCACGGTGTGAGTGCCGCCTGGAGGTGCGAGGTGAGGAGCCCTCGGGGCCAGGGCCTGGGAGAT	X33	intron	1.046283123	0.39617803511012256	Intron	c.3628-10T>A		47332268	chr11:47332268	A	T	11	0.696851	7.354
CTTCCCTCCCTCTCTTTACCCTATTTATAGCCCAAGATTTCCTGGTTCAAGAATGGCCTGGACCTGGGAGAAGACGCCCGCTTCCGCATGTTCAGCAAGCAGGGAGTGTTGACTCTGGAGATTAGAAAGCCCTGCCCCTTTGACGGGGGCATCTATGTCTGCAGGGCCACCAACTTACAGGGCGAGGCACGGTGTGAGTGCCGCCTGGAGGTGCGAGGTGAGGAGCCCTCGGGGCCAGGGCCTGGGAGAT	X33	intron	1.131338543189671	0.8816522948836104	Intron	c.3628-10T>C		47332268	chr11:47332268	A	G	11	0.670005	7.109
CTTCCCTCCCTCTCTTTACCGTATTTATAGCCCAAGATTTCCTGGTTCAAGAATGGCCTGGACCTGGGAGAAGACGCCCGCTTCCGCATGTTCAGCAAGCAGGGAGTGTTGACTCTGGAGATTAGAAAGCCCTGCCCCTTTGACGGGGGCATCTATGTCTGCAGGGCCACCAACTTACAGGGCGAGGCACGGTGTGAGTGCCGCCTGGAGGTGCGAGGTGAGGAGCCCTCGGGGCCAGGGCCTGGGAGAT	X33	intron	1.1975037572146543	1.2593061605830287	Intron	c.3628-10T>G		47332268	chr11:47332268	A	C	11	0.704818	7.426
CTTCCCTCCCTCTCTTTACCTAATTTATAGCCCAAGATTTCCTGGTTCAAGAATGGCCTGGACCTGGGAGAAGACGCCCGCTTCCGCATGTTCAGCAAGCAGGGAGTGTTGACTCTGGAGATTAGAAAGCCCTGCCCCTTTGACGGGGGCATCTATGTCTGCAGGGCCACCAACTTACAGGGCGAGGCACGGTGTGAGTGCCGCCTGGAGGTGCGAGGTGAGGAGCCCTCGGGGCCAGGGCCTGGGAGAT	X33	intron	0.8447610676009667	-0.754057543	Intron	c.3628-9T>A		47332267	chr11:47332267	A	T	11	0.660999	7.027
CTTCCCTCCCTCTCTTTACCTCATTTATAGCCCAAGATTTCCTGGTTCAAGAATGGCCTGGACCTGGGAGAAGACGCCCGCTTCCGCATGTTCAGCAAGCAGGGAGTGTTGACTCTGGAGATTAGAAAGCCCTGCCCCTTTGACGGGGGCATCTATGTCTGCAGGGCCACCAACTTACAGGGCGAGGCACGGTGTGAGTGCCGCCTGGAGGTGCGAGGTGAGGAGCCCTCGGGGCCAGGGCCTGGGAGAT	X33	intron	0.8481681263476819	-0.734610936	Intron	c.3628-9T>C		47332267	chr11:47332267	A	G	11	0.680905	7.209
CTTCCCTCCCTCTCTTTACCTGATTTATAGCCCAAGATTTCCTGGTTCAAGAATGGCCTGGACCTGGGAGAAGACGCCCGCTTCCGCATGTTCAGCAAGCAGGGAGTGTTGACTCTGGAGATTAGAAAGCCCTGCCCCTTTGACGGGGGCATCTATGTCTGCAGGGCCACCAACTTACAGGGCGAGGCACGGTGTGAGTGCCGCCTGGAGGTGCGAGGTGAGGAGCCCTCGGGGCCAGGGCCTGGGAGAT	X33	intron	0.8841767949517703	-0.529082803	Intron	c.3628-9T>G		47332267	chr11:47332267	A	C	11	0.655704	6.978
CTTCCCTCCCTCTCTTTACCTTAATTATAGCCCAAGATTTCCTGGTTCAAGAATGGCCTGGACCTGGGAGAAGACGCCCGCTTCCGCATGTTCAGCAAGCAGGGAGTGTTGACTCTGGAGATTAGAAAGCCCTGCCCCTTTGACGGGGGCATCTATGTCTGCAGGGCCACCAACTTACAGGGCGAGGCACGGTGTGAGTGCCGCCTGGAGGTGCGAGGTGAGGAGCCCTCGGGGCCAGGGCCTGGGAGAT	X33	Splice region	0.45507343778599907	-2.978293374	Splice region	c.3628-7T>A		47332265	chr11:47332265	A	T	11	-0.036508	0.93
CTTCCCTCCCTCTCTTTACCTTACTTATAGCCCAAGATTTCCTGGTTCAAGAATGGCCTGGACCTGGGAGAAGACGCCCGCTTCCGCATGTTCAGCAAGCAGGGAGTGTTGACTCTGGAGATTAGAAAGCCCTGCCCCTTTGACGGGGGCATCTATGTCTGCAGGGCCACCAACTTACAGGGCGAGGCACGGTGTGAGTGCCGCCTGGAGGTGCGAGGTGAGGAGCCCTCGGGGCCAGGGCCTGGGAGAT	X33	Splice region	0.9054344057579677	-0.407749879	Splice region	c.3628-7T>C		47332265	chr11:47332265	A	G	11	-0.011242	1.026
CTTCCCTCCCTCTCTTTACCTTAGTTATAGCCCAAGATTTCCTGGTTCAAGAATGGCCTGGACCTGGGAGAAGACGCCCGCTTCCGCATGTTCAGCAAGCAGGGAGTGTTGACTCTGGAGATTAGAAAGCCCTGCCCCTTTGACGGGGGCATCTATGTCTGCAGGGCCACCAACTTACAGGGCGAGGCACGGTGTGAGTGCCGCCTGGAGGTGCGAGGTGAGGAGCCCTCGGGGCCAGGGCCTGGGAGAT	X33	Splice region	-0.041666347	-5.813555115	Splice region	c.3628-7T>G		47332265	chr11:47332265	A	C	11	2.873801	20.6
CTTCCCTCCCTCTCTTTACCTTATATATAGCCCAAGATTTCCTGGTTCAAGAATGGCCTGGACCTGGGAGAAGACGCCCGCTTCCGCATGTTCAGCAAGCAGGGAGTGTTGACTCTGGAGATTAGAAAGCCCTGCCCCTTTGACGGGGGCATCTATGTCTGCAGGGCCACCAACTTACAGGGCGAGGCACGGTGTGAGTGCCGCCTGGAGGTGCGAGGTGAGGAGCCCTCGGGGCCAGGGCCTGGGAGAT	X33	Splice region	0.5301542749470947	-2.549751446	Splice region	c.3628-6T>A		47332264	chr11:47332264	A	T	11	0.333745	3.646
CTTCCCTCCCTCTCTTTACCTTATCTATAGCCCAAGATTTCCTGGTTCAAGAATGGCCTGGACCTGGGAGAAGACGCCCGCTTCCGCATGTTCAGCAAGCAGGGAGTGTTGACTCTGGAGATTAGAAAGCCCTGCCCCTTTGACGGGGGCATCTATGTCTGCAGGGCCACCAACTTACAGGGCGAGGCACGGTGTGAGTGCCGCCTGGAGGTGCGAGGTGAGGAGCCCTCGGGGCCAGGGCCTGGGAGAT	X33	Splice region	0.9363250704408981	-0.231433984	Splice region	c.3628-6T>C		47332264	chr11:47332264	A	G	11	0.161374	1.981
CTTCCCTCCCTCTCTTTACCTTATGTATAGCCCAAGATTTCCTGGTTCAAGAATGGCCTGGACCTGGGAGAAGACGCCCGCTTCCGCATGTTCAGCAAGCAGGGAGTGTTGACTCTGGAGATTAGAAAGCCCTGCCCCTTTGACGGGGGCATCTATGTCTGCAGGGCCACCAACTTACAGGGCGAGGCACGGTGTGAGTGCCGCCTGGAGGTGCGAGGTGAGGAGCCCTCGGGGCCAGGGCCTGGGAGAT	X33	Splice region	0.8326779065255865	-0.823025089	Splice region	c.3628-6T>G		47332264	chr11:47332264	A	C	11	0.459352	5.037
CTTCCCTCCCTCTCTTTACCTTATTAATAGCCCAAGATTTCCTGGTTCAAGAATGGCCTGGACCTGGGAGAAGACGCCCGCTTCCGCATGTTCAGCAAGCAGGGAGTGTTGACTCTGGAGATTAGAAAGCCCTGCCCCTTTGACGGGGGCATCTATGTCTGCAGGGCCACCAACTTACAGGGCGAGGCACGGTGTGAGTGCCGCCTGGAGGTGCGAGGTGAGGAGCCCTCGGGGCCAGGGCCTGGGAGAT	X33	Splice region	0.8645196347505433	-0.64128077	Splice region	c.3628-5T>A		47332263	chr11:47332263	A	T	11	1.312893	13
CTTCCCTCCCTCTCTTTACCTTATTCATAGCCCAAGATTTCCTGGTTCAAGAATGGCCTGGACCTGGGAGAAGACGCCCGCTTCCGCATGTTCAGCAAGCAGGGAGTGTTGACTCTGGAGATTAGAAAGCCCTGCCCCTTTGACGGGGGCATCTATGTCTGCAGGGCCACCAACTTACAGGGCGAGGCACGGTGTGAGTGCCGCCTGGAGGTGCGAGGTGAGGAGCCCTCGGGGCCAGGGCCTGGGAGAT	X33	Splice region	1.1171788586170257	0.8008324910827075	Splice region	c.3628-5T>C		47332263	chr11:47332263	A	G	11	0.648216	6.909							NM_000256.3(MYBPC3):c.3628-5T>C	Likely benign
CTTCCCTCCCTCTCTTTACCTTATTGATAGCCCAAGATTTCCTGGTTCAAGAATGGCCTGGACCTGGGAGAAGACGCCCGCTTCCGCATGTTCAGCAAGCAGGGAGTGTTGACTCTGGAGATTAGAAAGCCCTGCCCCTTTGACGGGGGCATCTATGTCTGCAGGGCCACCAACTTACAGGGCGAGGCACGGTGTGAGTGCCGCCTGGAGGTGCGAGGTGAGGAGCCCTCGGGGCCAGGGCCTGGGAGAT	X33	Splice region	0.93717866	-0.226561915	Splice region	c.3628-5T>G		47332263	chr11:47332263	A	C	11	1.36476	13.34
CTTCCCTCCCTCTCTTTACCTTATTTAAAGCCCAAGATTTCCTGGTTCAAGAATGGCCTGGACCTGGGAGAAGACGCCCGCTTCCGCATGTTCAGCAAGCAGGGAGTGTTGACTCTGGAGATTAGAAAGCCCTGCCCCTTTGACGGGGGCATCTATGTCTGCAGGGCCACCAACTTACAGGGCGAGGCACGGTGTGAGTGCCGCCTGGAGGTGCGAGGTGAGGAGCCCTCGGGGCCAGGGCCTGGGAGAT	X33	Splice region	0.445311942	-3.034009455	Splice region	c.3628-3T>A		47332261	chr11:47332261	A	T	11	-0.344838	0.274							NM_000256.3(MYBPC3):c.3628-3T>A	Uncertain significance
CTTCCCTCCCTCTCTTTACCTTATTTACAGCCCAAGATTTCCTGGTTCAAGAATGGCCTGGACCTGGGAGAAGACGCCCGCTTCCGCATGTTCAGCAAGCAGGGAGTGTTGACTCTGGAGATTAGAAAGCCCTGCCCCTTTGACGGGGGCATCTATGTCTGCAGGGCCACCAACTTACAGGGCGAGGCACGGTGTGAGTGCCGCCTGGAGGTGCGAGGTGAGGAGCCCTCGGGGCCAGGGCCTGGGAGAT	X33	Splice region	1.015943045480527	0.22300474969904557	Splice region	c.3628-3T>C		47332261	chr11:47332261	A	G	11	-0.913272	0.033
CTTCCCTCCCTCTCTTTACCTTATTTAGAGCCCAAGATTTCCTGGTTCAAGAATGGCCTGGACCTGGGAGAAGACGCCCGCTTCCGCATGTTCAGCAAGCAGGGAGTGTTGACTCTGGAGATTAGAAAGCCCTGCCCCTTTGACGGGGGCATCTATGTCTGCAGGGCCACCAACTTACAGGGCGAGGCACGGTGTGAGTGCCGCCTGGAGGTGCGAGGTGAGGAGCCCTCGGGGCCAGGGCCTGGGAGAT	X33	Splice region	0.035397069	-5.373697142	Splice region	c.3628-3T>G		47332261	chr11:47332261	A	C	11	2.149584	17.44
CTTCCCTCCCTCTCTTTACCTTATTTATAACCCAAGATTTCCTGGTTCAAGAATGGCCTGGACCTGGGAGAAGACGCCCGCTTCCGCATGTTCAGCAAGCAGGGAGTGTTGACTCTGGAGATTAGAAAGCCCTGCCCCTTTGACGGGGGCATCTATGTCTGCAGGGCCACCAACTTACAGGGCGAGGCACGGTGTGAGTGCCGCCTGGAGGTGCGAGGTGAGGAGCCCTCGGGGCCAGGGCCTGGGAGAT	X33	Canon_splice	0.20522923943928661	-4.4043392	Canon splice	c.3628-1G>A		47332259	chr11:47332259	C	T	11	6.684564	35
CTTCCCTCCCTCTCTTTACCTTATTTATACCCCAAGATTTCCTGGTTCAAGAATGGCCTGGACCTGGGAGAAGACGCCCGCTTCCGCATGTTCAGCAAGCAGGGAGTGTTGACTCTGGAGATTAGAAAGCCCTGCCCCTTTGACGGGGGCATCTATGTCTGCAGGGCCACCAACTTACAGGGCGAGGCACGGTGTGAGTGCCGCCTGGAGGTGCGAGGTGAGGAGCCCTCGGGGCCAGGGCCTGGGAGAT	X33	Canon_splice	0.23170769047857265	-4.253207075	Canon splice	c.3628-1G>C		47332259	chr11:47332259	C	G	11	6.769916	35
CTTCCCTCCCTCTCTTTACCTTATTTATAGACCAAGATTTCCTGGTTCAAGAATGGCCTGGACCTGGGAGAAGACGCCCGCTTCCGCATGTTCAGCAAGCAGGGAGTGTTGACTCTGGAGATTAGAAAGCCCTGCCCCTTTGACGGGGGCATCTATGTCTGCAGGGCCACCAACTTACAGGGCGAGGCACGGTGTGAGTGCCGCCTGGAGGTGCGAGGTGAGGAGCCCTCGGGGCCAGGGCCTGGGAGAT	X33	missense	0.26188623438841485	-4.080955781	Missense	c.3628C>A	P1210T	47332258	chr11:47332258	G	T	11	5.037074	28.1	P1210T	0.8112	0.869	ENST00000545968;ENST00000399249;ENST00000256993	0.8584187288220897	0.71	NM_000256.3(MYBPC3):c.3628C>A (p.Pro1210Thr)	Uncertain significance
CTTCCCTCCCTCTCTTTACCTTATTTATAGCACAAGATTTCCTGGTTCAAGAATGGCCTGGACCTGGGAGAAGACGCCCGCTTCCGCATGTTCAGCAAGCAGGGAGTGTTGACTCTGGAGATTAGAAAGCCCTGCCCCTTTGACGGGGGCATCTATGTCTGCAGGGCCACCAACTTACAGGGCGAGGCACGGTGTGAGTGCCGCCTGGAGGTGCGAGGTGAGGAGCCCTCGGGGCCAGGGCCTGGGAGAT	X33	missense	0.19162526972655147	-4.481987128	Missense	c.3629C>A	P1210H	47332257	chr11:47332257	G	T	11	5.409957	31	P1210H	0.9545	0.889	ENST00000545968;ENST00000399249;ENST00000256993	0.822431722	0.786
CTTCCCTCCCTCTCTTTACCTTATTTATAGCCAAAGATTTCCTGGTTCAAGAATGGCCTGGACCTGGGAGAAGACGCCCGCTTCCGCATGTTCAGCAAGCAGGGAGTGTTGACTCTGGAGATTAGAAAGCCCTGCCCCTTTGACGGGGGCATCTATGTCTGCAGGGCCACCAACTTACAGGGCGAGGCACGGTGTGAGTGCCGCCTGGAGGTGCGAGGTGAGGAGCCCTCGGGGCCAGGGCCTGGGAGAT	X33	Splice region	1.130847728480544	0.8788508519354484	Splice region	c.3630C>A		47332256	chr11:47332256	G	T	11	1.414973	13.66
CTTCCCTCCCTCTCTTTACCTTATTTATAGCCCAAAATTTCCTGGTTCAAGAATGGCCTGGACCTGGGAGAAGACGCCCGCTTCCGCATGTTCAGCAAGCAGGGAGTGTTGACTCTGGAGATTAGAAAGCCCTGCCCCTTTGACGGGGGCATCTATGTCTGCAGGGCCACCAACTTACAGGGCGAGGCACGGTGTGAGTGCCGCCTGGAGGTGCGAGGTGAGGAGCCCTCGGGGCCAGGGCCTGGGAGAT	X33	Synonymous	1.0696994169227159	0.5298321631711895	Synonymous	c.3633G>A		47332253	chr11:47332253	C	T	11	2.479376	18.9
CTTCCCTCCCTCTCTTTACCTTATTTATAGCCCAACATTTCCTGGTTCAAGAATGGCCTGGACCTGGGAGAAGACGCCCGCTTCCGCATGTTCAGCAAGCAGGGAGTGTTGACTCTGGAGATTAGAAAGCCCTGCCCCTTTGACGGGGGCATCTATGTCTGCAGGGCCACCAACTTACAGGGCGAGGCACGGTGTGAGTGCCGCCTGGAGGTGCGAGGTGAGGAGCCCTCGGGGCCAGGGCCTGGGAGAT	X33	missense	0.8988228733299815	-0.445486789	Missense	c.3633G>C	K1211N	47332253	chr11:47332253	C	G	11	4.512445	25.6	K1211N	0.7128	0.079	ENST00000545968;ENST00000399249;ENST00000256993	0.7662169283476592	0.573
CTTCCCTCCCTCTCTTTACCTTATTTATAGCCCAAGAATTCCTGGTTCAAGAATGGCCTGGACCTGGGAGAAGACGCCCGCTTCCGCATGTTCAGCAAGCAGGGAGTGTTGACTCTGGAGATTAGAAAGCCCTGCCCCTTTGACGGGGGCATCTATGTCTGCAGGGCCACCAACTTACAGGGCGAGGCACGGTGTGAGTGCCGCCTGGAGGTGCGAGGTGAGGAGCCCTCGGGGCCAGGGCCTGGGAGAT	X33	missense	0.071008057	-5.17043887	Missense	c.3635T>A	I1212N	47332251	chr11:47332251	A	T	11	4.591303	25.9	I1212N	0.8926	0.727	ENST00000545968;ENST00000399249;ENST00000256993	0.7031231297238414	0.811
CTTCCCTCCCTCTCTTTACCTTATTTATAGCCCAAGACTTCCTGGTTCAAGAATGGCCTGGACCTGGGAGAAGACGCCCGCTTCCGCATGTTCAGCAAGCAGGGAGTGTTGACTCTGGAGATTAGAAAGCCCTGCCCCTTTGACGGGGGCATCTATGTCTGCAGGGCCACCAACTTACAGGGCGAGGCACGGTGTGAGTGCCGCCTGGAGGTGCGAGGTGAGGAGCCCTCGGGGCCAGGGCCTGGGAGAT	X33	missense	0.7369515843133005	-1.369406087	Missense	c.3635T>C	I1212T	47332251	chr11:47332251	A	G	11	4.275275	24.8	I1212T	0.864	0.724	ENST00000545968;ENST00000399249;ENST00000256993	0.7125897271386333	0.453
CTTCCCTCCCTCTCTTTACCTTATTTATAGCCCAAGAGTTCCTGGTTCAAGAATGGCCTGGACCTGGGAGAAGACGCCCGCTTCCGCATGTTCAGCAAGCAGGGAGTGTTGACTCTGGAGATTAGAAAGCCCTGCCCCTTTGACGGGGGCATCTATGTCTGCAGGGCCACCAACTTACAGGGCGAGGCACGGTGTGAGTGCCGCCTGGAGGTGCGAGGTGAGGAGCCCTCGGGGCCAGGGCCTGGGAGAT	X33	missense	0.08971487	-5.063665232	Missense	c.3635T>G	I1212S	47332251	chr11:47332251	A	C	11	4.605533	25.9	I1212S	0.9166	0.829	ENST00000545968;ENST00000399249;ENST00000256993	0.7497116077969269	0.786
CTTCCCTCCCTCTCTTTACCTTATTTATAGCCCAAGATATCCTGGTTCAAGAATGGCCTGGACCTGGGAGAAGACGCCCGCTTCCGCATGTTCAGCAAGCAGGGAGTGTTGACTCTGGAGATTAGAAAGCCCTGCCCCTTTGACGGGGGCATCTATGTCTGCAGGGCCACCAACTTACAGGGCGAGGCACGGTGTGAGTGCCGCCTGGAGGTGCGAGGTGAGGAGCCCTCGGGGCCAGGGCCTGGGAGAT	X33	Synonymous	0.9987172325406743	0.12468428112028425	Synonymous	c.3636T>A		47332250	chr11:47332250	A	T	11	0.628688	6.727
CTTCCCTCCCTCTCTTTACCTTATTTATAGCCCAAGATCTCCTGGTTCAAGAATGGCCTGGACCTGGGAGAAGACGCCCGCTTCCGCATGTTCAGCAAGCAGGGAGTGTTGACTCTGGAGATTAGAAAGCCCTGCCCCTTTGACGGGGGCATCTATGTCTGCAGGGCCACCAACTTACAGGGCGAGGCACGGTGTGAGTGCCGCCTGGAGGTGCGAGGTGAGGAGCCCTCGGGGCCAGGGCCTGGGAGAT	X33	Synonymous	0.9862608068795191	0.053586237	Synonymous	c.3636T>C		47332250	chr11:47332250	A	G	11	0.649852	6.924
CTTCCCTCCCTCTCTTTACCTTATTTATAGCCCAAGATGTCCTGGTTCAAGAATGGCCTGGACCTGGGAGAAGACGCCCGCTTCCGCATGTTCAGCAAGCAGGGAGTGTTGACTCTGGAGATTAGAAAGCCCTGCCCCTTTGACGGGGGCATCTATGTCTGCAGGGCCACCAACTTACAGGGCGAGGCACGGTGTGAGTGCCGCCTGGAGGTGCGAGGTGAGGAGCCCTCGGGGCCAGGGCCTGGGAGAT	X33	missense	0.084423318	-5.093868041	Missense	c.3636T>G	I1212M	47332250	chr11:47332250	A	C	11	2.641189	19.61	I1212M	0.3958	0.525	ENST00000545968;ENST00000399249;ENST00000256993	0.6397445067982795	0.454
CTTCCCTCCCTCTCTTTACCTTATTTATAGCCCAAGATTACCTGGTTCAAGAATGGCCTGGACCTGGGAGAAGACGCCCGCTTCCGCATGTTCAGCAAGCAGGGAGTGTTGACTCTGGAGATTAGAAAGCCCTGCCCCTTTGACGGGGGCATCTATGTCTGCAGGGCCACCAACTTACAGGGCGAGGCACGGTGTGAGTGCCGCCTGGAGGTGCGAGGTGAGGAGCCCTCGGGGCCAGGGCCTGGGAGAT	X33	missense	1.087360504716953	0.6306370676249411	Missense	c.3637T>A	S1213T	47332249	chr11:47332249	A	T	11	2.694947	19.83	S1213T	0.1546	0.12	ENST00000545968;ENST00000399249;ENST00000256993	0.058169201	0.209
CTTCCCTCCCTCTCTTTACCTTATTTATAGCCCAAGATTCCCTGGTTCAAGAATGGCCTGGACCTGGGAGAAGACGCCCGCTTCCGCATGTTCAGCAAGCAGGGAGTGTTGACTCTGGAGATTAGAAAGCCCTGCCCCTTTGACGGGGGCATCTATGTCTGCAGGGCCACCAACTTACAGGGCGAGGCACGGTGTGAGTGCCGCCTGGAGGTGCGAGGTGAGGAGCCCTCGGGGCCAGGGCCTGGGAGAT	X33	missense	0.083142082	-5.101181002	Missense	c.3637T>C	S1213P	47332249	chr11:47332249	A	G	11	4.558969	25.7	S1213P	0.9623	0.565	ENST00000545968;ENST00000399249;ENST00000256993	0.2120186234335817	0.776	NM_000256.3(MYBPC3):c.3637T>C (p.Ser1213Pro)	Uncertain significance
CTTCCCTCCCTCTCTTTACCTTATTTATAGCCCAAGATTGCCTGGTTCAAGAATGGCCTGGACCTGGGAGAAGACGCCCGCTTCCGCATGTTCAGCAAGCAGGGAGTGTTGACTCTGGAGATTAGAAAGCCCTGCCCCTTTGACGGGGGCATCTATGTCTGCAGGGCCACCAACTTACAGGGCGAGGCACGGTGTGAGTGCCGCCTGGAGGTGCGAGGTGAGGAGCCCTCGGGGCCAGGGCCTGGGAGAT	X33	missense	1.1282948878528414	0.8642799003293309	Missense	c.3637T>G	S1213A	47332249	chr11:47332249	A	C	11	3.485539	22.7	S1213A	0.1639	0.099	ENST00000545968;ENST00000399249;ENST00000256993	0.126287999	0.282
CTTCCCTCCCTCTCTTTACCTTATTTATAGCCCAAGATTTACTGGTTCAAGAATGGCCTGGACCTGGGAGAAGACGCCCGCTTCCGCATGTTCAGCAAGCAGGGAGTGTTGACTCTGGAGATTAGAAAGCCCTGCCCCTTTGACGGGGGCATCTATGTCTGCAGGGCCACCAACTTACAGGGCGAGGCACGGTGTGAGTGCCGCCTGGAGGTGCGAGGTGAGGAGCCCTCGGGGCCAGGGCCTGGGAGAT	X33	missense	1.1143685066845508	0.784791732	Missense	c.3638C>A	S1213Y	47332248	chr11:47332248	G	T	11	3.823489	23.6	S1213Y	0.3844	0.143	ENST00000545968;ENST00000399249;ENST00000256993	0.1772073434421265	0.601
CTTCCCTCCCTCTCTTTACCTTATTTATAGCCCAAGATTTCATGGTTCAAGAATGGCCTGGACCTGGGAGAAGACGCCCGCTTCCGCATGTTCAGCAAGCAGGGAGTGTTGACTCTGGAGATTAGAAAGCCCTGCCCCTTTGACGGGGGCATCTATGTCTGCAGGGCCACCAACTTACAGGGCGAGGCACGGTGTGAGTGCCGCCTGGAGGTGCGAGGTGAGGAGCCCTCGGGGCCAGGGCCTGGGAGAT	X33	Synonymous	1.1731237630345643	1.1201514826526626	Synonymous	c.3639C>A		47332247	chr11:47332247	G	T	11	0.835181	8.621
CTTCCCTCCCTCTCTTTACCTTATTTATAGCCCAAGATTTCCAGGTTCAAGAATGGCCTGGACCTGGGAGAAGACGCCCGCTTCCGCATGTTCAGCAAGCAGGGAGTGTTGACTCTGGAGATTAGAAAGCCCTGCCCCTTTGACGGGGGCATCTATGTCTGCAGGGCCACCAACTTACAGGGCGAGGCACGGTGTGAGTGCCGCCTGGAGGTGCGAGGTGAGGAGCCCTCGGGGCCAGGGCCTGGGAGAT	X33	missense	0.14496398355720064	-4.748317637	Missense	c.3640T>A	W1214R	47332246	chr11:47332246	A	T	11	5.968901	34	W1214R	0.9962	0.901	ENST00000545968;ENST00000399249;ENST00000256993	0.8484798285889619	0.957
CTTCCCTCCCTCTCTTTACCTTATTTATAGCCCAAGATTTCCCGGTTCAAGAATGGCCTGGACCTGGGAGAAGACGCCCGCTTCCGCATGTTCAGCAAGCAGGGAGTGTTGACTCTGGAGATTAGAAAGCCCTGCCCCTTTGACGGGGGCATCTATGTCTGCAGGGCCACCAACTTACAGGGCGAGGCACGGTGTGAGTGCCGCCTGGAGGTGCGAGGTGAGGAGCCCTCGGGGCCAGGGCCTGGGAGAT	X33	missense	0.20939427918970288	-4.380566235	Missense	c.3640T>C	W1214R	47332246	chr11:47332246	A	G	11	4.929324	27.5	W1214R	0.9962	0.899	ENST00000545968;ENST00000399249;ENST00000256993	0.8484798285889619	0.957
CTTCCCTCCCTCTCTTTACCTTATTTATAGCCCAAGATTTCCGGGTTCAAGAATGGCCTGGACCTGGGAGAAGACGCCCGCTTCCGCATGTTCAGCAAGCAGGGAGTGTTGACTCTGGAGATTAGAAAGCCCTGCCCCTTTGACGGGGGCATCTATGTCTGCAGGGCCACCAACTTACAGGGCGAGGCACGGTGTGAGTGCCGCCTGGAGGTGCGAGGTGAGGAGCCCTCGGGGCCAGGGCCTGGGAGAT	X33	missense	0.025330654506266592	-5.431153623	Missense	c.3640T>G	W1214G	47332246	chr11:47332246	A	C	11	5.056828	28.3	W1214G	0.9738	0.919	ENST00000545968;ENST00000399249;ENST00000256993	0.8725955790788151	0.958
CTTCCCTCCCTCTCTTTACCTTATTTATAGCCCAAGATTTCCTAGTTCAAGAATGGCCTGGACCTGGGAGAAGACGCCCGCTTCCGCATGTTCAGCAAGCAGGGAGTGTTGACTCTGGAGATTAGAAAGCCCTGCCCCTTTGACGGGGGCATCTATGTCTGCAGGGCCACCAACTTACAGGGCGAGGCACGGTGTGAGTGCCGCCTGGAGGTGCGAGGTGAGGAGCCCTCGGGGCCAGGGCCTGGGAGAT	X33	Nonsense	-0.000963932	-5.5812363	Nonsense	c.3641G>A	W1214X	47332245	chr11:47332245	C	T	11	10.324278	46							NM_000256.3(MYBPC3):c.3641G>A (p.Trp1214Ter)	Pathogenic
CTTCCCTCCCTCTCTTTACCTTATTTATAGCCCAAGATTTCCTCGTTCAAGAATGGCCTGGACCTGGGAGAAGACGCCCGCTTCCGCATGTTCAGCAAGCAGGGAGTGTTGACTCTGGAGATTAGAAAGCCCTGCCCCTTTGACGGGGGCATCTATGTCTGCAGGGCCACCAACTTACAGGGCGAGGCACGGTGTGAGTGCCGCCTGGAGGTGCGAGGTGAGGAGCCCTCGGGGCCAGGGCCTGGGAGAT	X33	missense	0.035919435078227924	-5.370715612	Missense	c.3641G>C	W1214S	47332245	chr11:47332245	C	G	11	5.418712	31	W1214S	0.989	0.945	ENST00000545968;ENST00000399249;ENST00000256993	0.8311728249728497	0.955	NM_000256.3(MYBPC3):c.3641G>C (p.Trp1214Ser)	Uncertain significance
CTTCCCTCCCTCTCTTTACCTTATTTATAGCCCAAGATTTCCTGATTCAAGAATGGCCTGGACCTGGGAGAAGACGCCCGCTTCCGCATGTTCAGCAAGCAGGGAGTGTTGACTCTGGAGATTAGAAAGCCCTGCCCCTTTGACGGGGGCATCTATGTCTGCAGGGCCACCAACTTACAGGGCGAGGCACGGTGTGAGTGCCGCCTGGAGGTGCGAGGTGAGGAGCCCTCGGGGCCAGGGCCTGGGAGAT	X33	Nonsense	0.026611375518686642	-5.4238436	Nonsense	c.3642G>A	W1214X	47332244	chr11:47332244	C	T	11	10.029045	44							NM_000256.3(MYBPC3):c.3642G>A (p.Trp1214Ter)	Pathogenic/Likely pathogenic
CTTCCCTCCCTCTCTTTACCTTATTTATAGCCCAAGATTTCCTGCTTCAAGAATGGCCTGGACCTGGGAGAAGACGCCCGCTTCCGCATGTTCAGCAAGCAGGGAGTGTTGACTCTGGAGATTAGAAAGCCCTGCCCCTTTGACGGGGGCATCTATGTCTGCAGGGCCACCAACTTACAGGGCGAGGCACGGTGTGAGTGCCGCCTGGAGGTGCGAGGTGAGGAGCCCTCGGGGCCAGGGCCTGGGAGAT	X33	missense	0.10542576	-4.973991555	Missense	c.3642G>C	W1214C	47332244	chr11:47332244	C	G	11	5.103485	28.6	W1214C	0.9888	0.902	ENST00000545968;ENST00000399249;ENST00000256993	0.8777686181964746	0.939
CTTCCCTCCCTCTCTTTACCTTATTTATAGCCCAAGATTTCCTGGATCAAGAATGGCCTGGACCTGGGAGAAGACGCCCGCTTCCGCATGTTCAGCAAGCAGGGAGTGTTGACTCTGGAGATTAGAAAGCCCTGCCCCTTTGACGGGGGCATCTATGTCTGCAGGGCCACCAACTTACAGGGCGAGGCACGGTGTGAGTGCCGCCTGGAGGTGCGAGGTGAGGAGCCCTCGGGGCCAGGGCCTGGGAGAT	X33	missense	0.9153518819963065	-0.351143499	Missense	c.3643T>A	F1215I	47332243	chr11:47332243	A	T	11	3.214699	21.8	F1215I	0.6921	0.243	ENST00000545968;ENST00000399249;ENST00000256993	0.3888814174040542	0.693
CTTCCCTCCCTCTCTTTACCTTATTTATAGCCCAAGATTTCCTGGCTCAAGAATGGCCTGGACCTGGGAGAAGACGCCCGCTTCCGCATGTTCAGCAAGCAGGGAGTGTTGACTCTGGAGATTAGAAAGCCCTGCCCCTTTGACGGGGGCATCTATGTCTGCAGGGCCACCAACTTACAGGGCGAGGCACGGTGTGAGTGCCGCCTGGAGGTGCGAGGTGAGGAGCCCTCGGGGCCAGGGCCTGGGAGAT	X33	missense	0.94860112	-0.161365482	Missense	c.3643T>C	F1215L	47332243	chr11:47332243	A	G	11	2.60764	19.46	F1215L	0.9441	0.064	ENST00000545968;ENST00000399249;ENST00000256993	0.099713663	0.689	NM_000256.3(MYBPC3):c.3643T>C (p.Phe1215Leu)	Uncertain significance
CTTCCCTCCCTCTCTTTACCTTATTTATAGCCCAAGATTTCCTGGGTCAAGAATGGCCTGGACCTGGGAGAAGACGCCCGCTTCCGCATGTTCAGCAAGCAGGGAGTGTTGACTCTGGAGATTAGAAAGCCCTGCCCCTTTGACGGGGGCATCTATGTCTGCAGGGCCACCAACTTACAGGGCGAGGCACGGTGTGAGTGCCGCCTGGAGGTGCGAGGTGAGGAGCCCTCGGGGCCAGGGCCTGGGAGAT	X33	missense	0.547080906	-2.453138632	Missense	c.3643T>G	F1215V	47332243	chr11:47332243	A	C	11	3.303332	22.1	F1215V	0.659	0.277	ENST00000545968;ENST00000399249;ENST00000256993	0.2809129196319566	0.743
CTTCCCTCCCTCTCTTTACCTTATTTATAGCCCAAGATTTCCTGGTACAAGAATGGCCTGGACCTGGGAGAAGACGCCCGCTTCCGCATGTTCAGCAAGCAGGGAGTGTTGACTCTGGAGATTAGAAAGCCCTGCCCCTTTGACGGGGGCATCTATGTCTGCAGGGCCACCAACTTACAGGGCGAGGCACGGTGTGAGTGCCGCCTGGAGGTGCGAGGTGAGGAGCCCTCGGGGCCAGGGCCTGGGAGAT	X33	missense	1.1614646237643396	1.0536041423166107	Missense	c.3644T>A	F1215Y	47332242	chr11:47332242	A	T	11	2.935463	20.9	F1215Y	0.2181	0.091	ENST00000545968;ENST00000399249;ENST00000256993	0.065976914	0.504	NM_000256.3(MYBPC3):c.3644T>A (p.Phe1215Tyr)	Uncertain significance
CTTCCCTCCCTCTCTTTACCTTATTTATAGCCCAAGATTTCCTGGTCCAAGAATGGCCTGGACCTGGGAGAAGACGCCCGCTTCCGCATGTTCAGCAAGCAGGGAGTGTTGACTCTGGAGATTAGAAAGCCCTGCCCCTTTGACGGGGGCATCTATGTCTGCAGGGCCACCAACTTACAGGGCGAGGCACGGTGTGAGTGCCGCCTGGAGGTGCGAGGTGAGGAGCCCTCGGGGCCAGGGCCTGGGAGAT	X33	missense	1.1534746113664944	1.0079992256923989	Missense	c.3644T>C	F1215S	47332242	chr11:47332242	A	G	11	4.30047	24.9	F1215S	0.8138	0.413	ENST00000545968;ENST00000399249;ENST00000256993	0.2872513698123625	0.771
CTTCCCTCCCTCTCTTTACCTTATTTATAGCCCAAGATTTCCTGGTGCAAGAATGGCCTGGACCTGGGAGAAGACGCCCGCTTCCGCATGTTCAGCAAGCAGGGAGTGTTGACTCTGGAGATTAGAAAGCCCTGCCCCTTTGACGGGGGCATCTATGTCTGCAGGGCCACCAACTTACAGGGCGAGGCACGGTGTGAGTGCCGCCTGGAGGTGCGAGGTGAGGAGCCCTCGGGGCCAGGGCCTGGGAGAT	X33	missense	0.9331903020343799	-0.249326428	Missense	c.3644T>G	F1215C	47332242	chr11:47332242	A	C	11	4.377603	25.1	F1215C	0.7789	0.542	ENST00000545968;ENST00000399249;ENST00000256993	0.098980816	0.842
CTTCCCTCCCTCTCTTTACCTTATTTATAGCCCAAGATTTCCTGGTTAAAGAATGGCCTGGACCTGGGAGAAGACGCCCGCTTCCGCATGTTCAGCAAGCAGGGAGTGTTGACTCTGGAGATTAGAAAGCCCTGCCCCTTTGACGGGGGCATCTATGTCTGCAGGGCCACCAACTTACAGGGCGAGGCACGGTGTGAGTGCCGCCTGGAGGTGCGAGGTGAGGAGCCCTCGGGGCCAGGGCCTGGGAGAT	X33	missense	0.9193584125840668	-0.328275262	Missense	c.3645C>A	F1215L	47332241	chr11:47332241	G	T	11	3.182685	21.7	F1215L	0.9441	0.029	ENST00000545968;ENST00000399249;ENST00000256993	0.099713663	0.689
CTTCCCTCCCTCTCTTTACCTTATTTATAGCCCAAGATTTCCTGGTTCAAAAATGGCCTGGACCTGGGAGAAGACGCCCGCTTCCGCATGTTCAGCAAGCAGGGAGTGTTGACTCTGGAGATTAGAAAGCCCTGCCCCTTTGACGGGGGCATCTATGTCTGCAGGGCCACCAACTTACAGGGCGAGGCACGGTGTGAGTGCCGCCTGGAGGTGCGAGGTGAGGAGCCCTCGGGGCCAGGGCCTGGGAGAT	X33	Synonymous	0.7708630681371078	-1.17584814	Synonymous	c.3648G>A		47332238	chr11:47332238	C	T	11	1.156251	11.86
CTTCCCTCCCTCTCTTTACCTTATTTATAGCCCAAGATTTCCTGGTTCAACAATGGCCTGGACCTGGGAGAAGACGCCCGCTTCCGCATGTTCAGCAAGCAGGGAGTGTTGACTCTGGAGATTAGAAAGCCCTGCCCCTTTGACGGGGGCATCTATGTCTGCAGGGCCACCAACTTACAGGGCGAGGCACGGTGTGAGTGCCGCCTGGAGGTGCGAGGTGAGGAGCCCTCGGGGCCAGGGCCTGGGAGAT	X33	missense	0.15826335541059394	-4.672408274	Missense	c.3648G>C	K1216N	47332238	chr11:47332238	C	G	11	3.924368	23.8	K1216N	0.9858	0.703	ENST00000545968;ENST00000399249;ENST00000256993	0.8444614706495958	0.749
CTTCCCTCCCTCTCTTTACCTTATTTATAGCCCAAGATTTCCTGGTTCAAGAAAGGCCTGGACCTGGGAGAAGACGCCCGCTTCCGCATGTTCAGCAAGCAGGGAGTGTTGACTCTGGAGATTAGAAAGCCCTGCCCCTTTGACGGGGGCATCTATGTCTGCAGGGCCACCAACTTACAGGGCGAGGCACGGTGTGAGTGCCGCCTGGAGGTGCGAGGTGAGGAGCCCTCGGGGCCAGGGCCTGGGAGAT	X33	missense	0.5129711751720832	-2.647828119	Missense	c.3651T>A	N1217K	47332235	chr11:47332235	A	T	11	1.024085	10.61	N1217K	0.8326	0.564	ENST00000545968;ENST00000399249;ENST00000256993	0.8028330125619181	0.755
CTTCCCTCCCTCTCTTTACCTTATTTATAGCCCAAGATTTCCTGGTTCAAGAACGGCCTGGACCTGGGAGAAGACGCCCGCTTCCGCATGTTCAGCAAGCAGGGAGTGTTGACTCTGGAGATTAGAAAGCCCTGCCCCTTTGACGGGGGCATCTATGTCTGCAGGGCCACCAACTTACAGGGCGAGGCACGGTGTGAGTGCCGCCTGGAGGTGCGAGGTGAGGAGCCCTCGGGGCCAGGGCCTGGGAGAT	X33	Synonymous	0.9601433533769494	-0.095485408	Synonymous	c.3651T>C		47332235	chr11:47332235	A	G	11	-0.412765	0.211							NM_000256.3(MYBPC3):c.3651T>C (p.Asn1217=)	Likely benign
CTTCCCTCCCTCTCTTTACCTTATTTATAGCCCAAGATTTCCTGGTTCAAGAAGGGCCTGGACCTGGGAGAAGACGCCCGCTTCCGCATGTTCAGCAAGCAGGGAGTGTTGACTCTGGAGATTAGAAAGCCCTGCCCCTTTGACGGGGGCATCTATGTCTGCAGGGCCACCAACTTACAGGGCGAGGCACGGTGTGAGTGCCGCCTGGAGGTGCGAGGTGAGGAGCCCTCGGGGCCAGGGCCTGGGAGAT	X33	missense	0.5173775037097903	-2.622677939	Missense	c.3651T>G	N1217K	47332235	chr11:47332235	A	C	11	1.180441	12.05	N1217K	0.8326	0.564	ENST00000545968;ENST00000399249;ENST00000256993	0.8028330125619181	0.755
CTTCCCTCCCTCTCTTTACCTTATTTATAGCCCAAGATTTCCTGGTTCAAGAATAGCCTGGACCTGGGAGAAGACGCCCGCTTCCGCATGTTCAGCAAGCAGGGAGTGTTGACTCTGGAGATTAGAAAGCCCTGCCCCTTTGACGGGGGCATCTATGTCTGCAGGGCCACCAACTTACAGGGCGAGGCACGGTGTGAGTGCCGCCTGGAGGTGCGAGGTGAGGAGCCCTCGGGGCCAGGGCCTGGGAGAT	X33	missense	0.37525069455424864	-3.433900871	Missense	c.3652G>A	G1218S	47332234	chr11:47332234	C	T	11	4.444395	25.3	G1218S	0.2377	0.268	ENST00000545968;ENST00000399249;ENST00000256993	0.092797864	0.541
CTTCCCTCCCTCTCTTTACCTTATTTATAGCCCAAGATTTCCTGGTTCAAGAATCGCCTGGACCTGGGAGAAGACGCCCGCTTCCGCATGTTCAGCAAGCAGGGAGTGTTGACTCTGGAGATTAGAAAGCCCTGCCCCTTTGACGGGGGCATCTATGTCTGCAGGGCCACCAACTTACAGGGCGAGGCACGGTGTGAGTGCCGCCTGGAGGTGCGAGGTGAGGAGCCCTCGGGGCCAGGGCCTGGGAGAT	X33	missense	0.2287904474434227	-4.269857941	Missense	c.3652G>C	G1218R	47332234	chr11:47332234	C	G	11	3.801148	23.5	G1218R	0.5711	0.327	ENST00000545968;ENST00000399249;ENST00000256993	0.073537839	0.553
CTTCCCTCCCTCTCTTTACCTTATTTATAGCCCAAGATTTCCTGGTTCAAGAATGACCTGGACCTGGGAGAAGACGCCCGCTTCCGCATGTTCAGCAAGCAGGGAGTGTTGACTCTGGAGATTAGAAAGCCCTGCCCCTTTGACGGGGGCATCTATGTCTGCAGGGCCACCAACTTACAGGGCGAGGCACGGTGTGAGTGCCGCCTGGAGGTGCGAGGTGAGGAGCCCTCGGGGCCAGGGCCTGGGAGAT	X33	missense	1.3275156069205525	2.0013800486781346	Missense	c.3653G>A	G1218D	47332233	chr11:47332233	C	T	11	4.263109	24.8	G1218D	0.3491	0.338	ENST00000545968;ENST00000399249;ENST00000256993	0.1443926685565262	0.56
CTTCCCTCCCTCTCTTTACCTTATTTATAGCCCAAGATTTCCTGGTTCAAGAATGCCCTGGACCTGGGAGAAGACGCCCGCTTCCGCATGTTCAGCAAGCAGGGAGTGTTGACTCTGGAGATTAGAAAGCCCTGCCCCTTTGACGGGGGCATCTATGTCTGCAGGGCCACCAACTTACAGGGCGAGGCACGGTGTGAGTGCCGCCTGGAGGTGCGAGGTGAGGAGCCCTCGGGGCCAGGGCCTGGGAGAT	X33	missense	0.8182772871804642	-0.905220086	Missense	c.3653G>C	G1218A	47332233	chr11:47332233	C	G	11	4.231917	24.7	G1218A	0.4945	0.354	ENST00000545968;ENST00000399249;ENST00000256993	0.2404023545899122	0.543	NM_000256.3(MYBPC3):c.3653G>C (p.Gly1218Ala)	Uncertain significance
CTTCCCTCCCTCTCTTTACCTTATTTATAGCCCAAGATTTCCTGGTTCAAGAATGGACTGGACCTGGGAGAAGACGCCCGCTTCCGCATGTTCAGCAAGCAGGGAGTGTTGACTCTGGAGATTAGAAAGCCCTGCCCCTTTGACGGGGGCATCTATGTCTGCAGGGCCACCAACTTACAGGGCGAGGCACGGTGTGAGTGCCGCCTGGAGGTGCGAGGTGAGGAGCCCTCGGGGCCAGGGCCTGGGAGAT	X33	Synonymous	0.7009313755992417	-1.575000087	Synonymous	c.3654C>A		47332232	chr11:47332232	G	T	11	0.668172	7.093
CTTCCCTCCCTCTCTTTACCTTATTTATAGCCCAAGATTTCCTGGTTCAAGAATGGCATGGACCTGGGAGAAGACGCCCGCTTCCGCATGTTCAGCAAGCAGGGAGTGTTGACTCTGGAGATTAGAAAGCCCTGCCCCTTTGACGGGGGCATCTATGTCTGCAGGGCCACCAACTTACAGGGCGAGGCACGGTGTGAGTGCCGCCTGGAGGTGCGAGGTGAGGAGCCCTCGGGGCCAGGGCCTGGGAGAT	X33	missense	1.267863829059626	1.6609031857677299	Missense	c.3655C>A	L1219M	47332231	chr11:47332231	G	T	11	1.509799	14.24	L1219M	0.1403	0.028	ENST00000545968;ENST00000399249;ENST00000256993	0.049115995	0.219
CTTCCCTCCCTCTCTTTACCTTATTTATAGCCCAAGATTTCCTGGTTCAAGAATGGCCAGGACCTGGGAGAAGACGCCCGCTTCCGCATGTTCAGCAAGCAGGGAGTGTTGACTCTGGAGATTAGAAAGCCCTGCCCCTTTGACGGGGGCATCTATGTCTGCAGGGCCACCAACTTACAGGGCGAGGCACGGTGTGAGTGCCGCCTGGAGGTGCGAGGTGAGGAGCCCTCGGGGCCAGGGCCTGGGAGAT	X33	missense	0.850642723	-0.720486582	Missense	c.3656T>A	L1219Q	47332230	chr11:47332230	A	T	11	4.225577	24.6	L1219Q	0.1086	0.255	ENST00000545968;ENST00000399249;ENST00000256993	0.1874667511583942	0.666
CTTCCCTCCCTCTCTTTACCTTATTTATAGCCCAAGATTTCCTGGTTCAAGAATGGCCCGGACCTGGGAGAAGACGCCCGCTTCCGCATGTTCAGCAAGCAGGGAGTGTTGACTCTGGAGATTAGAAAGCCCTGCCCCTTTGACGGGGGCATCTATGTCTGCAGGGCCACCAACTTACAGGGCGAGGCACGGTGTGAGTGCCGCCTGGAGGTGCGAGGTGAGGAGCCCTCGGGGCCAGGGCCTGGGAGAT	X33	missense	0.299214117	-3.867897918	Missense	c.3656T>C	L1219P	47332230	chr11:47332230	A	G	11	4.482956	25.5	L1219P	0.8988	0.476	ENST00000545968;ENST00000399249;ENST00000256993	0.4091052211084422	0.865
CTTCCCTCCCTCTCTTTACCTTATTTATAGCCCAAGATTTCCTGGTTCAAGAATGGCCGGGACCTGGGAGAAGACGCCCGCTTCCGCATGTTCAGCAAGCAGGGAGTGTTGACTCTGGAGATTAGAAAGCCCTGCCCCTTTGACGGGGGCATCTATGTCTGCAGGGCCACCAACTTACAGGGCGAGGCACGGTGTGAGTGCCGCCTGGAGGTGCGAGGTGAGGAGCCCTCGGGGCCAGGGCCTGGGAGAT	X33	missense	1.2003910208155397	1.2757859117065704	Missense	c.3656T>G	L1219R	47332230	chr11:47332230	A	C	11	4.288626	24.8	L1219R	0.1587	0.295	ENST00000545968;ENST00000399249;ENST00000256993	0.2558264230408471	0.749
CTTCCCTCCCTCTCTTTACCTTATTTATAGCCCAAGATTTCCTGGTTCAAGAATGGCCTAGACCTGGGAGAAGACGCCCGCTTCCGCATGTTCAGCAAGCAGGGAGTGTTGACTCTGGAGATTAGAAAGCCCTGCCCCTTTGACGGGGGCATCTATGTCTGCAGGGCCACCAACTTACAGGGCGAGGCACGGTGTGAGTGCCGCCTGGAGGTGCGAGGTGAGGAGCCCTCGGGGCCAGGGCCTGGGAGAT	X33	Synonymous	0.9422471210785983	-0.197632456	Synonymous	c.3657G>A		47332229	chr11:47332229	C	T	11	0.998875	10.32
CTTCCCTCCCTCTCTTTACCTTATTTATAGCCCAAGATTTCCTGGTTCAAGAATGGCCTCGACCTGGGAGAAGACGCCCGCTTCCGCATGTTCAGCAAGCAGGGAGTGTTGACTCTGGAGATTAGAAAGCCCTGCCCCTTTGACGGGGGCATCTATGTCTGCAGGGCCACCAACTTACAGGGCGAGGCACGGTGTGAGTGCCGCCTGGAGGTGCGAGGTGAGGAGCCCTCGGGGCCAGGGCCTGGGAGAT	X33	Synonymous	0.894995454	-0.467332708	Synonymous	c.3657G>C		47332229	chr11:47332229	C	G	11	0.859278	8.857
CTTCCCTCCCTCTCTTTACCTTATTTATAGCCCAAGATTTCCTGGTTCAAGAATGGCCTGAACCTGGGAGAAGACGCCCGCTTCCGCATGTTCAGCAAGCAGGGAGTGTTGACTCTGGAGATTAGAAAGCCCTGCCCCTTTGACGGGGGCATCTATGTCTGCAGGGCCACCAACTTACAGGGCGAGGCACGGTGTGAGTGCCGCCTGGAGGTGCGAGGTGAGGAGCCCTCGGGGCCAGGGCCTGGGAGAT	X33	missense	0.9689297696264718	-0.045334825	Missense	c.3658G>A	D1220N	47332228	chr11:47332228	C	T	11	3.568126	22.9	D1220N	0.2294	0.094	ENST00000545968;ENST00000399249;ENST00000256993	0.3505443399163224	0.492	NM_000256.3(MYBPC3):c.3658G>A (p.Asp1220Asn)	Uncertain significance
CTTCCCTCCCTCTCTTTACCTTATTTATAGCCCAAGATTTCCTGGTTCAAGAATGGCCTGCACCTGGGAGAAGACGCCCGCTTCCGCATGTTCAGCAAGCAGGGAGTGTTGACTCTGGAGATTAGAAAGCCCTGCCCCTTTGACGGGGGCATCTATGTCTGCAGGGCCACCAACTTACAGGGCGAGGCACGGTGTGAGTGCCGCCTGGAGGTGCGAGGTGAGGAGCCCTCGGGGCCAGGGCCTGGGAGAT	X33	missense	1.0261918482171333	0.2815022552131772	Missense	c.3658G>C	D1220H	47332228	chr11:47332228	C	G	11	3.556033	22.9	D1220H	0.4284	0.289	ENST00000545968;ENST00000399249;ENST00000256993	0.6476516541074708	0.604
CTTCCCTCCCTCTCTTTACCTTATTTATAGCCCAAGATTTCCTGGTTCAAGAATGGCCTGGAACTGGGAGAAGACGCCCGCTTCCGCATGTTCAGCAAGCAGGGAGTGTTGACTCTGGAGATTAGAAAGCCCTGCCCCTTTGACGGGGGCATCTATGTCTGCAGGGCCACCAACTTACAGGGCGAGGCACGGTGTGAGTGCCGCCTGGAGGTGCGAGGTGAGGAGCCCTCGGGGCCAGGGCCTGGGAGAT	X33	missense	1.0165729815223428	0.22660026109942144	Missense	c.3660C>A	D1220E	47332226	chr11:47332226	G	T	11	2.727882	19.97	D1220E	0.2563	0.042	ENST00000545968;ENST00000399249;ENST00000256993	0.1659919268557654	0.277
CTTCCCTCCCTCTCTTTACCTTATTTATAGCCCAAGATTTCCTGGTTCAAGAATGGCCTGGACATGGGAGAAGACGCCCGCTTCCGCATGTTCAGCAAGCAGGGAGTGTTGACTCTGGAGATTAGAAAGCCCTGCCCCTTTGACGGGGGCATCTATGTCTGCAGGGCCACCAACTTACAGGGCGAGGCACGGTGTGAGTGCCGCCTGGAGGTGCGAGGTGAGGAGCCCTCGGGGCCAGGGCCTGGGAGAT	X33	missense	0.47602772160680573	-2.858691761	Missense	c.3661C>A	L1221M	47332225	chr11:47332225	G	T	11	3.511411	22.7	L1221M	0.3663	0.511	ENST00000545968;ENST00000399249;ENST00000256993	0.6342195076252255	0.301
CTTCCCTCCCTCTCTTTACCTTATTTATAGCCCAAGATTTCCTGGTTCAAGAATGGCCTGGACCAGGGAGAAGACGCCCGCTTCCGCATGTTCAGCAAGCAGGGAGTGTTGACTCTGGAGATTAGAAAGCCCTGCCCCTTTGACGGGGGCATCTATGTCTGCAGGGCCACCAACTTACAGGGCGAGGCACGGTGTGAGTGCCGCCTGGAGGTGCGAGGTGAGGAGCCCTCGGGGCCAGGGCCTGGGAGAT	X33	missense	0.082880679	-5.10267302	Missense	c.3662T>A	L1221Q	47332224	chr11:47332224	A	T	11	4.436123	25.3	L1221Q	0.9107	0.768	ENST00000545968;ENST00000399249;ENST00000256993	0.5589999386616986	0.722
CTTCCCTCCCTCTCTTTACCTTATTTATAGCCCAAGATTTCCTGGTTCAAGAATGGCCTGGACCCGGGAGAAGACGCCCGCTTCCGCATGTTCAGCAAGCAGGGAGTGTTGACTCTGGAGATTAGAAAGCCCTGCCCCTTTGACGGGGGCATCTATGTCTGCAGGGCCACCAACTTACAGGGCGAGGCACGGTGTGAGTGCCGCCTGGAGGTGCGAGGTGAGGAGCCCTCGGGGCCAGGGCCTGGGAGAT	X33	missense	0.2406301589337626	-4.202279942	Missense	c.3662T>C	L1221P	47332224	chr11:47332224	A	G	11	4.458081	25.4	L1221P	0.9399	0.724	ENST00000545968;ENST00000399249;ENST00000256993	0.715728178	0.778	NM_000256.3(MYBPC3):c.3662T>C (p.Leu1221Pro)	Uncertain significance
CTTCCCTCCCTCTCTTTACCTTATTTATAGCCCAAGATTTCCTGGTTCAAGAATGGCCTGGACCGGGGAGAAGACGCCCGCTTCCGCATGTTCAGCAAGCAGGGAGTGTTGACTCTGGAGATTAGAAAGCCCTGCCCCTTTGACGGGGGCATCTATGTCTGCAGGGCCACCAACTTACAGGGCGAGGCACGGTGTGAGTGCCGCCTGGAGGTGCGAGGTGAGGAGCCCTCGGGGCCAGGGCCTGGGAGAT	X33	missense	0.077884772	-5.131188365	Missense	c.3662T>G	L1221R	47332224	chr11:47332224	A	C	11	4.479511	25.4	L1221R	0.8784	0.805	ENST00000545968;ENST00000399249;ENST00000256993	0.684969369	0.74
CTTCCCTCCCTCTCTTTACCTTATTTATAGCCCAAGATTTCCTGGTTCAAGAATGGCCTGGACCTAGGAGAAGACGCCCGCTTCCGCATGTTCAGCAAGCAGGGAGTGTTGACTCTGGAGATTAGAAAGCCCTGCCCCTTTGACGGGGGCATCTATGTCTGCAGGGCCACCAACTTACAGGGCGAGGCACGGTGTGAGTGCCGCCTGGAGGTGCGAGGTGAGGAGCCCTCGGGGCCAGGGCCTGGGAGAT	X33	Synonymous	0.7618150506429362	-1.227491875	Synonymous	c.3663G>A		47332223	chr11:47332223	C	T	11	0.846122	8.728							NM_000256.3(MYBPC3):c.3663G>A (p.Leu1221=)	Uncertain significance
CTTCCCTCCCTCTCTTTACCTTATTTATAGCCCAAGATTTCCTGGTTCAAGAATGGCCTGGACCTCGGAGAAGACGCCCGCTTCCGCATGTTCAGCAAGCAGGGAGTGTTGACTCTGGAGATTAGAAAGCCCTGCCCCTTTGACGGGGGCATCTATGTCTGCAGGGCCACCAACTTACAGGGCGAGGCACGGTGTGAGTGCCGCCTGGAGGTGCGAGGTGAGGAGCCCTCGGGGCCAGGGCCTGGGAGAT	X33	Synonymous	1.1828271144341196	1.1755356935296684	Synonymous	c.3663G>C		47332223	chr11:47332223	C	G	11	0.750417	7.835
CTTCCCTCCCTCTCTTTACCTTATTTATAGCCCAAGATTTCCTGGTTCAAGAATGGCCTGGACCTGAGAGAAGACGCCCGCTTCCGCATGTTCAGCAAGCAGGGAGTGTTGACTCTGGAGATTAGAAAGCCCTGCCCCTTTGACGGGGGCATCTATGTCTGCAGGGCCACCAACTTACAGGGCGAGGCACGGTGTGAGTGCCGCCTGGAGGTGCGAGGTGAGGAGCCCTCGGGGCCAGGGCCTGGGAGAT	X33	missense	0.9082718620420787	-0.391554415	Missense	c.3664G>A	G1222R	47332222	chr11:47332222	C	T	11	1.557584	14.52	G1222R	0.3522	0.06	ENST00000545968;ENST00000399249;ENST00000256993	0.1168051610612194	0.37
CTTCCCTCCCTCTCTTTACCTTATTTATAGCCCAAGATTTCCTGGTTCAAGAATGGCCTGGACCTGCGAGAAGACGCCCGCTTCCGCATGTTCAGCAAGCAGGGAGTGTTGACTCTGGAGATTAGAAAGCCCTGCCCCTTTGACGGGGGCATCTATGTCTGCAGGGCCACCAACTTACAGGGCGAGGCACGGTGTGAGTGCCGCCTGGAGGTGCGAGGTGAGGAGCCCTCGGGGCCAGGGCCTGGGAGAT	X33	missense	1.0334062547530765	0.3226802149186703	Missense	c.3664G>C	G1222R	47332222	chr11:47332222	C	G	11	1.509174	14.24	G1222R	0.3522	0.055	ENST00000545968;ENST00000399249;ENST00000256993	0.1168051610612194	0.37
CTTCCCTCCCTCTCTTTACCTTATTTATAGCCCAAGATTTCCTGGTTCAAGAATGGCCTGGACCTGGAAGAAGACGCCCGCTTCCGCATGTTCAGCAAGCAGGGAGTGTTGACTCTGGAGATTAGAAAGCCCTGCCCCTTTGACGGGGGCATCTATGTCTGCAGGGCCACCAACTTACAGGGCGAGGCACGGTGTGAGTGCCGCCTGGAGGTGCGAGGTGAGGAGCCCTCGGGGCCAGGGCCTGGGAGAT	X33	missense	1.042017821888328	0.3718328046334081	Missense	c.3665G>A	G1222E	47332221	chr11:47332221	C	T	11	3.399873	22.4	G1222E	0.3076	0.126	ENST00000545968;ENST00000399249;ENST00000256993	0.1679941256228185	0.512
CTTCCCTCCCTCTCTTTACCTTATTTATAGCCCAAGATTTCCTGGTTCAAGAATGGCCTGGACCTGGCAGAAGACGCCCGCTTCCGCATGTTCAGCAAGCAGGGAGTGTTGACTCTGGAGATTAGAAAGCCCTGCCCCTTTGACGGGGGCATCTATGTCTGCAGGGCCACCAACTTACAGGGCGAGGCACGGTGTGAGTGCCGCCTGGAGGTGCGAGGTGAGGAGCCCTCGGGGCCAGGGCCTGGGAGAT	X33	missense	0.6665573365763316	-1.771198179	Missense	c.3665G>C	G1222A	47332221	chr11:47332221	C	G	11	3.30096	22.1	G1222A	0.1994	0.099	ENST00000545968;ENST00000399249;ENST00000256993	0.2604586806702873	0.487
CTTCCCTCCCTCTCTTTACCTTATTTATAGCCCAAGATTTCCTGGTTCAAGAATGGCCTGGACCTGGGAAAAGACGCCCGCTTCCGCATGTTCAGCAAGCAGGGAGTGTTGACTCTGGAGATTAGAAAGCCCTGCCCCTTTGACGGGGGCATCTATGTCTGCAGGGCCACCAACTTACAGGGCGAGGCACGGTGTGAGTGCCGCCTGGAGGTGCGAGGTGAGGAGCCCTCGGGGCCAGGGCCTGGGAGAT	X33	missense	1.0280107044056457	0.2918838141768292	Missense	c.3667G>A	E1223K	47332219	chr11:47332219	C	T	11	0.848098	8.747	E1223K	0.3059	0.036	ENST00000545968;ENST00000399249;ENST00000256993	0.1896308839205788	0.513
CTTCCCTCCCTCTCTTTACCTTATTTATAGCCCAAGATTTCCTGGTTCAAGAATGGCCTGGACCTGGGACAAGACGCCCGCTTCCGCATGTTCAGCAAGCAGGGAGTGTTGACTCTGGAGATTAGAAAGCCCTGCCCCTTTGACGGGGGCATCTATGTCTGCAGGGCCACCAACTTACAGGGCGAGGCACGGTGTGAGTGCCGCCTGGAGGTGCGAGGTGAGGAGCCCTCGGGGCCAGGGCCTGGGAGAT	X33	missense	0.5460395648244646	-2.459082335	Missense	c.3667G>C	E1223Q	47332219	chr11:47332219	C	G	11	0.729912	7.652	E1223Q	0.2544	0.056	ENST00000545968;ENST00000399249;ENST00000256993	0.2371221962584847	0.333
CTTCCCTCCCTCTCTTTACCTTATTTATAGCCCAAGATTTCCTGGTTCAAGAATGGCCTGGACCTGGGAGAAAACGCCCGCTTCCGCATGTTCAGCAAGCAGGGAGTGTTGACTCTGGAGATTAGAAAGCCCTGCCCCTTTGACGGGGGCATCTATGTCTGCAGGGCCACCAACTTACAGGGCGAGGCACGGTGTGAGTGCCGCCTGGAGGTGCGAGGTGAGGAGCCCTCGGGGCCAGGGCCTGGGAGAT	X33	missense	0.5017333141930722	-2.711970912	Missense	c.3670G>A	D1224N	47332216	chr11:47332216	C	T	11	2.645888	19.63	D1224N	0.3473	0.23	ENST00000545968;ENST00000399249;ENST00000256993	0.1277058703154936	0.426	NM_000256.3(MYBPC3):c.3670G>A (p.Asp1224Asn)	Uncertain significance
CTTCCCTCCCTCTCTTTACCTTATTTATAGCCCAAGATTTCCTGGTTCAAGAATGGCCTGGACCTGGGAGAACACGCCCGCTTCCGCATGTTCAGCAAGCAGGGAGTGTTGACTCTGGAGATTAGAAAGCCCTGCCCCTTTGACGGGGGCATCTATGTCTGCAGGGCCACCAACTTACAGGGCGAGGCACGGTGTGAGTGCCGCCTGGAGGTGCGAGGTGAGGAGCCCTCGGGGCCAGGGCCTGGGAGAT	X33	missense	0.5977635821470113	-2.163855071	Missense	c.3670G>C	D1224H	47332216	chr11:47332216	C	G	11	3.276949	22	D1224H	0.7565	0.438	ENST00000545968;ENST00000399249;ENST00000256993	0.4901330434314859	0.686
CTTCCCTCCCTCTCTTTACCTTATTTATAGCCCAAGATTTCCTGGTTCAAGAATGGCCTGGACCTGGGAGAAGAAGCCCGCTTCCGCATGTTCAGCAAGCAGGGAGTGTTGACTCTGGAGATTAGAAAGCCCTGCCCCTTTGACGGGGGCATCTATGTCTGCAGGGCCACCAACTTACAGGGCGAGGCACGGTGTGAGTGCCGCCTGGAGGTGCGAGGTGAGGAGCCCTCGGGGCCAGGGCCTGGGAGAT	X33	missense	1.0399949075294763	0.3602865346053123	Missense	c.3672C>A	D1224E	47332214	chr11:47332214	G	T	11	-0.954868	0.029	D1224E	0.6477	0.321	ENST00000545968;ENST00000399249;ENST00000256993	0.1209429589718921	0.435
CTTCCCTCCCTCTCTTTACCTTATTTATAGCCCAAGATTTCCTGGTTCAAGAATGGCCTGGACCTGGGAGAAGACACCCGCTTCCGCATGTTCAGCAAGCAGGGAGTGTTGACTCTGGAGATTAGAAAGCCCTGCCCCTTTGACGGGGGCATCTATGTCTGCAGGGCCACCAACTTACAGGGCGAGGCACGGTGTGAGTGCCGCCTGGAGGTGCGAGGTGAGGAGCCCTCGGGGCCAGGGCCTGGGAGAT	X33	missense	0.779528816	-1.126386298	Missense	c.3673G>A	A1225T	47332213	chr11:47332213	C	T	11	4.318792	24.9	A1225T	0.1403	0.289	ENST00000545968;ENST00000399249;ENST00000256993	0.3170294970183856	0.279	NM_000256.3(MYBPC3):c.3673G>A (p.Ala1225Thr)	Uncertain significance
CTTCCCTCCCTCTCTTTACCTTATTTATAGCCCAAGATTTCCTGGTTCAAGAATGGCCTGGACCTGGGAGAAGACCCCCGCTTCCGCATGTTCAGCAAGCAGGGAGTGTTGACTCTGGAGATTAGAAAGCCCTGCCCCTTTGACGGGGGCATCTATGTCTGCAGGGCCACCAACTTACAGGGCGAGGCACGGTGTGAGTGCCGCCTGGAGGTGCGAGGTGAGGAGCCCTCGGGGCCAGGGCCTGGGAGAT	X33	missense	0.9344552262417851	-0.242106569	Missense	c.3673G>C	A1225P	47332213	chr11:47332213	C	G	11	3.476436	22.6	A1225P	0.1624	0.206	ENST00000545968;ENST00000399249;ENST00000256993	0.083020427	0.515
CTTCCCTCCCTCTCTTTACCTTATTTATAGCCCAAGATTTCCTGGTTCAAGAATGGCCTGGACCTGGGAGAAGACGACCGCTTCCGCATGTTCAGCAAGCAGGGAGTGTTGACTCTGGAGATTAGAAAGCCCTGCCCCTTTGACGGGGGCATCTATGTCTGCAGGGCCACCAACTTACAGGGCGAGGCACGGTGTGAGTGCCGCCTGGAGGTGCGAGGTGAGGAGCCCTCGGGGCCAGGGCCTGGGAGAT	X33	missense	1.002910331552526	0.14861740178529537	Missense	c.3674C>A	A1225D	47332212	chr11:47332212	G	T	11	4.48889	25.5	A1225D	0.3424	0.528	ENST00000545968;ENST00000399249;ENST00000256993	0.3470141143678619	0.698
CTTCCCTCCCTCTCTTTACCTTATTTATAGCCCAAGATTTCCTGGTTCAAGAATGGCCTGGACCTGGGAGAAGACGCACGCTTCCGCATGTTCAGCAAGCAGGGAGTGTTGACTCTGGAGATTAGAAAGCCCTGCCCCTTTGACGGGGGCATCTATGTCTGCAGGGCCACCAACTTACAGGGCGAGGCACGGTGTGAGTGCCGCCTGGAGGTGCGAGGTGAGGAGCCCTCGGGGCCAGGGCCTGGGAGAT	X33	Synonymous	0.8785693941852277	-0.561088391	Synonymous	c.3675C>A		47332211	chr11:47332211	G	T	11	0.68738	7.268
CTTCCCTCCCTCTCTTTACCTTATTTATAGCCCAAGATTTCCTGGTTCAAGAATGGCCTGGACCTGGGAGAAGACGCCAGCTTCCGCATGTTCAGCAAGCAGGGAGTGTTGACTCTGGAGATTAGAAAGCCCTGCCCCTTTGACGGGGGCATCTATGTCTGCAGGGCCACCAACTTACAGGGCGAGGCACGGTGTGAGTGCCGCCTGGAGGTGCGAGGTGAGGAGCCCTCGGGGCCAGGGCCTGGGAGAT	X33	missense	0.2713747318915466	-4.0267979	Missense	c.3676C>A	R1226S	47332210	chr11:47332210	G	T	11	4.459623	25.4	R1226S	0.8552	0.355	ENST00000545968;ENST00000399249;ENST00000256993	0.5108681508826459	0.486
CTTCCCTCCCTCTCTTTACCTTATTTATAGCCCAAGATTTCCTGGTTCAAGAATGGCCTGGACCTGGGAGAAGACGCCCACTTCCGCATGTTCAGCAAGCAGGGAGTGTTGACTCTGGAGATTAGAAAGCCCTGCCCCTTTGACGGGGGCATCTATGTCTGCAGGGCCACCAACTTACAGGGCGAGGCACGGTGTGAGTGCCGCCTGGAGGTGCGAGGTGAGGAGCCCTCGGGGCCAGGGCCTGGGAGAT	X33	missense	0.7889608925577942	-1.072550456	Missense	c.3677G>A	R1226H	47332209	chr11:47332209	C	T	11	4.783512	26.7	R1226H	0.406	0.273	ENST00000545968;ENST00000399249;ENST00000256993	0.3832176937673607	0.371	NM_000256.3(MYBPC3):c.3677G>A (p.Arg1226His)	Uncertain significance
CTTCCCTCCCTCTCTTTACCTTATTTATAGCCCAAGATTTCCTGGTTCAAGAATGGCCTGGACCTGGGAGAAGACGCCCCCTTCCGCATGTTCAGCAAGCAGGGAGTGTTGACTCTGGAGATTAGAAAGCCCTGCCCCTTTGACGGGGGCATCTATGTCTGCAGGGCCACCAACTTACAGGGCGAGGCACGGTGTGAGTGCCGCCTGGAGGTGCGAGGTGAGGAGCCCTCGGGGCCAGGGCCTGGGAGAT	X33	missense	0.08130792	-5.111649921	Missense	c.3677G>C	R1226P	47332209	chr11:47332209	C	G	11	4.74901	26.6	R1226P	0.9141	0.654	ENST00000545968;ENST00000399249;ENST00000256993	0.6625725413617789	0.831
CTTCCCTCCCTCTCTTTACCTTATTTATAGCCCAAGATTTCCTGGTTCAAGAATGGCCTGGACCTGGGAGAAGACGCCCGATTCCGCATGTTCAGCAAGCAGGGAGTGTTGACTCTGGAGATTAGAAAGCCCTGCCCCTTTGACGGGGGCATCTATGTCTGCAGGGCCACCAACTTACAGGGCGAGGCACGGTGTGAGTGCCGCCTGGAGGTGCGAGGTGAGGAGCCCTCGGGGCCAGGGCCTGGGAGAT	X33	Synonymous	0.8384613640933791	-0.790014615	Synonymous	c.3678C>A		47332208	chr11:47332208	G	T	11	0.591743	6.376
CTTCCCTCCCTCTCTTTACCTTATTTATAGCCCAAGATTTCCTGGTTCAAGAATGGCCTGGACCTGGGAGAAGACGCCCGCATCCGCATGTTCAGCAAGCAGGGAGTGTTGACTCTGGAGATTAGAAAGCCCTGCCCCTTTGACGGGGGCATCTATGTCTGCAGGGCCACCAACTTACAGGGCGAGGCACGGTGTGAGTGCCGCCTGGAGGTGCGAGGTGAGGAGCCCTCGGGGCCAGGGCCTGGGAGAT	X33	missense	0.838648447	-0.788946796	Missense	c.3679T>A	F1227I	47332207	chr11:47332207	A	T	11	4.050356	24.2	F1227I	0.7957	0.51	ENST00000545968;ENST00000399249;ENST00000256993	0.6797178937786303	0.837	NM_000256.3(MYBPC3):c.3679T>A (p.Phe1227Ile)	Uncertain significance
CTTCCCTCCCTCTCTTTACCTTATTTATAGCCCAAGATTTCCTGGTTCAAGAATGGCCTGGACCTGGGAGAAGACGCCCGCCTCCGCATGTTCAGCAAGCAGGGAGTGTTGACTCTGGAGATTAGAAAGCCCTGCCCCTTTGACGGGGGCATCTATGTCTGCAGGGCCACCAACTTACAGGGCGAGGCACGGTGTGAGTGCCGCCTGGAGGTGCGAGGTGAGGAGCCCTCGGGGCCAGGGCCTGGGAGAT	X33	missense	0.6123143150173791	-2.080803265	Missense	c.3679T>C	F1227L	47332207	chr11:47332207	A	G	11	4.159291	24.5	F1227L	0.9785	0.479	ENST00000545968;ENST00000399249;ENST00000256993	0.4426883084888319	0.799
CTTCCCTCCCTCTCTTTACCTTATTTATAGCCCAAGATTTCCTGGTTCAAGAATGGCCTGGACCTGGGAGAAGACGCCCGCGTCCGCATGTTCAGCAAGCAGGGAGTGTTGACTCTGGAGATTAGAAAGCCCTGCCCCTTTGACGGGGGCATCTATGTCTGCAGGGCCACCAACTTACAGGGCGAGGCACGGTGTGAGTGCCGCCTGGAGGTGCGAGGTGAGGAGCCCTCGGGGCCAGGGCCTGGGAGAT	X33	missense	0.844544554	-0.755293344	Missense	c.3679T>G	F1227V	47332207	chr11:47332207	A	C	11	4.023088	24.1	F1227V	0.781	0.499	ENST00000545968;ENST00000399249;ENST00000256993	0.5320159294407416	0.774
CTTCCCTCCCTCTCTTTACCTTATTTATAGCCCAAGATTTCCTGGTTCAAGAATGGCCTGGACCTGGGAGAAGACGCCCGCTACCGCATGTTCAGCAAGCAGGGAGTGTTGACTCTGGAGATTAGAAAGCCCTGCCCCTTTGACGGGGGCATCTATGTCTGCAGGGCCACCAACTTACAGGGCGAGGCACGGTGTGAGTGCCGCCTGGAGGTGCGAGGTGAGGAGCCCTCGGGGCCAGGGCCTGGGAGAT	X33	missense	0.8411307615566583	-0.774778387	Missense	c.3680T>A	F1227Y	47332206	chr11:47332206	A	T	11	2.683966	19.79	F1227Y	0.1872	0.146	ENST00000545968;ENST00000399249;ENST00000256993	0.068358038	0.633
CTTCCCTCCCTCTCTTTACCTTATTTATAGCCCAAGATTTCCTGGTTCAAGAATGGCCTGGACCTGGGAGAAGACGCCCGCTCCCGCATGTTCAGCAAGCAGGGAGTGTTGACTCTGGAGATTAGAAAGCCCTGCCCCTTTGACGGGGGCATCTATGTCTGCAGGGCCACCAACTTACAGGGCGAGGCACGGTGTGAGTGCCGCCTGGAGGTGCGAGGTGAGGAGCCCTCGGGGCCAGGGCCTGGGAGAT	X33	missense	0.3952102325381972	-3.319977009	Missense	c.3680T>C	F1227S	47332206	chr11:47332206	A	G	11	4.316571	24.9	F1227S	0.9674	0.505	ENST00000545968;ENST00000399249;ENST00000256993	0.6651648835852821	0.901
CTTCCCTCCCTCTCTTTACCTTATTTATAGCCCAAGATTTCCTGGTTCAAGAATGGCCTGGACCTGGGAGAAGACGCCCGCTGCCGCATGTTCAGCAAGCAGGGAGTGTTGACTCTGGAGATTAGAAAGCCCTGCCCCTTTGACGGGGGCATCTATGTCTGCAGGGCCACCAACTTACAGGGCGAGGCACGGTGTGAGTGCCGCCTGGAGGTGCGAGGTGAGGAGCCCTCGGGGCCAGGGCCTGGGAGAT	X33	missense	0.7225283871233215	-1.451729952	Missense	c.3680T>G	F1227C	47332206	chr11:47332206	A	C	11	4.163955	24.5	F1227C	0.7983	0.472	ENST00000545968;ENST00000399249;ENST00000256993	0.4263963440661518	0.882
CTTCCCTCCCTCTCTTTACCTTATTTATAGCCCAAGATTTCCTGGTTCAAGAATGGCCTGGACCTGGGAGAAGACGCCCGCTTACGCATGTTCAGCAAGCAGGGAGTGTTGACTCTGGAGATTAGAAAGCCCTGCCCCTTTGACGGGGGCATCTATGTCTGCAGGGCCACCAACTTACAGGGCGAGGCACGGTGTGAGTGCCGCCTGGAGGTGCGAGGTGAGGAGCCCTCGGGGCCAGGGCCTGGGAGAT	X33	missense	0.7360093039706543	-1.374784378	Missense	c.3681C>A	F1227L	47332205	chr11:47332205	G	T	11	3.860706	23.7	F1227L	0.9785	0.265	ENST00000545968;ENST00000399249;ENST00000256993	0.4426883084888319	0.799
CTTCCCTCCCTCTCTTTACCTTATTTATAGCCCAAGATTTCCTGGTTCAAGAATGGCCTGGACCTGGGAGAAGACGCCCGCTTCAGCATGTTCAGCAAGCAGGGAGTGTTGACTCTGGAGATTAGAAAGCCCTGCCCCTTTGACGGGGGCATCTATGTCTGCAGGGCCACCAACTTACAGGGCGAGGCACGGTGTGAGTGCCGCCTGGAGGTGCGAGGTGAGGAGCCCTCGGGGCCAGGGCCTGGGAGAT	X33	missense	0.8547715575776869	-0.696920264	Missense	c.3682C>A	R1228S	47332204	chr11:47332204	G	T	11	4.543423	25.7	R1228S	0.7415	0.434	ENST00000545968;ENST00000399249;ENST00000256993	0.5574048136166341	0.791
CTTCCCTCCCTCTCTTTACCTTATTTATAGCCCAAGATTTCCTGGTTCAAGAATGGCCTGGACCTGGGAGAAGACGCCCGCTTCCACATGTTCAGCAAGCAGGGAGTGTTGACTCTGGAGATTAGAAAGCCCTGCCCCTTTGACGGGGGCATCTATGTCTGCAGGGCCACCAACTTACAGGGCGAGGCACGGTGTGAGTGCCGCCTGGAGGTGCGAGGTGAGGAGCCCTCGGGGCCAGGGCCTGGGAGAT	X33	missense	0.5905913848085895	-2.204792112	Missense	c.3683G>A	R1228H	47332203	chr11:47332203	C	T	11	4.984596	27.8	R1228H	0.2062	0.44	ENST00000545968;ENST00000399249;ENST00000256993	0.5389622710730226	0.649	NM_000256.3(MYBPC3):c.3683G>A (p.Arg1228His)	Uncertain significance
CTTCCCTCCCTCTCTTTACCTTATTTATAGCCCAAGATTTCCTGGTTCAAGAATGGCCTGGACCTGGGAGAAGACGCCCGCTTCCCCATGTTCAGCAAGCAGGGAGTGTTGACTCTGGAGATTAGAAAGCCCTGCCCCTTTGACGGGGGCATCTATGTCTGCAGGGCCACCAACTTACAGGGCGAGGCACGGTGTGAGTGCCGCCTGGAGGTGCGAGGTGAGGAGCCCTCGGGGCCAGGGCCTGGGAGAT	X33	missense	0.15793261763927036	-4.67429604	Missense	c.3683G>C	R1228P	47332203	chr11:47332203	C	G	11	4.983095	27.8	R1228P	0.9689	0.586	ENST00000545968;ENST00000399249;ENST00000256993	0.7253974496382309	0.928	NM_000256.3(MYBPC3):c.3683G>C (p.Arg1228Pro)	Uncertain significance
CTTCCCTCCCTCTCTTTACCTTATTTATAGCCCAAGATTTCCTGGTTCAAGAATGGCCTGGACCTGGGAGAAGACGCCCGCTTCCGAATGTTCAGCAAGCAGGGAGTGTTGACTCTGGAGATTAGAAAGCCCTGCCCCTTTGACGGGGGCATCTATGTCTGCAGGGCCACCAACTTACAGGGCGAGGCACGGTGTGAGTGCCGCCTGGAGGTGCGAGGTGAGGAGCCCTCGGGGCCAGGGCCTGGGAGAT	X33	Synonymous	0.9328551528541331	-0.251239372	Synonymous	c.3684C>A		47332202	chr11:47332202	G	T	11	0.818617	8.462
CTTCCCTCCCTCTCTTTACCTTATTTATAGCCCAAGATTTCCTGGTTCAAGAATGGCCTGGACCTGGGAGAAGACGCCCGCTTCCGCAAGTTCAGCAAGCAGGGAGTGTTGACTCTGGAGATTAGAAAGCCCTGCCCCTTTGACGGGGGCATCTATGTCTGCAGGGCCACCAACTTACAGGGCGAGGCACGGTGTGAGTGCCGCCTGGAGGTGCGAGGTGAGGAGCCCTCGGGGCCAGGGCCTGGGAGAT	X33	missense	1.1011643742198347	0.709425971	Missense	c.3686T>A	M1229K	47332200	chr11:47332200	A	T	11	3.448968	22.5	M1229K	0.5907	0.503	ENST00000545968;ENST00000399249;ENST00000256993	0.7358085755847305	0.862	NM_000256.3(MYBPC3):c.3686T>A (p.Met1229Lys)	Uncertain significance
CTTCCCTCCCTCTCTTTACCTTATTTATAGCCCAAGATTTCCTGGTTCAAGAATGGCCTGGACCTGGGAGAAGACGCCCGCTTCCGCACGTTCAGCAAGCAGGGAGTGTTGACTCTGGAGATTAGAAAGCCCTGCCCCTTTGACGGGGGCATCTATGTCTGCAGGGCCACCAACTTACAGGGCGAGGCACGGTGTGAGTGCCGCCTGGAGGTGCGAGGTGAGGAGCCCTCGGGGCCAGGGCCTGGGAGAT	X33	missense	0.9150897753106988	-0.352639536	Missense	c.3686T>C	M1229T	47332200	chr11:47332200	A	G	11	3.048508	21.3	M1229T	0.6547	0.196	ENST00000545968;ENST00000399249;ENST00000256993	0.6405867950153712	0.676	NM_000256.3(MYBPC3):c.3686T>C (p.Met1229Thr)	Uncertain significance
CTTCCCTCCCTCTCTTTACCTTATTTATAGCCCAAGATTTCCTGGTTCAAGAATGGCCTGGACCTGGGAGAAGACGCCCGCTTCCGCAGGTTCAGCAAGCAGGGAGTGTTGACTCTGGAGATTAGAAAGCCCTGCCCCTTTGACGGGGGCATCTATGTCTGCAGGGCCACCAACTTACAGGGCGAGGCACGGTGTGAGTGCCGCCTGGAGGTGCGAGGTGAGGAGCCCTCGGGGCCAGGGCCTGGGAGAT	X33	missense	0.9393652040514078	-0.21408169	Missense	c.3686T>G	M1229R	47332200	chr11:47332200	A	C	11	3.695239	23.3	M1229R	0.5513	0.521	ENST00000545968;ENST00000399249;ENST00000256993	0.5171344899382215	0.881
CTTCCCTCCCTCTCTTTACCTTATTTATAGCCCAAGATTTCCTGGTTCAAGAATGGCCTGGACCTGGGAGAAGACGCCCGCTTCCGCATATTCAGCAAGCAGGGAGTGTTGACTCTGGAGATTAGAAAGCCCTGCCCCTTTGACGGGGGCATCTATGTCTGCAGGGCCACCAACTTACAGGGCGAGGCACGGTGTGAGTGCCGCCTGGAGGTGCGAGGTGAGGAGCCCTCGGGGCCAGGGCCTGGGAGAT	X33	missense	0.838265453	-0.791132823	Missense	c.3687G>A	M1229I	47332199	chr11:47332199	C	T	11	4.187569	24.5	M1229I	0.5278	0.144	ENST00000545968;ENST00000399249;ENST00000256993	0.4709569664580244	0.355
CTTCCCTCCCTCTCTTTACCTTATTTATAGCCCAAGATTTCCTGGTTCAAGAATGGCCTGGACCTGGGAGAAGACGCCCGCTTCCGCATCTTCAGCAAGCAGGGAGTGTTGACTCTGGAGATTAGAAAGCCCTGCCCCTTTGACGGGGGCATCTATGTCTGCAGGGCCACCAACTTACAGGGCGAGGCACGGTGTGAGTGCCGCCTGGAGGTGCGAGGTGAGGAGCCCTCGGGGCCAGGGCCTGGGAGAT	X33	missense	1.1093601997766014	0.7562056160822541	Missense	c.3687G>C	M1229I	47332199	chr11:47332199	C	G	11	4.128001	24.4	M1229I	0.5278	0.151	ENST00000545968;ENST00000399249;ENST00000256993	0.4709569664580244	0.355
CTTCCCTCCCTCTCTTTACCTTATTTATAGCCCAAGATTTCCTGGTTCAAGAATGGCCTGGACCTGGGAGAAGACGCCCGCTTCCGCATGATCAGCAAGCAGGGAGTGTTGACTCTGGAGATTAGAAAGCCCTGCCCCTTTGACGGGGGCATCTATGTCTGCAGGGCCACCAACTTACAGGGCGAGGCACGGTGTGAGTGCCGCCTGGAGGTGCGAGGTGAGGAGCCCTCGGGGCCAGGGCCTGGGAGAT	X33	missense	0.7211688405154442	-1.459489891	Missense	c.3688T>A	F1230I	47332198	chr11:47332198	A	T	11	3.730783	23.4	F1230I	0.5115	0.232	ENST00000545968;ENST00000399249;ENST00000256993	0.4664012364016789	0.591
CTTCCCTCCCTCTCTTTACCTTATTTATAGCCCAAGATTTCCTGGTTCAAGAATGGCCTGGACCTGGGAGAAGACGCCCGCTTCCGCATGCTCAGCAAGCAGGGAGTGTTGACTCTGGAGATTAGAAAGCCCTGCCCCTTTGACGGGGGCATCTATGTCTGCAGGGCCACCAACTTACAGGGCGAGGCACGGTGTGAGTGCCGCCTGGAGGTGCGAGGTGAGGAGCCCTCGGGGCCAGGGCCTGGGAGAT	X33	missense	0.98858029	0.066825245	Missense	c.3688T>C	F1230L	47332198	chr11:47332198	A	G	11	3.079441	21.4	F1230L	0.9339	0.129	ENST00000545968;ENST00000399249;ENST00000256993	0.4323590134260656	0.532	NM_000256.3(MYBPC3):c.3688T>C (p.Phe1230Leu)	Uncertain significance
CTTCCCTCCCTCTCTTTACCTTATTTATAGCCCAAGATTTCCTGGTTCAAGAATGGCCTGGACCTGGGAGAAGACGCCCGCTTCCGCATGGTCAGCAAGCAGGGAGTGTTGACTCTGGAGATTAGAAAGCCCTGCCCCTTTGACGGGGGCATCTATGTCTGCAGGGCCACCAACTTACAGGGCGAGGCACGGTGTGAGTGCCGCCTGGAGGTGCGAGGTGAGGAGCCCTCGGGGCCAGGGCCTGGGAGAT	X33	missense	1.2487146990901865	1.5516049228616537	Missense	c.3688T>G	F1230V	47332198	chr11:47332198	A	C	11	3.885682	23.7	F1230V	0.4908	0.369	ENST00000545968;ENST00000399249;ENST00000256993	0.6380409539997349	0.615
CTTCCCTCCCTCTCTTTACCTTATTTATAGCCCAAGATTTCCTGGTTCAAGAATGGCCTGGACCTGGGAGAAGACGCCCGCTTCCGCATGTACAGCAAGCAGGGAGTGTTGACTCTGGAGATTAGAAAGCCCTGCCCCTTTGACGGGGGCATCTATGTCTGCAGGGCCACCAACTTACAGGGCGAGGCACGGTGTGAGTGCCGCCTGGAGGTGCGAGGTGAGGAGCCCTCGGGGCCAGGGCCTGGGAGAT	X33	missense	0.7255093089989111	-1.434715624	Missense	c.3689T>A	F1230Y	47332197	chr11:47332197	A	T	11	3.885527	23.7	F1230Y	0.2538	0.143	ENST00000545968;ENST00000399249;ENST00000256993	0.6765104941976643	0.439
CTTCCCTCCCTCTCTTTACCTTATTTATAGCCCAAGATTTCCTGGTTCAAGAATGGCCTGGACCTGGGAGAAGACGCCCGCTTCCGCATGTCCAGCAAGCAGGGAGTGTTGACTCTGGAGATTAGAAAGCCCTGCCCCTTTGACGGGGGCATCTATGTCTGCAGGGCCACCAACTTACAGGGCGAGGCACGGTGTGAGTGCCGCCTGGAGGTGCGAGGTGAGGAGCCCTCGGGGCCAGGGCCTGGGAGAT	X33	missense	1.084515026698755	0.6143958177601799	Missense	c.3689T>C	F1230S	47332197	chr11:47332197	A	G	11	3.990604	24	F1230S	0.6747	0.303	ENST00000545968;ENST00000399249;ENST00000256993	0.1787545448083931	0.661
CTTCCCTCCCTCTCTTTACCTTATTTATAGCCCAAGATTTCCTGGTTCAAGAATGGCCTGGACCTGGGAGAAGACGCCCGCTTCCGCATGTGCAGCAAGCAGGGAGTGTTGACTCTGGAGATTAGAAAGCCCTGCCCCTTTGACGGGGGCATCTATGTCTGCAGGGCCACCAACTTACAGGGCGAGGCACGGTGTGAGTGCCGCCTGGAGGTGCGAGGTGAGGAGCCCTCGGGGCCAGGGCCTGGGAGAT	X33	missense	1.068175025707346	0.5211313338335058	Missense	c.3689T>G	F1230C	47332197	chr11:47332197	A	C	11	4.078215	24.2	F1230C	0.7857	0.556	ENST00000545968;ENST00000399249;ENST00000256993	0.6451703383081919	0.755
CTTCCCTCCCTCTCTTTACCTTATTTATAGCCCAAGATTTCCTGGTTCAAGAATGGCCTGGACCTGGGAGAAGACGCCCGCTTCCGCATGTTAAGCAAGCAGGGAGTGTTGACTCTGGAGATTAGAAAGCCCTGCCCCTTTGACGGGGGCATCTATGTCTGCAGGGCCACCAACTTACAGGGCGAGGCACGGTGTGAGTGCCGCCTGGAGGTGCGAGGTGAGGAGCCCTCGGGGCCAGGGCCTGGGAGAT	X33	missense	0.8864403101477836	-0.516163246	Missense	c.3690C>A	F1230L	47332196	chr11:47332196	G	T	11	3.199212	21.7	F1230L	0.9339	0.098	ENST00000545968;ENST00000399249;ENST00000256993	0.4323590134260656	0.532
CTTCCCTCCCTCTCTTTACCTTATTTATAGCCCAAGATTTCCTGGTTCAAGAATGGCCTGGACCTGGGAGAAGACGCCCGCTTCCGCATGTTCAACAAGCAGGGAGTGTTGACTCTGGAGATTAGAAAGCCCTGCCCCTTTGACGGGGGCATCTATGTCTGCAGGGCCACCAACTTACAGGGCGAGGCACGGTGTGAGTGCCGCCTGGAGGTGCGAGGTGAGGAGCCCTCGGGGCCAGGGCCTGGGAGAT	X33	missense	0.9811791801422494	0.024581630766833375	Missense	c.3692G>A	S1231N	47332194	chr11:47332194	C	T	11	3.837594	23.6	S1231N	0.4455	0.096	ENST00000545968;ENST00000399249;ENST00000256993	0.1671128754778968	0.386
CTTCCCTCCCTCTCTTTACCTTATTTATAGCCCAAGATTTCCTGGTTCAAGAATGGCCTGGACCTGGGAGAAGACGCCCGCTTCCGCATGTTCACCAAGCAGGGAGTGTTGACTCTGGAGATTAGAAAGCCCTGCCCCTTTGACGGGGGCATCTATGTCTGCAGGGCCACCAACTTACAGGGCGAGGCACGGTGTGAGTGCCGCCTGGAGGTGCGAGGTGAGGAGCCCTCGGGGCCAGGGCCTGGGAGAT	X33	missense	0.6506614269344196	-1.861927905	Missense	c.3692G>C	S1231T	47332194	chr11:47332194	C	G	11	3.909754	23.8	S1231T	0.2683	0.095	ENST00000545968;ENST00000399249;ENST00000256993	0.3480652760066277	0.428
CTTCCCTCCCTCTCTTTACCTTATTTATAGCCCAAGATTTCCTGGTTCAAGAATGGCCTGGACCTGGGAGAAGACGCCCGCTTCCGCATGTTCAGAAAGCAGGGAGTGTTGACTCTGGAGATTAGAAAGCCCTGCCCCTTTGACGGGGGCATCTATGTCTGCAGGGCCACCAACTTACAGGGCGAGGCACGGTGTGAGTGCCGCCTGGAGGTGCGAGGTGAGGAGCCCTCGGGGCCAGGGCCTGGGAGAT	X33	missense	0.5877135268502076	-2.221218178	Missense	c.3693C>A	S1231R	47332193	chr11:47332193	G	T	11	4.196424	24.6	S1231R	0.7862	0.259	ENST00000545968;ENST00000399249;ENST00000256993	0.6777427192799392	0.677
CTTCCCTCCCTCTCTTTACCTTATTTATAGCCCAAGATTTCCTGGTTCAAGAATGGCCTGGACCTGGGAGAAGACGCCCGCTTCCGCATGTTCAGCAAACAGGGAGTGTTGACTCTGGAGATTAGAAAGCCCTGCCCCTTTGACGGGGGCATCTATGTCTGCAGGGCCACCAACTTACAGGGCGAGGCACGGTGTGAGTGCCGCCTGGAGGTGCGAGGTGAGGAGCCCTCGGGGCCAGGGCCTGGGAGAT	X33	Synonymous	0.9519054434148797	-0.142505259	Synonymous	c.3696G>A		47332190	chr11:47332190	C	T	11	1.013811	10.49							NM_000256.3(MYBPC3):c.3696G>A (p.Lys1232=)	Likely benign
CTTCCCTCCCTCTCTTTACCTTATTTATAGCCCAAGATTTCCTGGTTCAAGAATGGCCTGGACCTGGGAGAAGACGCCCGCTTCCGCATGTTCAGCAACCAGGGAGTGTTGACTCTGGAGATTAGAAAGCCCTGCCCCTTTGACGGGGGCATCTATGTCTGCAGGGCCACCAACTTACAGGGCGAGGCACGGTGTGAGTGCCGCCTGGAGGTGCGAGGTGAGGAGCCCTCGGGGCCAGGGCCTGGGAGAT	X33	missense	1.1859657895311153	1.193450436208614	Missense	c.3696G>C	K1232N	47332190	chr11:47332190	C	G	11	2.776508	20.3	K1232N	0.7048	0.077	ENST00000545968;ENST00000399249;ENST00000256993	0.1006432216616709	0.622
CTTCCCTCCCTCTCTTTACCTTATTTATAGCCCAAGATTTCCTGGTTCAAGAATGGCCTGGACCTGGGAGAAGACGCCCGCTTCCGCATGTTCAGCAAGAAGGGAGTGTTGACTCTGGAGATTAGAAAGCCCTGCCCCTTTGACGGGGGCATCTATGTCTGCAGGGCCACCAACTTACAGGGCGAGGCACGGTGTGAGTGCCGCCTGGAGGTGCGAGGTGAGGAGCCCTCGGGGCCAGGGCCTGGGAGAT	X33	missense	0.7495832713902426	-1.297307696	Missense	c.3697C>A	Q1233K	47332189	chr11:47332189	G	T	11	4.053082	24.2	Q1233K	0.1918	0.397	ENST00000545968;ENST00000399249;ENST00000256993	0.6758123693418844	0.664
CTTCCCTCCCTCTCTTTACCTTATTTATAGCCCAAGATTTCCTGGTTCAAGAATGGCCTGGACCTGGGAGAAGACGCCCGCTTCCGCATGTTCAGCAAGCAAGGAGTGTTGACTCTGGAGATTAGAAAGCCCTGCCCCTTTGACGGGGGCATCTATGTCTGCAGGGCCACCAACTTACAGGGCGAGGCACGGTGTGAGTGCCGCCTGGAGGTGCGAGGTGAGGAGCCCTCGGGGCCAGGGCCTGGGAGAT	X33	Synonymous	0.9801641416321736	0.018788054447120204	Synonymous	c.3699G>A		47332187	chr11:47332187	C	T	11	0.718323	7.548							NM_000256.3(MYBPC3):c.3699G>A (p.Gln1233=)	Benign/Likely benign
CTTCCCTCCCTCTCTTTACCTTATTTATAGCCCAAGATTTCCTGGTTCAAGAATGGCCTGGACCTGGGAGAAGACGCCCGCTTCCGCATGTTCAGCAAGCACGGAGTGTTGACTCTGGAGATTAGAAAGCCCTGCCCCTTTGACGGGGGCATCTATGTCTGCAGGGCCACCAACTTACAGGGCGAGGCACGGTGTGAGTGCCGCCTGGAGGTGCGAGGTGAGGAGCCCTCGGGGCCAGGGCCTGGGAGAT	X33	missense	1.2270163332128172	1.4277562831541677	Missense	c.3699G>C	Q1233H	47332187	chr11:47332187	C	G	11	2.33091	18.26	Q1233H	0.4545	0.12	ENST00000545968;ENST00000399249;ENST00000256993	0.235083998	0.62	NM_000256.3(MYBPC3):c.3699G>C (p.Gln1233His)	Uncertain significance
CTTCCCTCCCTCTCTTTACCTTATTTATAGCCCAAGATTTCCTGGTTCAAGAATGGCCTGGACCTGGGAGAAGACGCCCGCTTCCGCATGTTCAGCAAGCAGAGAGTGTTGACTCTGGAGATTAGAAAGCCCTGCCCCTTTGACGGGGGCATCTATGTCTGCAGGGCCACCAACTTACAGGGCGAGGCACGGTGTGAGTGCCGCCTGGAGGTGCGAGGTGAGGAGCCCTCGGGGCCAGGGCCTGGGAGAT	X33	missense	0.19439072441361316	-4.466202631	Missense	c.3700G>A	G1234R	47332186	chr11:47332186	C	T	11	4.381995	25.1	G1234R	0.8151	0.64	ENST00000545968;ENST00000399249;ENST00000256993	0.8477665639570168	0.724	NM_000256.3(MYBPC3):c.3700G>A (p.Gly1234Arg)	Uncertain significance
CTTCCCTCCCTCTCTTTACCTTATTTATAGCCCAAGATTTCCTGGTTCAAGAATGGCCTGGACCTGGGAGAAGACGCCCGCTTCCGCATGTTCAGCAAGCAGCGAGTGTTGACTCTGGAGATTAGAAAGCCCTGCCCCTTTGACGGGGGCATCTATGTCTGCAGGGCCACCAACTTACAGGGCGAGGCACGGTGTGAGTGCCGCCTGGAGGTGCGAGGTGAGGAGCCCTCGGGGCCAGGGCCTGGGAGAT	X33	missense	0.12032546824824814	-4.888947886	Missense	c.3700G>C	G1234R	47332186	chr11:47332186	C	G	11	4.319262	24.9	G1234R	0.8151	0.655	ENST00000545968;ENST00000399249;ENST00000256993	0.8477665639570168	0.724
CTTCCCTCCCTCTCTTTACCTTATTTATAGCCCAAGATTTCCTGGTTCAAGAATGGCCTGGACCTGGGAGAAGACGCCCGCTTCCGCATGTTCAGCAAGCAGGAAGTGTTGACTCTGGAGATTAGAAAGCCCTGCCCCTTTGACGGGGGCATCTATGTCTGCAGGGCCACCAACTTACAGGGCGAGGCACGGTGTGAGTGCCGCCTGGAGGTGCGAGGTGAGGAGCCCTCGGGGCCAGGGCCTGGGAGAT	X33	missense	0.9027024187097066	-0.423343352	Missense	c.3701G>A	G1234E	47332185	chr11:47332185	C	T	11	4.313373	24.9	G1234E	0.5971	0.608	ENST00000545968;ENST00000399249;ENST00000256993	0.8667925545232955	0.53	NM_000256.3(MYBPC3):c.3701G>A (p.Gly1234Glu)	Uncertain significance
CTTCCCTCCCTCTCTTTACCTTATTTATAGCCCAAGATTTCCTGGTTCAAGAATGGCCTGGACCTGGGAGAAGACGCCCGCTTCCGCATGTTCAGCAAGCAGGCAGTGTTGACTCTGGAGATTAGAAAGCCCTGCCCCTTTGACGGGGGCATCTATGTCTGCAGGGCCACCAACTTACAGGGCGAGGCACGGTGTGAGTGCCGCCTGGAGGTGCGAGGTGAGGAGCCCTCGGGGCCAGGGCCTGGGAGAT	X33	missense	0.44095962393147825	-3.058851359	Missense	c.3701G>C	G1234A	47332185	chr11:47332185	C	G	11	4.164364	24.5	G1234A	0.5092	0.544	ENST00000545968;ENST00000399249;ENST00000256993	0.8581385705347391	0.609
CTTCCCTCCCTCTCTTTACCTTATTTATAGCCCAAGATTTCCTGGTTCAAGAATGGCCTGGACCTGGGAGAAGACGCCCGCTTCCGCATGTTCAGCAAGCAGGGAATGTTGACTCTGGAGATTAGAAAGCCCTGCCCCTTTGACGGGGGCATCTATGTCTGCAGGGCCACCAACTTACAGGGCGAGGCACGGTGTGAGTGCCGCCTGGAGGTGCGAGGTGAGGAGCCCTCGGGGCCAGGGCCTGGGAGAT	X33	missense	0.7726864151141475	-1.165440949	Missense	c.3703G>A	V1235M	47332183	chr11:47332183	C	T	11	3.897376	23.8	V1235M	0.2754	0.392	ENST00000545968;ENST00000399249;ENST00000256993	0.8248569806246657	0.487
CTTCCCTCCCTCTCTTTACCTTATTTATAGCCCAAGATTTCCTGGTTCAAGAATGGCCTGGACCTGGGAGAAGACGCCCGCTTCCGCATGTTCAGCAAGCAGGGACTGTTGACTCTGGAGATTAGAAAGCCCTGCCCCTTTGACGGGGGCATCTATGTCTGCAGGGCCACCAACTTACAGGGCGAGGCACGGTGTGAGTGCCGCCTGGAGGTGCGAGGTGAGGAGCCCTCGGGGCCAGGGCCTGGGAGAT	X33	missense	0.8252341412106139	-0.865512169	Missense	c.3703G>C	V1235L	47332183	chr11:47332183	C	G	11	3.70635	23.3	V1235L	0.301	0.075	ENST00000545968;ENST00000399249;ENST00000256993	0.7112778443205638	0.457
CTTCCCTCCCTCTCTTTACCTTATTTATAGCCCAAGATTTCCTGGTTCAAGAATGGCCTGGACCTGGGAGAAGACGCCCGCTTCCGCATGTTCAGCAAGCAGGGAGAGTTGACTCTGGAGATTAGAAAGCCCTGCCCCTTTGACGGGGGCATCTATGTCTGCAGGGCCACCAACTTACAGGGCGAGGCACGGTGTGAGTGCCGCCTGGAGGTGCGAGGTGAGGAGCCCTCGGGGCCAGGGCCTGGGAGAT	X33	missense	0.5850991824942385	-2.236140177	Missense	c.3704T>A	V1235E	47332182	chr11:47332182	A	T	11	4.457519	25.4	V1235E	0.4308	0.786	ENST00000545968;ENST00000399249;ENST00000256993	0.7970475518184145	0.862
CTTCCCTCCCTCTCTTTACCTTATTTATAGCCCAAGATTTCCTGGTTCAAGAATGGCCTGGACCTGGGAGAAGACGCCCGCTTCCGCATGTTCAGCAAGCAGGGAGCGTTGACTCTGGAGATTAGAAAGCCCTGCCCCTTTGACGGGGGCATCTATGTCTGCAGGGCCACCAACTTACAGGGCGAGGCACGGTGTGAGTGCCGCCTGGAGGTGCGAGGTGAGGAGCCCTCGGGGCCAGGGCCTGGGAGAT	X33	missense	0.3657128972991106	-3.488340142	Missense	c.3704T>C	V1235A	47332182	chr11:47332182	A	G	11	4.259025	24.7	V1235A	0.4262	0.551	ENST00000545968;ENST00000399249;ENST00000256993	0.8079981438100285	0.539	NM_000256.3(MYBPC3):c.3704T>C (p.Val1235Ala)	Uncertain significance
CTTCCCTCCCTCTCTTTACCTTATTTATAGCCCAAGATTTCCTGGTTCAAGAATGGCCTGGACCTGGGAGAAGACGCCCGCTTCCGCATGTTCAGCAAGCAGGGAGGGTTGACTCTGGAGATTAGAAAGCCCTGCCCCTTTGACGGGGGCATCTATGTCTGCAGGGCCACCAACTTACAGGGCGAGGCACGGTGTGAGTGCCGCCTGGAGGTGCGAGGTGAGGAGCCCTCGGGGCCAGGGCCTGGGAGAT	X33	missense	0.19085512256418347	-4.486382928	Missense	c.3704T>G	V1235G	47332182	chr11:47332182	A	C	11	4.609814	25.9	V1235G	0.5157	0.886	ENST00000545968;ENST00000399249;ENST00000256993	0.7857054571823998	0.634	NM_000256.3(MYBPC3):c.3704T>G (p.Val1235Gly)	Uncertain significance
CTTCCCTCCCTCTCTTTACCTTATTTATAGCCCAAGATTTCCTGGTTCAAGAATGGCCTGGACCTGGGAGAAGACGCCCGCTTCCGCATGTTCAGCAAGCAGGGAGTATTGACTCTGGAGATTAGAAAGCCCTGCCCCTTTGACGGGGGCATCTATGTCTGCAGGGCCACCAACTTACAGGGCGAGGCACGGTGTGAGTGCCGCCTGGAGGTGCGAGGTGAGGAGCCCTCGGGGCCAGGGCCTGGGAGAT	X33	Synonymous	1.0328243532298849	0.31935887208122843	Synonymous	c.3705G>A		47332181	chr11:47332181	C	T	11	0.678001	7.183							NM_000256.3(MYBPC3):c.3705G>A (p.Val1235=)	Likely benign
CTTCCCTCCCTCTCTTTACCTTATTTATAGCCCAAGATTTCCTGGTTCAAGAATGGCCTGGACCTGGGAGAAGACGCCCGCTTCCGCATGTTCAGCAAGCAGGGAGTCTTGACTCTGGAGATTAGAAAGCCCTGCCCCTTTGACGGGGGCATCTATGTCTGCAGGGCCACCAACTTACAGGGCGAGGCACGGTGTGAGTGCCGCCTGGAGGTGCGAGGTGAGGAGCCCTCGGGGCCAGGGCCTGGGAGAT	X33	Synonymous	1.2061311131691022	1.308548868779089	Synonymous	c.3705G>C		47332181	chr11:47332181	C	G	11	0.633478	6.771
CTTCCCTCCCTCTCTTTACCTTATTTATAGCCCAAGATTTCCTGGTTCAAGAATGGCCTGGACCTGGGAGAAGACGCCCGCTTCCGCATGTTCAGCAAGCAGGGAGTGATGACTCTGGAGATTAGAAAGCCCTGCCCCTTTGACGGGGGCATCTATGTCTGCAGGGCCACCAACTTACAGGGCGAGGCACGGTGTGAGTGCCGCCTGGAGGTGCGAGGTGAGGAGCCCTCGGGGCCAGGGCCTGGGAGAT	X33	missense	1.0321497653406633	0.3155084995271194	Missense	c.3706T>A	L1236M	47332180	chr11:47332180	A	T	11	0.753228	7.86	L1236M	0.2651	0.369	ENST00000545968;ENST00000399249;ENST00000256993	0.7861515750577843	0.409
CTTCCCTCCCTCTCTTTACCTTATTTATAGCCCAAGATTTCCTGGTTCAAGAATGGCCTGGACCTGGGAGAAGACGCCCGCTTCCGCATGTTCAGCAAGCAGGGAGTGCTGACTCTGGAGATTAGAAAGCCCTGCCCCTTTGACGGGGGCATCTATGTCTGCAGGGCCACCAACTTACAGGGCGAGGCACGGTGTGAGTGCCGCCTGGAGGTGCGAGGTGAGGAGCCCTCGGGGCCAGGGCCTGGGAGAT	X33	Synonymous	1.1499049713088545	0.9876246468931195	Synonymous	c.3706T>C		47332180	chr11:47332180	A	G	11	-0.106838	0.706
CTTCCCTCCCTCTCTTTACCTTATTTATAGCCCAAGATTTCCTGGTTCAAGAATGGCCTGGACCTGGGAGAAGACGCCCGCTTCCGCATGTTCAGCAAGCAGGGAGTGGTGACTCTGGAGATTAGAAAGCCCTGCCCCTTTGACGGGGGCATCTATGTCTGCAGGGCCACCAACTTACAGGGCGAGGCACGGTGTGAGTGCCGCCTGGAGGTGCGAGGTGAGGAGCCCTCGGGGCCAGGGCCTGGGAGAT	X33	missense	0.7821141656759787	-1.111629796	Missense	c.3706T>G	L1236V	47332180	chr11:47332180	A	C	11	0.562425	6.091	L1236V	0.2217	0.392	ENST00000545968;ENST00000399249;ENST00000256993	0.3653815480214203	0.511
CTTCCCTCCCTCTCTTTACCTTATTTATAGCCCAAGATTTCCTGGTTCAAGAATGGCCTGGACCTGGGAGAAGACGCCCGCTTCCGCATGTTCAGCAAGCAGGGAGTGTAGACTCTGGAGATTAGAAAGCCCTGCCCCTTTGACGGGGGCATCTATGTCTGCAGGGCCACCAACTTACAGGGCGAGGCACGGTGTGAGTGCCGCCTGGAGGTGCGAGGTGAGGAGCCCTCGGGGCCAGGGCCTGGGAGAT	X33	Nonsense	-0.063324547	-5.937174497	Nonsense	c.3707T>A	L1236X	47332179	chr11:47332179	A	T	11	9.163015	40
CTTCCCTCCCTCTCTTTACCTTATTTATAGCCCAAGATTTCCTGGTTCAAGAATGGCCTGGACCTGGGAGAAGACGCCCGCTTCCGCATGTTCAGCAAGCAGGGAGTGTCGACTCTGGAGATTAGAAAGCCCTGCCCCTTTGACGGGGGCATCTATGTCTGCAGGGCCACCAACTTACAGGGCGAGGCACGGTGTGAGTGCCGCCTGGAGGTGCGAGGTGAGGAGCCCTCGGGGCCAGGGCCTGGGAGAT	X33	missense	1.126795068168805	0.8557193189139283	Missense	c.3707T>C	L1236S	47332179	chr11:47332179	A	G	11	4.235179	24.7	L1236S	0.8001	0.439	ENST00000545968;ENST00000399249;ENST00000256993	0.7458940681158969	0.796
CTTCCCTCCCTCTCTTTACCTTATTTATAGCCCAAGATTTCCTGGTTCAAGAATGGCCTGGACCTGGGAGAAGACGCCCGCTTCCGCATGTTCAGCAAGCAGGGAGTGTGGACTCTGGAGATTAGAAAGCCCTGCCCCTTTGACGGGGGCATCTATGTCTGCAGGGCCACCAACTTACAGGGCGAGGCACGGTGTGAGTGCCGCCTGGAGGTGCGAGGTGAGGAGCCCTCGGGGCCAGGGCCTGGGAGAT	X33	missense	0.4906586499300851	-2.775182221	Missense	c.3707T>G	L1236W	47332179	chr11:47332179	A	C	11	4.411958	25.2	L1236W	0.6682	0.468	ENST00000545968;ENST00000399249;ENST00000256993	0.7874465904989759	0.845
CTTCCCTCCCTCTCTTTACCTTATTTATAGCCCAAGATTTCCTGGTTCAAGAATGGCCTGGACCTGGGAGAAGACGCCCGCTTCCGCATGTTCAGCAAGCAGGGAGTGTTAACTCTGGAGATTAGAAAGCCCTGCCCCTTTGACGGGGGCATCTATGTCTGCAGGGCCACCAACTTACAGGGCGAGGCACGGTGTGAGTGCCGCCTGGAGGTGCGAGGTGAGGAGCCCTCGGGGCCAGGGCCTGGGAGAT	X33	Synonymous	1.1140455738638344	0.782948515	Synonymous	c.3708G>A		47332178	chr11:47332178	C	T	11	1.192123	12.14							NM_000256.3(MYBPC3):c.3708G>A (p.Leu1236=)	Likely benign
CTTCCCTCCCTCTCTTTACCTTATTTATAGCCCAAGATTTCCTGGTTCAAGAATGGCCTGGACCTGGGAGAAGACGCCCGCTTCCGCATGTTCAGCAAGCAGGGAGTGTTCACTCTGGAGATTAGAAAGCCCTGCCCCTTTGACGGGGGCATCTATGTCTGCAGGGCCACCAACTTACAGGGCGAGGCACGGTGTGAGTGCCGCCTGGAGGTGCGAGGTGAGGAGCCCTCGGGGCCAGGGCCTGGGAGAT	X33	missense	0.41096010410080264	-3.230080831	Missense	c.3708G>C	L1236F	47332178	chr11:47332178	C	G	11	3.840727	23.6	L1236F	0.3228	0.265	ENST00000545968;ENST00000399249;ENST00000256993	0.7373075616310507	0.581
CTTCCCTCCCTCTCTTTACCTTATTTATAGCCCAAGATTTCCTGGTTCAAGAATGGCCTGGACCTGGGAGAAGACGCCCGCTTCCGCATGTTCAGCAAGCAGGGAGTGTTGAATCTGGAGATTAGAAAGCCCTGCCCCTTTGACGGGGGCATCTATGTCTGCAGGGCCACCAACTTACAGGGCGAGGCACGGTGTGAGTGCCGCCTGGAGGTGCGAGGTGAGGAGCCCTCGGGGCCAGGGCCTGGGAGAT	X33	missense	0.43739953299911705	-3.079171434	Missense	c.3710C>A	T1237N	47332176	chr11:47332176	G	T	11	4.202738	24.6	T1237N	0.5015	0.605	ENST00000545968;ENST00000399249;ENST00000256993	0.8182701433081716	0.677
CTTCCCTCCCTCTCTTTACCTTATTTATAGCCCAAGATTTCCTGGTTCAAGAATGGCCTGGACCTGGGAGAAGACGCCCGCTTCCGCATGTTCAGCAAGCAGGGAGTGTTGACACTGGAGATTAGAAAGCCCTGCCCCTTTGACGGGGGCATCTATGTCTGCAGGGCCACCAACTTACAGGGCGAGGCACGGTGTGAGTGCCGCCTGGAGGTGCGAGGTGAGGAGCCCTCGGGGCCAGGGCCTGGGAGAT	X33	Synonymous	0.6786662268881156	-1.702083776	Synonymous	c.3711T>A		47332175	chr11:47332175	A	T	11	0.573445	6.199
CTTCCCTCCCTCTCTTTACCTTATTTATAGCCCAAGATTTCCTGGTTCAAGAATGGCCTGGACCTGGGAGAAGACGCCCGCTTCCGCATGTTCAGCAAGCAGGGAGTGTTGACCCTGGAGATTAGAAAGCCCTGCCCCTTTGACGGGGGCATCTATGTCTGCAGGGCCACCAACTTACAGGGCGAGGCACGGTGTGAGTGCCGCCTGGAGGTGCGAGGTGAGGAGCCCTCGGGGCCAGGGCCTGGGAGAT	X33	Synonymous	1.0333556081430908	0.32239113721632306	Synonymous	c.3711T>C		47332175	chr11:47332175	A	G	11	0.63684	6.803
CTTCCCTCCCTCTCTTTACCTTATTTATAGCCCAAGATTTCCTGGTTCAAGAATGGCCTGGACCTGGGAGAAGACGCCCGCTTCCGCATGTTCAGCAAGCAGGGAGTGTTGACGCTGGAGATTAGAAAGCCCTGCCCCTTTGACGGGGGCATCTATGTCTGCAGGGCCACCAACTTACAGGGCGAGGCACGGTGTGAGTGCCGCCTGGAGGTGCGAGGTGAGGAGCCCTCGGGGCCAGGGCCTGGGAGAT	X33	Synonymous	1.111155312018238	0.7664516507608762	Synonymous	c.3711T>G		47332175	chr11:47332175	A	C	11	0.604709	6.5
CTTCCCTCCCTCTCTTTACCTTATTTATAGCCCAAGATTTCCTGGTTCAAGAATGGCCTGGACCTGGGAGAAGACGCCCGCTTCCGCATGTTCAGCAAGCAGGGAGTGTTGACTATGGAGATTAGAAAGCCCTGCCCCTTTGACGGGGGCATCTATGTCTGCAGGGCCACCAACTTACAGGGCGAGGCACGGTGTGAGTGCCGCCTGGAGGTGCGAGGTGAGGAGCCCTCGGGGCCAGGGCCTGGGAGAT	X33	missense	0.4639194317992892	-2.927802736	Missense	c.3712C>A	L1238M	47332174	chr11:47332174	G	T	11	3.160725	21.6	L1238M	0.4022	0.664	ENST00000545968;ENST00000399249;ENST00000256993	0.6301592741224664	0.567
CTTCCCTCCCTCTCTTTACCTTATTTATAGCCCAAGATTTCCTGGTTCAAGAATGGCCTGGACCTGGGAGAAGACGCCCGCTTCCGCATGTTCAGCAAGCAGGGAGTGTTGACTCAGGAGATTAGAAAGCCCTGCCCCTTTGACGGGGGCATCTATGTCTGCAGGGCCACCAACTTACAGGGCGAGGCACGGTGTGAGTGCCGCCTGGAGGTGCGAGGTGAGGAGCCCTCGGGGCCAGGGCCTGGGAGAT	X33	missense	0.1082476595000535	-4.957884883	Missense	c.3713T>A	L1238Q	47332173	chr11:47332173	A	T	11	4.683468	26.2	L1238Q	0.9772	0.961	ENST00000545968;ENST00000399249;ENST00000256993	0.8456348635954963	0.868
CTTCCCTCCCTCTCTTTACCTTATTTATAGCCCAAGATTTCCTGGTTCAAGAATGGCCTGGACCTGGGAGAAGACGCCCGCTTCCGCATGTTCAGCAAGCAGGGAGTGTTGACTCCGGAGATTAGAAAGCCCTGCCCCTTTGACGGGGGCATCTATGTCTGCAGGGCCACCAACTTACAGGGCGAGGCACGGTGTGAGTGCCGCCTGGAGGTGCGAGGTGAGGAGCCCTCGGGGCCAGGGCCTGGGAGAT	X33	missense	0.5007980228303127	-2.717309312	Missense	c.3713T>C	L1238P	47332173	chr11:47332173	A	G	11	4.80563	26.8	L1238P	0.9989	0.96	ENST00000545968;ENST00000399249;ENST00000256993	0.8592266875962657	0.957	NM_000256.3(MYBPC3):c.3713T>C (p.Leu1238Pro)	Likely pathogenic
CTTCCCTCCCTCTCTTTACCTTATTTATAGCCCAAGATTTCCTGGTTCAAGAATGGCCTGGACCTGGGAGAAGACGCCCGCTTCCGCATGTTCAGCAAGCAGGGAGTGTTGACTCGGGAGATTAGAAAGCCCTGCCCCTTTGACGGGGGCATCTATGTCTGCAGGGCCACCAACTTACAGGGCGAGGCACGGTGTGAGTGCCGCCTGGAGGTGCGAGGTGAGGAGCCCTCGGGGCCAGGGCCTGGGAGAT	X33	missense	0.040222438	-5.346155188	Missense	c.3713T>G	L1238R	47332173	chr11:47332173	A	C	11	4.745612	26.5	L1238R	0.9732	0.968	ENST00000545968;ENST00000399249;ENST00000256993	0.8667501636469109	0.943
CTTCCCTCCCTCTCTTTACCTTATTTATAGCCCAAGATTTCCTGGTTCAAGAATGGCCTGGACCTGGGAGAAGACGCCCGCTTCCGCATGTTCAGCAAGCAGGGAGTGTTGACTCTAGAGATTAGAAAGCCCTGCCCCTTTGACGGGGGCATCTATGTCTGCAGGGCCACCAACTTACAGGGCGAGGCACGGTGTGAGTGCCGCCTGGAGGTGCGAGGTGAGGAGCCCTCGGGGCCAGGGCCTGGGAGAT	X33	Synonymous	0.8986239605483268	-0.446622132	Synonymous	c.3714G>A		47332172	chr11:47332172	C	T	11	1.441347	13.83
CTTCCCTCCCTCTCTTTACCTTATTTATAGCCCAAGATTTCCTGGTTCAAGAATGGCCTGGACCTGGGAGAAGACGCCCGCTTCCGCATGTTCAGCAAGCAGGGAGTGTTGACTCTCGAGATTAGAAAGCCCTGCCCCTTTGACGGGGGCATCTATGTCTGCAGGGCCACCAACTTACAGGGCGAGGCACGGTGTGAGTGCCGCCTGGAGGTGCGAGGTGAGGAGCCCTCGGGGCCAGGGCCTGGGAGAT	X33	Synonymous	0.792860307	-1.050293608	Synonymous	c.3714G>C		47332172	chr11:47332172	C	G	11	1.05347	10.92
CTTCCCTCCCTCTCTTTACCTTATTTATAGCCCAAGATTTCCTGGTTCAAGAATGGCCTGGACCTGGGAGAAGACGCCCGCTTCCGCATGTTCAGCAAGCAGGGAGTGTTGACTCTGAAGATTAGAAAGCCCTGCCCCTTTGACGGGGGCATCTATGTCTGCAGGGCCACCAACTTACAGGGCGAGGCACGGTGTGAGTGCCGCCTGGAGGTGCGAGGTGAGGAGCCCTCGGGGCCAGGGCCTGGGAGAT	X33	missense	0.3536085077557647	-3.557428855	Missense	c.3715G>A	E1239K	47332171	chr11:47332171	C	T	11	4.63696	26	E1239K	0.7981	0.485	ENST00000545968;ENST00000399249;ENST00000256993	0.6459116255846357	0.732	NM_000256.3(MYBPC3):c.3715G>A (p.Glu1239Lys)	Uncertain significance
CTTCCCTCCCTCTCTTTACCTTATTTATAGCCCAAGATTTCCTGGTTCAAGAATGGCCTGGACCTGGGAGAAGACGCCCGCTTCCGCATGTTCAGCAAGCAGGGAGTGTTGACTCTGCAGATTAGAAAGCCCTGCCCCTTTGACGGGGGCATCTATGTCTGCAGGGCCACCAACTTACAGGGCGAGGCACGGTGTGAGTGCCGCCTGGAGGTGCGAGGTGAGGAGCCCTCGGGGCCAGGGCCTGGGAGAT	X33	missense	0.7376616249545322	-1.365353359	Missense	c.3715G>C	E1239Q	47332171	chr11:47332171	C	G	11	4.343249	25	E1239Q	0.4026	0.344	ENST00000545968;ENST00000399249;ENST00000256993	0.2621222505108661	0.533
CTTCCCTCCCTCTCTTTACCTTATTTATAGCCCAAGATTTCCTGGTTCAAGAATGGCCTGGACCTGGGAGAAGACGCCCGCTTCCGCATGTTCAGCAAGCAGGGAGTGTTGACTCTGGAAATTAGAAAGCCCTGCCCCTTTGACGGGGGCATCTATGTCTGCAGGGCCACCAACTTACAGGGCGAGGCACGGTGTGAGTGCCGCCTGGAGGTGCGAGGTGAGGAGCCCTCGGGGCCAGGGCCTGGGAGAT	X33	Synonymous	1.0820421453687945	0.6002812530687862	Synonymous	c.3717G>A		47332169	chr11:47332169	C	T	11	1.015849	10.51
CTTCCCTCCCTCTCTTTACCTTATTTATAGCCCAAGATTTCCTGGTTCAAGAATGGCCTGGACCTGGGAGAAGACGCCCGCTTCCGCATGTTCAGCAAGCAGGGAGTGTTGACTCTGGACATTAGAAAGCCCTGCCCCTTTGACGGGGGCATCTATGTCTGCAGGGCCACCAACTTACAGGGCGAGGCACGGTGTGAGTGCCGCCTGGAGGTGCGAGGTGAGGAGCCCTCGGGGCCAGGGCCTGGGAGAT	X33	missense	0.24397349421968206	-4.183197052	Missense	c.3717G>C	E1239D	47332169	chr11:47332169	C	G	11	3.364167	22.3	E1239D	0.7589	0.367	ENST00000545968;ENST00000399249;ENST00000256993	0.664797485	0.675
CTTCCCTCCCTCTCTTTACCTTATTTATAGCCCAAGATTTCCTGGTTCAAGAATGGCCTGGACCTGGGAGAAGACGCCCGCTTCCGCATGTTCAGCAAGCAGGGAGTGTTGACTCTGGAGAATAGAAAGCCCTGCCCCTTTGACGGGGGCATCTATGTCTGCAGGGCCACCAACTTACAGGGCGAGGCACGGTGTGAGTGCCGCCTGGAGGTGCGAGGTGAGGAGCCCTCGGGGCCAGGGCCTGGGAGAT	X33	missense	0.24088705096771734	-4.200813669	Missense	c.3719T>A	I1240N	47332167	chr11:47332167	A	T	11	4.626024	26	I1240N	0.9803	0.874	ENST00000545968;ENST00000399249;ENST00000256993	0.7951307020925691	0.944	NM_000256.3(MYBPC3):c.3719T>A (p.Ile1240Asn)	Uncertain significance
CTTCCCTCCCTCTCTTTACCTTATTTATAGCCCAAGATTTCCTGGTTCAAGAATGGCCTGGACCTGGGAGAAGACGCCCGCTTCCGCATGTTCAGCAAGCAGGGAGTGTTGACTCTGGAGACTAGAAAGCCCTGCCCCTTTGACGGGGGCATCTATGTCTGCAGGGCCACCAACTTACAGGGCGAGGCACGGTGTGAGTGCCGCCTGGAGGTGCGAGGTGAGGAGCCCTCGGGGCCAGGGCCTGGGAGAT	X33	missense	0.39186889152386517	-3.339048516	Missense	c.3719T>C	I1240T	47332167	chr11:47332167	A	G	11	4.29265	24.8	I1240T	0.99	0.912	ENST00000545968;ENST00000399249;ENST00000256993	0.6142295554908354	0.839
CTTCCCTCCCTCTCTTTACCTTATTTATAGCCCAAGATTTCCTGGTTCAAGAATGGCCTGGACCTGGGAGAAGACGCCCGCTTCCGCATGTTCAGCAAGCAGGGAGTGTTGACTCTGGAGAGTAGAAAGCCCTGCCCCTTTGACGGGGGCATCTATGTCTGCAGGGCCACCAACTTACAGGGCGAGGCACGGTGTGAGTGCCGCCTGGAGGTGCGAGGTGAGGAGCCCTCGGGGCCAGGGCCTGGGAGAT	X33	missense	0.26388316524311606	-4.069557818	Missense	c.3719T>G	I1240S	47332167	chr11:47332167	A	C	11	4.607042	25.9	I1240S	0.9878	0.914	ENST00000545968;ENST00000399249;ENST00000256993	0.7951811775065223	0.903
CTTCCCTCCCTCTCTTTACCTTATTTATAGCCCAAGATTTCCTGGTTCAAGAATGGCCTGGACCTGGGAGAAGACGCCCGCTTCCGCATGTTCAGCAAGCAGGGAGTGTTGACTCTGGAGATAAGAAAGCCCTGCCCCTTTGACGGGGGCATCTATGTCTGCAGGGCCACCAACTTACAGGGCGAGGCACGGTGTGAGTGCCGCCTGGAGGTGCGAGGTGAGGAGCCCTCGGGGCCAGGGCCTGGGAGAT	X33	Synonymous	0.7960261383187348	-1.032223868	Synonymous	c.3720T>A		47332166	chr11:47332166	A	T	11	0.349614	3.824							NM_000256.3(MYBPC3):c.3720T>A (p.Ile1240=)	Likely benign
CTTCCCTCCCTCTCTTTACCTTATTTATAGCCCAAGATTTCCTGGTTCAAGAATGGCCTGGACCTGGGAGAAGACGCCCGCTTCCGCATGTTCAGCAAGCAGGGAGTGTTGACTCTGGAGATCAGAAAGCCCTGCCCCTTTGACGGGGGCATCTATGTCTGCAGGGCCACCAACTTACAGGGCGAGGCACGGTGTGAGTGCCGCCTGGAGGTGCGAGGTGAGGAGCCCTCGGGGCCAGGGCCTGGGAGAT	X33	Synonymous	0.9188498494767785	-0.331178008	Synonymous	c.3720T>C		47332166	chr11:47332166	A	G	11	0.351735	3.848							NM_000256.3(MYBPC3):c.3720T>C (p.Ile1240=)	Likely benign
CTTCCCTCCCTCTCTTTACCTTATTTATAGCCCAAGATTTCCTGGTTCAAGAATGGCCTGGACCTGGGAGAAGACGCCCGCTTCCGCATGTTCAGCAAGCAGGGAGTGTTGACTCTGGAGATGAGAAAGCCCTGCCCCTTTGACGGGGGCATCTATGTCTGCAGGGCCACCAACTTACAGGGCGAGGCACGGTGTGAGTGCCGCCTGGAGGTGCGAGGTGAGGAGCCCTCGGGGCCAGGGCCTGGGAGAT	X33	missense	0.35206529847714785	-3.566237093	Missense	c.3720T>G	I1240M	47332166	chr11:47332166	A	C	11	1.940499	16.47	I1240M	0.466	0.651	ENST00000545968;ENST00000399249;ENST00000256993	0.7898784829255949	0.7
CTTCCCTCCCTCTCTTTACCTTATTTATAGCCCAAGATTTCCTGGTTCAAGAATGGCCTGGACCTGGGAGAAGACGCCCGCTTCCGCATGTTCAGCAAGCAGGGAGTGTTGACTCTGGAGATTAAAAAGCCCTGCCCCTTTGACGGGGGCATCTATGTCTGCAGGGCCACCAACTTACAGGGCGAGGCACGGTGTGAGTGCCGCCTGGAGGTGCGAGGTGAGGAGCCCTCGGGGCCAGGGCCTGGGAGAT	X33	missense	0.8840170863509249	-0.529994378	Missense	c.3722G>A	R1241K	47332164	chr11:47332164	C	T	11	4.150552	24.4	R1241K	0.1957	0.429	ENST00000545968;ENST00000399249;ENST00000256993	0.8437349074564884	0.772
CTTCCCTCCCTCTCTTTACCTTATTTATAGCCCAAGATTTCCTGGTTCAAGAATGGCCTGGACCTGGGAGAAGACGCCCGCTTCCGCATGTTCAGCAAGCAGGGAGTGTTGACTCTGGAGATTACAAAGCCCTGCCCCTTTGACGGGGGCATCTATGTCTGCAGGGCCACCAACTTACAGGGCGAGGCACGGTGTGAGTGCCGCCTGGAGGTGCGAGGTGAGGAGCCCTCGGGGCCAGGGCCTGGGAGAT	X33	missense	0.6562988074136917	-1.8297512	Missense	c.3722G>C	R1241T	47332164	chr11:47332164	C	G	11	4.26558	24.8	R1241T	0.4413	0.566	ENST00000545968;ENST00000399249;ENST00000256993	0.7006500435867052	0.899
CTTCCCTCCCTCTCTTTACCTTATTTATAGCCCAAGATTTCCTGGTTCAAGAATGGCCTGGACCTGGGAGAAGACGCCCGCTTCCGCATGTTCAGCAAGCAGGGAGTGTTGACTCTGGAGATTAGAAAACCCTGCCCCTTTGACGGGGGCATCTATGTCTGCAGGGCCACCAACTTACAGGGCGAGGCACGGTGTGAGTGCCGCCTGGAGGTGCGAGGTGAGGAGCCCTCGGGGCCAGGGCCTGGGAGAT	X33	Synonymous	1.205159517526776	1.303003253071073	Synonymous	c.3726G>A		47332160	chr11:47332160	C	T	11	0.833437	8.604
CTTCCCTCCCTCTCTTTACCTTATTTATAGCCCAAGATTTCCTGGTTCAAGAATGGCCTGGACCTGGGAGAAGACGCCCGCTTCCGCATGTTCAGCAAGCAGGGAGTGTTGACTCTGGAGATTAGAAACCCCTGCCCCTTTGACGGGGGCATCTATGTCTGCAGGGCCACCAACTTACAGGGCGAGGCACGGTGTGAGTGCCGCCTGGAGGTGCGAGGTGAGGAGCCCTCGGGGCCAGGGCCTGGGAGAT	X33	missense	0.3373666556367588	-3.650133131	Missense	c.3726G>C	K1242N	47332160	chr11:47332160	C	G	11	3.144942	21.6	K1242N	0.6018	0.461	ENST00000545968;ENST00000399249;ENST00000256993	0.7029029569556537	0.627
CTTCCCTCCCTCTCTTTACCTTATTTATAGCCCAAGATTTCCTGGTTCAAGAATGGCCTGGACCTGGGAGAAGACGCCCGCTTCCGCATGTTCAGCAAGCAGGGAGTGTTGACTCTGGAGATTAGAAAGACCTGCCCCTTTGACGGGGGCATCTATGTCTGCAGGGCCACCAACTTACAGGGCGAGGCACGGTGTGAGTGCCGCCTGGAGGTGCGAGGTGAGGAGCCCTCGGGGCCAGGGCCTGGGAGAT	X33	missense	0.7995880887502604	-1.011893179	Missense	c.3727C>A	P1243T	47332159	chr11:47332159	G	T	11	3.819804	23.6	P1243T	0.4315	0.392	ENST00000545968;ENST00000399249;ENST00000256993	0.7950368671362626	0.77
CTTCCCTCCCTCTCTTTACCTTATTTATAGCCCAAGATTTCCTGGTTCAAGAATGGCCTGGACCTGGGAGAAGACGCCCGCTTCCGCATGTTCAGCAAGCAGGGAGTGTTGACTCTGGAGATTAGAAAGCACTGCCCCTTTGACGGGGGCATCTATGTCTGCAGGGCCACCAACTTACAGGGCGAGGCACGGTGTGAGTGCCGCCTGGAGGTGCGAGGTGAGGAGCCCTCGGGGCCAGGGCCTGGGAGAT	X33	missense	0.016627331079625995	-5.480829934	Missense	c.3728C>A	P1243H	47332158	chr11:47332158	G	T	11	4.886192	27.3	P1243H	0.9611	0.652	ENST00000545968;ENST00000399249;ENST00000256993	0.7839646478190563	0.794	NM_000256.3(MYBPC3):c.3728C>A (p.Pro1243His)	Uncertain significance
CTTCCCTCCCTCTCTTTACCTTATTTATAGCCCAAGATTTCCTGGTTCAAGAATGGCCTGGACCTGGGAGAAGACGCCCGCTTCCGCATGTTCAGCAAGCAGGGAGTGTTGACTCTGGAGATTAGAAAGCCATGCCCCTTTGACGGGGGCATCTATGTCTGCAGGGCCACCAACTTACAGGGCGAGGCACGGTGTGAGTGCCGCCTGGAGGTGCGAGGTGAGGAGCCCTCGGGGCCAGGGCCTGGGAGAT	X33	Synonymous	1.033453657424513	0.32295077706187947	Synonymous	c.3729C>A		47332157	chr11:47332157	G	T	11	0.739842	7.741
CTTCCCTCCCTCTCTTTACCTTATTTATAGCCCAAGATTTCCTGGTTCAAGAATGGCCTGGACCTGGGAGAAGACGCCCGCTTCCGCATGTTCAGCAAGCAGGGAGTGTTGACTCTGGAGATTAGAAAGCCCAGCCCCTTTGACGGGGGCATCTATGTCTGCAGGGCCACCAACTTACAGGGCGAGGCACGGTGTGAGTGCCGCCTGGAGGTGCGAGGTGAGGAGCCCTCGGGGCCAGGGCCTGGGAGAT	X33	missense	1.1536676636997563	1.009101118295831	Missense	c.3730T>A	C1244S	47332156	chr11:47332156	A	T	11	2.95856	21	C1244S	0.3505	0.174	ENST00000545968;ENST00000399249;ENST00000256993	0.060607755	0.481
CTTCCCTCCCTCTCTTTACCTTATTTATAGCCCAAGATTTCCTGGTTCAAGAATGGCCTGGACCTGGGAGAAGACGCCCGCTTCCGCATGTTCAGCAAGCAGGGAGTGTTGACTCTGGAGATTAGAAAGCCCCGCCCCTTTGACGGGGGCATCTATGTCTGCAGGGCCACCAACTTACAGGGCGAGGCACGGTGTGAGTGCCGCCTGGAGGTGCGAGGTGAGGAGCCCTCGGGGCCAGGGCCTGGGAGAT	X33	missense	0.9544035877697381	-0.1282465	Missense	c.3730T>C	C1244R	47332156	chr11:47332156	A	G	11	3.995249	24	C1244R	0.6136	0.337	ENST00000545968;ENST00000399249;ENST00000256993	0.1266193483029796	0.781	NM_000256.3(MYBPC3):c.3730T>C (p.Cys1244Arg)	Uncertain significance
CTTCCCTCCCTCTCTTTACCTTATTTATAGCCCAAGATTTCCTGGTTCAAGAATGGCCTGGACCTGGGAGAAGACGCCCGCTTCCGCATGTTCAGCAAGCAGGGAGTGTTGACTCTGGAGATTAGAAAGCCCGGCCCCTTTGACGGGGGCATCTATGTCTGCAGGGCCACCAACTTACAGGGCGAGGCACGGTGTGAGTGCCGCCTGGAGGTGCGAGGTGAGGAGCCCTCGGGGCCAGGGCCTGGGAGAT	X33	missense	0.9746569387499862	-0.01264563	Missense	c.3730T>G	C1244G	47332156	chr11:47332156	A	C	11	3.782455	23.5	C1244G	0.3513	0.134	ENST00000545968;ENST00000399249;ENST00000256993	0.085783556	0.797
CTTCCCTCCCTCTCTTTACCTTATTTATAGCCCAAGATTTCCTGGTTCAAGAATGGCCTGGACCTGGGAGAAGACGCCCGCTTCCGCATGTTCAGCAAGCAGGGAGTGTTGACTCTGGAGATTAGAAAGCCCTACCCCTTTGACGGGGGCATCTATGTCTGCAGGGCCACCAACTTACAGGGCGAGGCACGGTGTGAGTGCCGCCTGGAGGTGCGAGGTGAGGAGCCCTCGGGGCCAGGGCCTGGGAGAT	X33	missense	0.9366883216279569	-0.22936064	Missense	c.3731G>A	C1244Y	47332155	chr11:47332155	C	T	11	4.374874	25.1	C1244Y	0.5247	0.283	ENST00000545968;ENST00000399249;ENST00000256993	0.3362079171150326	0.831	NM_000256.3(MYBPC3):c.3731G>A (p.Cys1244Tyr)	Uncertain significance
CTTCCCTCCCTCTCTTTACCTTATTTATAGCCCAAGATTTCCTGGTTCAAGAATGGCCTGGACCTGGGAGAAGACGCCCGCTTCCGCATGTTCAGCAAGCAGGGAGTGTTGACTCTGGAGATTAGAAAGCCCTCCCCCTTTGACGGGGGCATCTATGTCTGCAGGGCCACCAACTTACAGGGCGAGGCACGGTGTGAGTGCCGCCTGGAGGTGCGAGGTGAGGAGCCCTCGGGGCCAGGGCCTGGGAGAT	X33	missense	0.9744570340268071	-0.013786634	Missense	c.3731G>C	C1244S	47332155	chr11:47332155	C	G	11	3.460044	22.6	C1244S	0.3505	0.149	ENST00000545968;ENST00000399249;ENST00000256993	0.060607755	0.481
CTTCCCTCCCTCTCTTTACCTTATTTATAGCCCAAGATTTCCTGGTTCAAGAATGGCCTGGACCTGGGAGAAGACGCCCGCTTCCGCATGTTCAGCAAGCAGGGAGTGTTGACTCTGGAGATTAGAAAGCCCTGACCCTTTGACGGGGGCATCTATGTCTGCAGGGCCACCAACTTACAGGGCGAGGCACGGTGTGAGTGCCGCCTGGAGGTGCGAGGTGAGGAGCCCTCGGGGCCAGGGCCTGGGAGAT	X33	Nonsense	-0.110047585	-6.20385747	Nonsense	c.3732C>A	C1244X	47332154	chr11:47332154	G	T	11	7.377447	36							NM_000256.3(MYBPC3):c.3732C>A (p.Cys1244Ter)	Pathogenic/Likely pathogenic
CTTCCCTCCCTCTCTTTACCTTATTTATAGCCCAAGATTTCCTGGTTCAAGAATGGCCTGGACCTGGGAGAAGACGCCCGCTTCCGCATGTTCAGCAAGCAGGGAGTGTTGACTCTGGAGATTAGAAAGCCCTGCACCTTTGACGGGGGCATCTATGTCTGCAGGGCCACCAACTTACAGGGCGAGGCACGGTGTGAGTGCCGCCTGGAGGTGCGAGGTGAGGAGCCCTCGGGGCCAGGGCCTGGGAGAT	X33	missense	0.9417901123542707	-0.200240943	Missense	c.3733C>A	P1245T	47332153	chr11:47332153	G	T	11	3.513538	22.7	P1245T	0.2839	0.253	ENST00000545968;ENST00000399249;ENST00000256993	0.1780248514580697	0.654
CTTCCCTCCCTCTCTTTACCTTATTTATAGCCCAAGATTTCCTGGTTCAAGAATGGCCTGGACCTGGGAGAAGACGCCCGCTTCCGCATGTTCAGCAAGCAGGGAGTGTTGACTCTGGAGATTAGAAAGCCCTGCCACTTTGACGGGGGCATCTATGTCTGCAGGGCCACCAACTTACAGGGCGAGGCACGGTGTGAGTGCCGCCTGGAGGTGCGAGGTGAGGAGCCCTCGGGGCCAGGGCCTGGGAGAT	X33	missense	1.0356748645115224	0.3356288505071083	Missense	c.3734C>A	P1245H	47332152	chr11:47332152	G	T	11	4.171612	24.5	P1245H	0.4234	0.596	ENST00000545968;ENST00000399249;ENST00000256993	0.4251767780649842	0.68
CTTCCCTCCCTCTCTTTACCTTATTTATAGCCCAAGATTTCCTGGTTCAAGAATGGCCTGGACCTGGGAGAAGACGCCCGCTTCCGCATGTTCAGCAAGCAGGGAGTGTTGACTCTGGAGATTAGAAAGCCCTGCCCATTTGACGGGGGCATCTATGTCTGCAGGGCCACCAACTTACAGGGCGAGGCACGGTGTGAGTGCCGCCTGGAGGTGCGAGGTGAGGAGCCCTCGGGGCCAGGGCCTGGGAGAT	X33	Synonymous	0.9480102234709289	-0.164738164	Synonymous	c.3735C>A		47332151	chr11:47332151	G	T	11	0.967266	9.949
CTTCCCTCCCTCTCTTTACCTTATTTATAGCCCAAGATTTCCTGGTTCAAGAATGGCCTGGACCTGGGAGAAGACGCCCGCTTCCGCATGTTCAGCAAGCAGGGAGTGTTGACTCTGGAGATTAGAAAGCCCTGCCCCATTGACGGGGGCATCTATGTCTGCAGGGCCACCAACTTACAGGGCGAGGCACGGTGTGAGTGCCGCCTGGAGGTGCGAGGTGAGGAGCCCTCGGGGCCAGGGCCTGGGAGAT	X33	missense	0.9376221490765229	-0.224030596	Missense	c.3736T>A	F1246I	47332150	chr11:47332150	A	T	11	4.539126	25.7	F1246I	0.488	0.303	ENST00000545968;ENST00000399249;ENST00000256993	0.7487269987036729	0.649
CTTCCCTCCCTCTCTTTACCTTATTTATAGCCCAAGATTTCCTGGTTCAAGAATGGCCTGGACCTGGGAGAAGACGCCCGCTTCCGCATGTTCAGCAAGCAGGGAGTGTTGACTCTGGAGATTAGAAAGCCCTGCCCCCTTGACGGGGGCATCTATGTCTGCAGGGCCACCAACTTACAGGGCGAGGCACGGTGTGAGTGCCGCCTGGAGGTGCGAGGTGAGGAGCCCTCGGGGCCAGGGCCTGGGAGAT	X33	missense	0.8257419389188416	-0.862613792	Missense	c.3736T>C	F1246L	47332150	chr11:47332150	A	G	11	4.276119	24.8	F1246L	0.8849	0.185	ENST00000545968;ENST00000399249;ENST00000256993	0.7822552677028098	0.538
CTTCCCTCCCTCTCTTTACCTTATTTATAGCCCAAGATTTCCTGGTTCAAGAATGGCCTGGACCTGGGAGAAGACGCCCGCTTCCGCATGTTCAGCAAGCAGGGAGTGTTGACTCTGGAGATTAGAAAGCCCTGCCCCGTTGACGGGGGCATCTATGTCTGCAGGGCCACCAACTTACAGGGCGAGGCACGGTGTGAGTGCCGCCTGGAGGTGCGAGGTGAGGAGCCCTCGGGGCCAGGGCCTGGGAGAT	X33	missense	1.006872202593481	0.17123073321734192	Missense	c.3736T>G	F1246V	47332150	chr11:47332150	A	C	11	4.269396	24.8	F1246V	0.3901	0.338	ENST00000545968;ENST00000399249;ENST00000256993	0.7658940164570076	0.634
CTTCCCTCCCTCTCTTTACCTTATTTATAGCCCAAGATTTCCTGGTTCAAGAATGGCCTGGACCTGGGAGAAGACGCCCGCTTCCGCATGTTCAGCAAGCAGGGAGTGTTGACTCTGGAGATTAGAAAGCCCTGCCCCTATGACGGGGGCATCTATGTCTGCAGGGCCACCAACTTACAGGGCGAGGCACGGTGTGAGTGCCGCCTGGAGGTGCGAGGTGAGGAGCCCTCGGGGCCAGGGCCTGGGAGAT	X33	missense	0.5741154582747503	-2.298832423	Missense	c.3737T>A	F1246Y	47332149	chr11:47332149	A	T	11	2.483898	18.92	F1246Y	0.2311	0.034	ENST00000545968;ENST00000399249;ENST00000256993	0.1709742567874082	0.446
CTTCCCTCCCTCTCTTTACCTTATTTATAGCCCAAGATTTCCTGGTTCAAGAATGGCCTGGACCTGGGAGAAGACGCCCGCTTCCGCATGTTCAGCAAGCAGGGAGTGTTGACTCTGGAGATTAGAAAGCCCTGCCCCTCTGACGGGGGCATCTATGTCTGCAGGGCCACCAACTTACAGGGCGAGGCACGGTGTGAGTGCCGCCTGGAGGTGCGAGGTGAGGAGCCCTCGGGGCCAGGGCCTGGGAGAT	X33	missense	0.7306111364055221	-1.405595717	Missense	c.3737T>C	F1246S	47332149	chr11:47332149	A	G	11	3.640302	23.1	F1246S	0.3707	0.368	ENST00000545968;ENST00000399249;ENST00000256993	0.4583384928914057	0.602	NM_000256.3(MYBPC3):c.3737T>C (p.Phe1246Ser)	Uncertain significance
CTTCCCTCCCTCTCTTTACCTTATTTATAGCCCAAGATTTCCTGGTTCAAGAATGGCCTGGACCTGGGAGAAGACGCCCGCTTCCGCATGTTCAGCAAGCAGGGAGTGTTGACTCTGGAGATTAGAAAGCCCTGCCCCTGTGACGGGGGCATCTATGTCTGCAGGGCCACCAACTTACAGGGCGAGGCACGGTGTGAGTGCCGCCTGGAGGTGCGAGGTGAGGAGCCCTCGGGGCCAGGGCCTGGGAGAT	X33	missense	0.7858475930326068	-1.090320362	Missense	c.3737T>G	F1246C	47332149	chr11:47332149	A	C	11	3.315108	22.2	F1246C	0.6735	0.414	ENST00000545968;ENST00000399249;ENST00000256993	0.7493749442073075	0.711
CTTCCCTCCCTCTCTTTACCTTATTTATAGCCCAAGATTTCCTGGTTCAAGAATGGCCTGGACCTGGGAGAAGACGCCCGCTTCCGCATGTTCAGCAAGCAGGGAGTGTTGACTCTGGAGATTAGAAAGCCCTGCCCCTTAGACGGGGGCATCTATGTCTGCAGGGCCACCAACTTACAGGGCGAGGCACGGTGTGAGTGCCGCCTGGAGGTGCGAGGTGAGGAGCCCTCGGGGCCAGGGCCTGGGAGAT	X33	missense	0.9187134859744006	-0.331956336	Missense	c.3738T>A	F1246L	47332148	chr11:47332148	A	T	11	1.669611	15.13	F1246L	0.8849	0.199	ENST00000545968;ENST00000399249;ENST00000256993	0.7822552677028098	0.538
CTTCCCTCCCTCTCTTTACCTTATTTATAGCCCAAGATTTCCTGGTTCAAGAATGGCCTGGACCTGGGAGAAGACGCCCGCTTCCGCATGTTCAGCAAGCAGGGAGTGTTGACTCTGGAGATTAGAAAGCCCTGCCCCTTCGACGGGGGCATCTATGTCTGCAGGGCCACCAACTTACAGGGCGAGGCACGGTGTGAGTGCCGCCTGGAGGTGCGAGGTGAGGAGCCCTCGGGGCCAGGGCCTGGGAGAT	X33	Synonymous	1.1720789302965895	1.1141878486144425	Synonymous	c.3738T>C		47332148	chr11:47332148	A	G	11	0.063764	1.367
CTTCCCTCCCTCTCTTTACCTTATTTATAGCCCAAGATTTCCTGGTTCAAGAATGGCCTGGACCTGGGAGAAGACGCCCGCTTCCGCATGTTCAGCAAGCAGGGAGTGTTGACTCTGGAGATTAGAAAGCCCTGCCCCTTGGACGGGGGCATCTATGTCTGCAGGGCCACCAACTTACAGGGCGAGGCACGGTGTGAGTGCCGCCTGGAGGTGCGAGGTGAGGAGCCCTCGGGGCCAGGGCCTGGGAGAT	X33	missense	0.9952715232019678	0.1050170666932626	Missense	c.3738T>G	F1246L	47332148	chr11:47332148	A	C	11	1.609596	14.81	F1246L	0.8849	0.199	ENST00000545968;ENST00000399249;ENST00000256993	0.7822552677028098	0.538
CTTCCCTCCCTCTCTTTACCTTATTTATAGCCCAAGATTTCCTGGTTCAAGAATGGCCTGGACCTGGGAGAAGACGCCCGCTTCCGCATGTTCAGCAAGCAGGGAGTGTTGACTCTGGAGATTAGAAAGCCCTGCCCCTTTAACGGGGGCATCTATGTCTGCAGGGCCACCAACTTACAGGGCGAGGCACGGTGTGAGTGCCGCCTGGAGGTGCGAGGTGAGGAGCCCTCGGGGCCAGGGCCTGGGAGAT	X33	missense	0.07327451	-5.15750254	Missense	c.3739G>A	D1247N	47332147	chr11:47332147	C	T	11	4.900544	27.3	D1247N	0.9542	0.657	ENST00000545968;ENST00000399249;ENST00000256993	0.8279431751184784	0.666	NM_000256.3(MYBPC3):c.3739G>A (p.Asp1247Asn)	Uncertain significance
CTTCCCTCCCTCTCTTTACCTTATTTATAGCCCAAGATTTCCTGGTTCAAGAATGGCCTGGACCTGGGAGAAGACGCCCGCTTCCGCATGTTCAGCAAGCAGGGAGTGTTGACTCTGGAGATTAGAAAGCCCTGCCCCTTTCACGGGGGCATCTATGTCTGCAGGGCCACCAACTTACAGGGCGAGGCACGGTGTGAGTGCCGCCTGGAGGTGCGAGGTGAGGAGCCCTCGGGGCCAGGGCCTGGGAGAT	X33	missense	0.14185965456282545	-4.766036341	Missense	c.3739G>C	D1247H	47332147	chr11:47332147	C	G	11	4.284137	24.8	D1247H	0.9639	0.903	ENST00000545968;ENST00000399249;ENST00000256993	0.8236648877635129	0.703
CTTCCCTCCCTCTCTTTACCTTATTTATAGCCCAAGATTTCCTGGTTCAAGAATGGCCTGGACCTGGGAGAAGACGCCCGCTTCCGCATGTTCAGCAAGCAGGGAGTGTTGACTCTGGAGATTAGAAAGCCCTGCCCCTTTGAAGGGGGCATCTATGTCTGCAGGGCCACCAACTTACAGGGCGAGGCACGGTGTGAGTGCCGCCTGGAGGTGCGAGGTGAGGAGCCCTCGGGGCCAGGGCCTGGGAGAT	X33	missense	0.5829648796910659	-2.248322223	Missense	c.3741C>A	D1247E	47332145	chr11:47332145	G	T	11	-0.255231	0.39	D1247E	0.931	0.618	ENST00000545968;ENST00000399249;ENST00000256993	0.8742745625556879	0.608
CTTCCCTCCCTCTCTTTACCTTATTTATAGCCCAAGATTTCCTGGTTCAAGAATGGCCTGGACCTGGGAGAAGACGCCCGCTTCCGCATGTTCAGCAAGCAGGGAGTGTTGACTCTGGAGATTAGAAAGCCCTGCCCCTTTGACAGGGGCATCTATGTCTGCAGGGCCACCAACTTACAGGGCGAGGCACGGTGTGAGTGCCGCCTGGAGGTGCGAGGTGAGGAGCCCTCGGGGCCAGGGCCTGGGAGAT	X33	missense	0.7281646907159409	-1.419559394	Missense	c.3742G>A	G1248R	47332144	chr11:47332144	C	T	11	3.151361	21.6	G1248R	0.6341	0.369	ENST00000545968;ENST00000399249;ENST00000256993	0.6314044677107753	0.597	NM_000256.3(MYBPC3):c.3742G>A (p.Gly1248Arg)	Uncertain significance
CTTCCCTCCCTCTCTTTACCTTATTTATAGCCCAAGATTTCCTGGTTCAAGAATGGCCTGGACCTGGGAGAAGACGCCCGCTTCCGCATGTTCAGCAAGCAGGGAGTGTTGACTCTGGAGATTAGAAAGCCCTGCCCCTTTGACCGGGGCATCTATGTCTGCAGGGCCACCAACTTACAGGGCGAGGCACGGTGTGAGTGCCGCCTGGAGGTGCGAGGTGAGGAGCCCTCGGGGCCAGGGCCTGGGAGAT	X33	missense	1.1402258022309237	0.9323784624304108	Missense	c.3742G>C	G1248R	47332144	chr11:47332144	C	G	11	2.532118	19.13	G1248R	0.6341	0.34	ENST00000545968;ENST00000399249;ENST00000256993	0.6314044677107753	0.597
CTTCCCTCCCTCTCTTTACCTTATTTATAGCCCAAGATTTCCTGGTTCAAGAATGGCCTGGACCTGGGAGAAGACGCCCGCTTCCGCATGTTCAGCAAGCAGGGAGTGTTGACTCTGGAGATTAGAAAGCCCTGCCCCTTTGACGAGGGCATCTATGTCTGCAGGGCCACCAACTTACAGGGCGAGGCACGGTGTGAGTGCCGCCTGGAGGTGCGAGGTGAGGAGCCCTCGGGGCCAGGGCCTGGGAGAT	X33	missense	1.077156918170413	0.5723976443859506	Missense	c.3743G>A	G1248E	47332143	chr11:47332143	C	T	11	3.737055	23.4	G1248E	0.4907	0.271	ENST00000545968;ENST00000399249;ENST00000256993	0.701925997	0.569
CTTCCCTCCCTCTCTTTACCTTATTTATAGCCCAAGATTTCCTGGTTCAAGAATGGCCTGGACCTGGGAGAAGACGCCCGCTTCCGCATGTTCAGCAAGCAGGGAGTGTTGACTCTGGAGATTAGAAAGCCCTGCCCCTTTGACGCGGGCATCTATGTCTGCAGGGCCACCAACTTACAGGGCGAGGCACGGTGTGAGTGCCGCCTGGAGGTGCGAGGTGAGGAGCCCTCGGGGCCAGGGCCTGGGAGAT	X33	missense	0.9593438705193262	-0.100048648	Missense	c.3743G>C	G1248A	47332143	chr11:47332143	C	G	11	3.534052	22.8	G1248A	0.2071	0.1	ENST00000545968;ENST00000399249;ENST00000256993	0.1964154301065353	0.401
CTTCCCTCCCTCTCTTTACCTTATTTATAGCCCAAGATTTCCTGGTTCAAGAATGGCCTGGACCTGGGAGAAGACGCCCGCTTCCGCATGTTCAGCAAGCAGGGAGTGTTGACTCTGGAGATTAGAAAGCCCTGCCCCTTTGACGGAGGCATCTATGTCTGCAGGGCCACCAACTTACAGGGCGAGGCACGGTGTGAGTGCCGCCTGGAGGTGCGAGGTGAGGAGCCCTCGGGGCCAGGGCCTGGGAGAT	X33	Synonymous	0.9394899974767721	-0.213369402	Synonymous	c.3744G>A		47332142	chr11:47332142	C	T	11	0.14628	1.871
CTTCCCTCCCTCTCTTTACCTTATTTATAGCCCAAGATTTCCTGGTTCAAGAATGGCCTGGACCTGGGAGAAGACGCCCGCTTCCGCATGTTCAGCAAGCAGGGAGTGTTGACTCTGGAGATTAGAAAGCCCTGCCCCTTTGACGGCGGCATCTATGTCTGCAGGGCCACCAACTTACAGGGCGAGGCACGGTGTGAGTGCCGCCTGGAGGTGCGAGGTGAGGAGCCCTCGGGGCCAGGGCCTGGGAGAT	X33	Synonymous	1.0977985334755116	0.6902146261508292	Synonymous	c.3744G>C		47332142	chr11:47332142	C	G	11	0.101799	1.58
CTTCCCTCCCTCTCTTTACCTTATTTATAGCCCAAGATTTCCTGGTTCAAGAATGGCCTGGACCTGGGAGAAGACGCCCGCTTCCGCATGTTCAGCAAGCAGGGAGTGTTGACTCTGGAGATTAGAAAGCCCTGCCCCTTTGACGGGAGCATCTATGTCTGCAGGGCCACCAACTTACAGGGCGAGGCACGGTGTGAGTGCCGCCTGGAGGTGCGAGGTGAGGAGCCCTCGGGGCCAGGGCCTGGGAGAT	X33	missense	0.063904649	-5.210983276	Missense	c.3745G>A	G1249S	47332141	chr11:47332141	C	T	11	4.065068	24.2	G1249S	0.5006	0.733	ENST00000545968;ENST00000399249;ENST00000256993	0.8418935752272968	0.789
CTTCCCTCCCTCTCTTTACCTTATTTATAGCCCAAGATTTCCTGGTTCAAGAATGGCCTGGACCTGGGAGAAGACGCCCGCTTCCGCATGTTCAGCAAGCAGGGAGTGTTGACTCTGGAGATTAGAAAGCCCTGCCCCTTTGACGGGCGCATCTATGTCTGCAGGGCCACCAACTTACAGGGCGAGGCACGGTGTGAGTGCCGCCTGGAGGTGCGAGGTGAGGAGCCCTCGGGGCCAGGGCCTGGGAGAT	X33	missense	0.050115577628045305	-5.289687716	Missense	c.3745G>C	G1249R	47332141	chr11:47332141	C	G	11	4.331956	25	G1249R	0.9395	0.902	ENST00000545968;ENST00000399249;ENST00000256993	0.8010182962314608	0.862
CTTCCCTCCCTCTCTTTACCTTATTTATAGCCCAAGATTTCCTGGTTCAAGAATGGCCTGGACCTGGGAGAAGACGCCCGCTTCCGCATGTTCAGCAAGCAGGGAGTGTTGACTCTGGAGATTAGAAAGCCCTGCCCCTTTGACGGGGACATCTATGTCTGCAGGGCCACCAACTTACAGGGCGAGGCACGGTGTGAGTGCCGCCTGGAGGTGCGAGGTGAGGAGCCCTCGGGGCCAGGGCCTGGGAGAT	X33	missense	0.10305942283440311	-4.987497991	Missense	c.3746G>A	G1249D	47332140	chr11:47332140	C	T	11	4.104579	24.3	G1249D	0.7665	0.839	ENST00000545968;ENST00000399249;ENST00000256993	0.7685384674852851	0.894	NM_000256.3(MYBPC3):c.3746G>A (p.Gly1249Asp)	Uncertain significance
CTTCCCTCCCTCTCTTTACCTTATTTATAGCCCAAGATTTCCTGGTTCAAGAATGGCCTGGACCTGGGAGAAGACGCCCGCTTCCGCATGTTCAGCAAGCAGGGAGTGTTGACTCTGGAGATTAGAAAGCCCTGCCCCTTTGACGGGGCCATCTATGTCTGCAGGGCCACCAACTTACAGGGCGAGGCACGGTGTGAGTGCCGCCTGGAGGTGCGAGGTGAGGAGCCCTCGGGGCCAGGGCCTGGGAGAT	X33	missense	0.47682832532465835	-2.854122123	Missense	c.3746G>C	G1249A	47332140	chr11:47332140	C	G	11	3.935177	23.9	G1249A	0.5074	0.736	ENST00000545968;ENST00000399249;ENST00000256993	0.4643220670359658	0.811
CTTCCCTCCCTCTCTTTACCTTATTTATAGCCCAAGATTTCCTGGTTCAAGAATGGCCTGGACCTGGGAGAAGACGCCCGCTTCCGCATGTTCAGCAAGCAGGGAGTGTTGACTCTGGAGATTAGAAAGCCCTGCCCCTTTGACGGGGGAATCTATGTCTGCAGGGCCACCAACTTACAGGGCGAGGCACGGTGTGAGTGCCGCCTGGAGGTGCGAGGTGAGGAGCCCTCGGGGCCAGGGCCTGGGAGAT	X33	Synonymous	1.1077168800290615	0.7468259735558311	Synonymous	c.3747C>A		47332139	chr11:47332139	G	T	11	-0.237173	0.419
CTTCCCTCCCTCTCTTTACCTTATTTATAGCCCAAGATTTCCTGGTTCAAGAATGGCCTGGACCTGGGAGAAGACGCCCGCTTCCGCATGTTCAGCAAGCAGGGAGTGTTGACTCTGGAGATTAGAAAGCCCTGCCCCTTTGACGGGGGCAACTATGTCTGCAGGGCCACCAACTTACAGGGCGAGGCACGGTGTGAGTGCCGCCTGGAGGTGCGAGGTGAGGAGCCCTCGGGGCCAGGGCCTGGGAGAT	X33	missense	0.9091419531695266	-0.386588161	Missense	c.3749T>A	I1250N	47332137	chr11:47332137	A	T	11	3.998373	24	I1250N	0.4033	0.09	ENST00000545968;ENST00000399249;ENST00000256993	0.1517629231706783	0.706
CTTCCCTCCCTCTCTTTACCTTATTTATAGCCCAAGATTTCCTGGTTCAAGAATGGCCTGGACCTGGGAGAAGACGCCCGCTTCCGCATGTTCAGCAAGCAGGGAGTGTTGACTCTGGAGATTAGAAAGCCCTGCCCCTTTGACGGGGGCACCTATGTCTGCAGGGCCACCAACTTACAGGGCGAGGCACGGTGTGAGTGCCGCCTGGAGGTGCGAGGTGAGGAGCCCTCGGGGCCAGGGCCTGGGAGAT	X33	missense	0.9429845618942811	-0.193423335	Missense	c.3749T>C	I1250T	47332137	chr11:47332137	A	G	11	3.67034	23.2	I1250T	0.3879	0.112	ENST00000545968;ENST00000399249;ENST00000256993	0.069519405	0.245
CTTCCCTCCCTCTCTTTACCTTATTTATAGCCCAAGATTTCCTGGTTCAAGAATGGCCTGGACCTGGGAGAAGACGCCCGCTTCCGCATGTTCAGCAAGCAGGGAGTGTTGACTCTGGAGATTAGAAAGCCCTGCCCCTTTGACGGGGGCAGCTATGTCTGCAGGGCCACCAACTTACAGGGCGAGGCACGGTGTGAGTGCCGCCTGGAGGTGCGAGGTGAGGAGCCCTCGGGGCCAGGGCCTGGGAGAT	X33	missense	1.2177919096027077	1.3751056677735318	Missense	c.3749T>G	I1250S	47332137	chr11:47332137	A	C	11	4.124643	24.4	I1250S	0.4684	0.067	ENST00000545968;ENST00000399249;ENST00000256993	0.2799935036832083	0.624
CTTCCCTCCCTCTCTTTACCTTATTTATAGCCCAAGATTTCCTGGTTCAAGAATGGCCTGGACCTGGGAGAAGACGCCCGCTTCCGCATGTTCAGCAAGCAGGGAGTGTTGACTCTGGAGATTAGAAAGCCCTGCCCCTTTGACGGGGGCATATATGTCTGCAGGGCCACCAACTTACAGGGCGAGGCACGGTGTGAGTGCCGCCTGGAGGTGCGAGGTGAGGAGCCCTCGGGGCCAGGGCCTGGGAGAT	X33	Synonymous	0.881195796	-0.546097569	Synonymous	c.3750C>A		47332136	chr11:47332136	G	T	11	0.653575	6.958
CTTCCCTCCCTCTCTTTACCTTATTTATAGCCCAAGATTTCCTGGTTCAAGAATGGCCTGGACCTGGGAGAAGACGCCCGCTTCCGCATGTTCAGCAAGCAGGGAGTGTTGACTCTGGAGATTAGAAAGCCCTGCCCCTTTGACGGGGGCATCAATGTCTGCAGGGCCACCAACTTACAGGGCGAGGCACGGTGTGAGTGCCGCCTGGAGGTGCGAGGTGAGGAGCCCTCGGGGCCAGGGCCTGGGAGAT	X33	missense	0.060014682	-5.233186196	Missense	c.3751T>A	Y1251N	47332135	chr11:47332135	A	T	11	4.685133	26.3	Y1251N	0.9904	0.898	ENST00000545968;ENST00000399249;ENST00000256993	0.8431964555473019	0.857
CTTCCCTCCCTCTCTTTACCTTATTTATAGCCCAAGATTTCCTGGTTCAAGAATGGCCTGGACCTGGGAGAAGACGCCCGCTTCCGCATGTTCAGCAAGCAGGGAGTGTTGACTCTGGAGATTAGAAAGCCCTGCCCCTTTGACGGGGGCATCCATGTCTGCAGGGCCACCAACTTACAGGGCGAGGCACGGTGTGAGTGCCGCCTGGAGGTGCGAGGTGAGGAGCCCTCGGGGCCAGGGCCTGGGAGAT	X33	missense	0.21633113090956813	-4.340972486	Missense	c.3751T>C	Y1251H	47332135	chr11:47332135	A	G	11	4.467668	25.4	Y1251H	0.9704	0.935	ENST00000545968;ENST00000399249;ENST00000256993	0.843461012	0.823	NM_000256.3(MYBPC3):c.3751T>C (p.Tyr1251His)	Uncertain significance
CTTCCCTCCCTCTCTTTACCTTATTTATAGCCCAAGATTTCCTGGTTCAAGAATGGCCTGGACCTGGGAGAAGACGCCCGCTTCCGCATGTTCAGCAAGCAGGGAGTGTTGACTCTGGAGATTAGAAAGCCCTGCCCCTTTGACGGGGGCATCGATGTCTGCAGGGCCACCAACTTACAGGGCGAGGCACGGTGTGAGTGCCGCCTGGAGGTGCGAGGTGAGGAGCCCTCGGGGCCAGGGCCTGGGAGAT	X33	missense	0.000965715	-5.57022237	Missense	c.3751T>G	Y1251D	47332135	chr11:47332135	A	C	11	4.850692	27.1	Y1251D	0.9969	0.935	ENST00000545968;ENST00000399249;ENST00000256993	0.8515954753996171	0.926	NM_000256.3(MYBPC3):c.3751T>G (p.Tyr1251Asp)	Uncertain significance
CTTCCCTCCCTCTCTTTACCTTATTTATAGCCCAAGATTTCCTGGTTCAAGAATGGCCTGGACCTGGGAGAAGACGCCCGCTTCCGCATGTTCAGCAAGCAGGGAGTGTTGACTCTGGAGATTAGAAAGCCCTGCCCCTTTGACGGGGGCATCTAAGTCTGCAGGGCCACCAACTTACAGGGCGAGGCACGGTGTGAGTGCCGCCTGGAGGTGCGAGGTGAGGAGCCCTCGGGGCCAGGGCCTGGGAGAT	X33	Nonsense	0.13470610873398758	-4.806866923	Nonsense	c.3753T>A	Y1251X	47332133	chr11:47332133	A	T	11	4.399626	25.2
CTTCCCTCCCTCTCTTTACCTTATTTATAGCCCAAGATTTCCTGGTTCAAGAATGGCCTGGACCTGGGAGAAGACGCCCGCTTCCGCATGTTCAGCAAGCAGGGAGTGTTGACTCTGGAGATTAGAAAGCCCTGCCCCTTTGACGGGGGCATCTACGTCTGCAGGGCCACCAACTTACAGGGCGAGGCACGGTGTGAGTGCCGCCTGGAGGTGCGAGGTGAGGAGCCCTCGGGGCCAGGGCCTGGGAGAT	X33	Synonymous	1.1605447986422244	1.0483540192987502	Synonymous	c.3753T>C		47332133	chr11:47332133	A	G	11	-0.484625	0.161							NM_000256.3(MYBPC3):c.3753T>C (p.Tyr1251=)	Likely benign
CTTCCCTCCCTCTCTTTACCTTATTTATAGCCCAAGATTTCCTGGTTCAAGAATGGCCTGGACCTGGGAGAAGACGCCCGCTTCCGCATGTTCAGCAAGCAGGGAGTGTTGACTCTGGAGATTAGAAAGCCCTGCCCCTTTGACGGGGGCATCTAGGTCTGCAGGGCCACCAACTTACAGGGCGAGGCACGGTGTGAGTGCCGCCTGGAGGTGCGAGGTGAGGAGCCCTCGGGGCCAGGGCCTGGGAGAT	X33	Nonsense	0.037390223	-5.362320734	Nonsense	c.3753T>G	Y1251X	47332133	chr11:47332133	A	C	11	4.458221	25.4							NM_000256.3(MYBPC3):c.3753T>G (p.Tyr1251Ter)	Pathogenic
CTTCCCTCCCTCTCTTTACCTTATTTATAGCCCAAGATTTCCTGGTTCAAGAATGGCCTGGACCTGGGAGAAGACGCCCGCTTCCGCATGTTCAGCAAGCAGGGAGTGTTGACTCTGGAGATTAGAAAGCCCTGCCCCTTTGACGGGGGCATCTATATCTGCAGGGCCACCAACTTACAGGGCGAGGCACGGTGTGAGTGCCGCCTGGAGGTGCGAGGTGAGGAGCCCTCGGGGCCAGGGCCTGGGAGAT	X33	missense	1.1711742983206326	1.1090244441308352	Missense	c.3754G>A	V1252I	47332132	chr11:47332132	C	T	11	2.848328	20.5	V1252I	0.1303	0.046	ENST00000545968;ENST00000399249;ENST00000256993	0.132284754	0.146	NM_000256.3(MYBPC3):c.3754G>A (p.Val1252Ile)	Uncertain significance
CTTCCCTCCCTCTCTTTACCTTATTTATAGCCCAAGATTTCCTGGTTCAAGAATGGCCTGGACCTGGGAGAAGACGCCCGCTTCCGCATGTTCAGCAAGCAGGGAGTGTTGACTCTGGAGATTAGAAAGCCCTGCCCCTTTGACGGGGGCATCTATCTCTGCAGGGCCACCAACTTACAGGGCGAGGCACGGTGTGAGTGCCGCCTGGAGGTGCGAGGTGAGGAGCCCTCGGGGCCAGGGCCTGGGAGAT	X33	missense	1.0137997650904012	0.21077146161048693	Missense	c.3754G>C	V1252L	47332132	chr11:47332132	C	G	11	3.369062	22.3	V1252L	0.4028	0.037	ENST00000545968;ENST00000399249;ENST00000256993	0.076513539	0.29
CTTCCCTCCCTCTCTTTACCTTATTTATAGCCCAAGATTTCCTGGTTCAAGAATGGCCTGGACCTGGGAGAAGACGCCCGCTTCCGCATGTTCAGCAAGCAGGGAGTGTTGACTCTGGAGATTAGAAAGCCCTGCCCCTTTGACGGGGGCATCTATGACTGCAGGGCCACCAACTTACAGGGCGAGGCACGGTGTGAGTGCCGCCTGGAGGTGCGAGGTGAGGAGCCCTCGGGGCCAGGGCCTGGGAGAT	X33	missense	0.8274817459893931	-0.852683425	Missense	c.3755T>A	V1252D	47332131	chr11:47332131	A	T	11	3.216926	21.8	V1252D	0.8106	0.254	ENST00000545968;ENST00000399249;ENST00000256993	0.1593324765881364	0.732
CTTCCCTCCCTCTCTTTACCTTATTTATAGCCCAAGATTTCCTGGTTCAAGAATGGCCTGGACCTGGGAGAAGACGCCCGCTTCCGCATGTTCAGCAAGCAGGGAGTGTTGACTCTGGAGATTAGAAAGCCCTGCCCCTTTGACGGGGGCATCTATGCCTGCAGGGCCACCAACTTACAGGGCGAGGCACGGTGTGAGTGCCGCCTGGAGGTGCGAGGTGAGGAGCCCTCGGGGCCAGGGCCTGGGAGAT	X33	missense	0.787893847	-1.078640873	Missense	c.3755T>C	V1252A	47332131	chr11:47332131	A	G	11	2.14269	17.41	V1252A	0.4325	0.05	ENST00000545968;ENST00000399249;ENST00000256993	0.1822030621025692	0.304
CTTCCCTCCCTCTCTTTACCTTATTTATAGCCCAAGATTTCCTGGTTCAAGAATGGCCTGGACCTGGGAGAAGACGCCCGCTTCCGCATGTTCAGCAAGCAGGGAGTGTTGACTCTGGAGATTAGAAAGCCCTGCCCCTTTGACGGGGGCATCTATGGCTGCAGGGCCACCAACTTACAGGGCGAGGCACGGTGTGAGTGCCGCCTGGAGGTGCGAGGTGAGGAGCCCTCGGGGCCAGGGCCTGGGAGAT	X33	missense	0.981975104	0.029124556910438144	Missense	c.3755T>G	V1252G	47332131	chr11:47332131	A	C	11	2.942277	20.9	V1252G	0.6146	0.308	ENST00000545968;ENST00000399249;ENST00000256993	0.092840173	0.575
CTTCCCTCCCTCTCTTTACCTTATTTATAGCCCAAGATTTCCTGGTTCAAGAATGGCCTGGACCTGGGAGAAGACGCCCGCTTCCGCATGTTCAGCAAGCAGGGAGTGTTGACTCTGGAGATTAGAAAGCCCTGCCCCTTTGACGGGGGCATCTATGTATGCAGGGCCACCAACTTACAGGGCGAGGCACGGTGTGAGTGCCGCCTGGAGGTGCGAGGTGAGGAGCCCTCGGGGCCAGGGCCTGGGAGAT	X33	Synonymous	0.748351651	-1.304337467	Synonymous	c.3756C>A		47332130	chr11:47332130	G	T	11	0.601677	6.471
CTTCCCTCCCTCTCTTTACCTTATTTATAGCCCAAGATTTCCTGGTTCAAGAATGGCCTGGACCTGGGAGAAGACGCCCGCTTCCGCATGTTCAGCAAGCAGGGAGTGTTGACTCTGGAGATTAGAAAGCCCTGCCCCTTTGACGGGGGCATCTATGTCAGCAGGGCCACCAACTTACAGGGCGAGGCACGGTGTGAGTGCCGCCTGGAGGTGCGAGGTGAGGAGCCCTCGGGGCCAGGGCCTGGGAGAT	X33	missense	0.073492493	-5.15625835	Missense	c.3757T>A	C1253S	47332129	chr11:47332129	A	T	11	4.586263	25.8	C1253S	0.9598	0.956	ENST00000545968;ENST00000399249;ENST00000256993	0.8406044060380652	0.807	NM_000256.3(MYBPC3):c.3757T>A (p.Cys1253Ser)	Uncertain significance
CTTCCCTCCCTCTCTTTACCTTATTTATAGCCCAAGATTTCCTGGTTCAAGAATGGCCTGGACCTGGGAGAAGACGCCCGCTTCCGCATGTTCAGCAAGCAGGGAGTGTTGACTCTGGAGATTAGAAAGCCCTGCCCCTTTGACGGGGGCATCTATGTCCGCAGGGCCACCAACTTACAGGGCGAGGCACGGTGTGAGTGCCGCCTGGAGGTGCGAGGTGAGGAGCCCTCGGGGCCAGGGCCTGGGAGAT	X33	missense	0.094631875	-5.035600244	Missense	c.3757T>C	C1253R	47332129	chr11:47332129	A	G	11	5.047838	28.2	C1253R	0.9935	0.955	ENST00000545968;ENST00000399249;ENST00000256993	0.8184585220706939	0.89
CTTCCCTCCCTCTCTTTACCTTATTTATAGCCCAAGATTTCCTGGTTCAAGAATGGCCTGGACCTGGGAGAAGACGCCCGCTTCCGCATGTTCAGCAAGCAGGGAGTGTTGACTCTGGAGATTAGAAAGCCCTGCCCCTTTGACGGGGGCATCTATGTCGGCAGGGCCACCAACTTACAGGGCGAGGCACGGTGTGAGTGCCGCCTGGAGGTGCGAGGTGAGGAGCCCTCGGGGCCAGGGCCTGGGAGAT	X33	missense	0.13665495367483332	-4.795743422	Missense	c.3757T>G	C1253G	47332129	chr11:47332129	A	C	11	4.68292	26.2	C1253G	0.852	0.957	ENST00000545968;ENST00000399249;ENST00000256993	0.8252041702142707	0.882
CTTCCCTCCCTCTCTTTACCTTATTTATAGCCCAAGATTTCCTGGTTCAAGAATGGCCTGGACCTGGGAGAAGACGCCCGCTTCCGCATGTTCAGCAAGCAGGGAGTGTTGACTCTGGAGATTAGAAAGCCCTGCCCCTTTGACGGGGGCATCTATGTCTACAGGGCCACCAACTTACAGGGCGAGGCACGGTGTGAGTGCCGCCTGGAGGTGCGAGGTGAGGAGCCCTCGGGGCCAGGGCCTGGGAGAT	X33	missense	0.026520995585064433	-5.424359465	Missense	c.3758G>A	C1253Y	47332128	chr11:47332128	C	T	11	4.857355	27.1	C1253Y	0.9826	0.952	ENST00000545968;ENST00000399249;ENST00000256993	0.8505596406785368	0.887	NM_000256.3(MYBPC3):c.3758G>A (p.Cys1253Tyr)	Uncertain significance
CTTCCCTCCCTCTCTTTACCTTATTTATAGCCCAAGATTTCCTGGTTCAAGAATGGCCTGGACCTGGGAGAAGACGCCCGCTTCCGCATGTTCAGCAAGCAGGGAGTGTTGACTCTGGAGATTAGAAAGCCCTGCCCCTTTGACGGGGGCATCTATGTCTCCAGGGCCACCAACTTACAGGGCGAGGCACGGTGTGAGTGCCGCCTGGAGGTGCGAGGTGAGGAGCCCTCGGGGCCAGGGCCTGGGAGAT	X33	missense	0.1329945449123473	-4.816636085	Missense	c.3758G>C	C1253S	47332128	chr11:47332128	C	G	11	4.568163	25.8	C1253S	0.9598	0.963	ENST00000545968;ENST00000399249;ENST00000256993	0.8406044060380652	0.807
CTTCCCTCCCTCTCTTTACCTTATTTATAGCCCAAGATTTCCTGGTTCAAGAATGGCCTGGACCTGGGAGAAGACGCCCGCTTCCGCATGTTCAGCAAGCAGGGAGTGTTGACTCTGGAGATTAGAAAGCCCTGCCCCTTTGACGGGGGCATCTATGTCTGAAGGGCCACCAACTTACAGGGCGAGGCACGGTGTGAGTGCCGCCTGGAGGTGCGAGGTGAGGAGCCCTCGGGGCCAGGGCCTGGGAGAT	X33	Nonsense	-0.014363039	-5.65771492	Nonsense	c.3759C>A	C1253X	47332127	chr11:47332127	G	T	11	8.384226	37
CTTCCCTCCCTCTCTTTACCTTATTTATAGCCCAAGATTTCCTGGTTCAAGAATGGCCTGGACCTGGGAGAAGACGCCCGCTTCCGCATGTTCAGCAAGCAGGGAGTGTTGACTCTGGAGATTAGAAAGCCCTGCCCCTTTGACGGGGGCATCTATGTCTGCAAGGCCACCAACTTACAGGGCGAGGCACGGTGTGAGTGCCGCCTGGAGGTGCGAGGTGAGGAGCCCTCGGGGCCAGGGCCTGGGAGAT	X33	missense	0.861490334	-0.658571234	Missense	c.3761G>A	R1254K	47332125	chr11:47332125	C	T	11	1.650048	15.03	R1254K	0.2314	0.029	ENST00000545968;ENST00000399249;ENST00000256993	0.06566566	0.376
CTTCCCTCCCTCTCTTTACCTTATTTATAGCCCAAGATTTCCTGGTTCAAGAATGGCCTGGACCTGGGAGAAGACGCCCGCTTCCGCATGTTCAGCAAGCAGGGAGTGTTGACTCTGGAGATTAGAAAGCCCTGCCCCTTTGACGGGGGCATCTATGTCTGCACGGCCACCAACTTACAGGGCGAGGCACGGTGTGAGTGCCGCCTGGAGGTGCGAGGTGAGGAGCCCTCGGGGCCAGGGCCTGGGAGAT	X33	missense	1.0530026716002212	0.4345314752106268	Missense	c.3761G>C	R1254T	47332125	chr11:47332125	C	G	11	3.023207	21.2	R1254T	0.5781	0.234	ENST00000545968;ENST00000399249;ENST00000256993	0.2117610687282566	0.461
CTTCCCTCCCTCTCTTTACCTTATTTATAGCCCAAGATTTCCTGGTTCAAGAATGGCCTGGACCTGGGAGAAGACGCCCGCTTCCGCATGTTCAGCAAGCAGGGAGTGTTGACTCTGGAGATTAGAAAGCCCTGCCCCTTTGACGGGGGCATCTATGTCTGCAGAGCCACCAACTTACAGGGCGAGGCACGGTGTGAGTGCCGCCTGGAGGTGCGAGGTGAGGAGCCCTCGGGGCCAGGGCCTGGGAGAT	X33	Synonymous	1.114527770267778	0.7857007669863262	Synonymous	c.3762G>A		47332124	chr11:47332124	C	T	11	0.890005	9.16							NM_000256.3(MYBPC3):c.3762G>A (p.Arg1254=)	Uncertain significance
CTTCCCTCCCTCTCTTTACCTTATTTATAGCCCAAGATTTCCTGGTTCAAGAATGGCCTGGACCTGGGAGAAGACGCCCGCTTCCGCATGTTCAGCAAGCAGGGAGTGTTGACTCTGGAGATTAGAAAGCCCTGCCCCTTTGACGGGGGCATCTATGTCTGCAGCGCCACCAACTTACAGGGCGAGGCACGGTGTGAGTGCCGCCTGGAGGTGCGAGGTGAGGAGCCCTCGGGGCCAGGGCCTGGGAGAT	X33	missense	1.0919041184407487	0.6565708352749404	Missense	c.3762G>C	R1254S	47332124	chr11:47332124	C	G	11	3.172653	21.7	R1254S	0.8487	0.306	ENST00000545968;ENST00000399249;ENST00000256993	0.3406558853422914	0.484
CTTCCCTCCCTCTCTTTACCTTATTTATAGCCCAAGATTTCCTGGTTCAAGAATGGCCTGGACCTGGGAGAAGACGCCCGCTTCCGCATGTTCAGCAAGCAGGGAGTGTTGACTCTGGAGATTAGAAAGCCCTGCCCCTTTGACGGGGGCATCTATGTCTGCAGGACCACCAACTTACAGGGCGAGGCACGGTGTGAGTGCCGCCTGGAGGTGCGAGGTGAGGAGCCCTCGGGGCCAGGGCCTGGGAGAT	X33	missense	0.21662437101513243	-4.339298747	Missense	c.3763G>A	A1255T	47332123	chr11:47332123	C	T	11	4.700424	26.3	A1255T	0.7789	0.84	ENST00000545968;ENST00000399249;ENST00000256993	0.8036473674552713	0.751	NM_000256.3(MYBPC3):c.3763G>A (p.Ala1255Thr)	Uncertain significance
CTTCCCTCCCTCTCTTTACCTTATTTATAGCCCAAGATTTCCTGGTTCAAGAATGGCCTGGACCTGGGAGAAGACGCCCGCTTCCGCATGTTCAGCAAGCAGGGAGTGTTGACTCTGGAGATTAGAAAGCCCTGCCCCTTTGACGGGGGCATCTATGTCTGCAGGCCCACCAACTTACAGGGCGAGGCACGGTGTGAGTGCCGCCTGGAGGTGCGAGGTGAGGAGCCCTCGGGGCCAGGGCCTGGGAGAT	X33	missense	0.5866538591255527	-2.227266486	Missense	c.3763G>C	A1255P	47332123	chr11:47332123	C	G	11	4.756955	26.6	A1255P	0.9797	0.871	ENST00000545968;ENST00000399249;ENST00000256993	0.8513829218143567	0.917
CTTCCCTCCCTCTCTTTACCTTATTTATAGCCCAAGATTTCCTGGTTCAAGAATGGCCTGGACCTGGGAGAAGACGCCCGCTTCCGCATGTTCAGCAAGCAGGGAGTGTTGACTCTGGAGATTAGAAAGCCCTGCCCCTTTGACGGGGGCATCTATGTCTGCAGGGACACCAACTTACAGGGCGAGGCACGGTGTGAGTGCCGCCTGGAGGTGCGAGGTGAGGAGCCCTCGGGGCCAGGGCCTGGGAGAT	X33	missense	0.055290041	-5.260153223	Missense	c.3764C>A	A1255D	47332122	chr11:47332122	G	T	11	5.021942	28.1	A1255D	0.992	0.934	ENST00000545968;ENST00000399249;ENST00000256993	0.8345728887627618	0.918	NM_000256.3(MYBPC3):c.3764C>A (p.Ala1255Asp)	Uncertain significance
CTTCCCTCCCTCTCTTTACCTTATTTATAGCCCAAGATTTCCTGGTTCAAGAATGGCCTGGACCTGGGAGAAGACGCCCGCTTCCGCATGTTCAGCAAGCAGGGAGTGTTGACTCTGGAGATTAGAAAGCCCTGCCCCTTTGACGGGGGCATCTATGTCTGCAGGGCAACCAACTTACAGGGCGAGGCACGGTGTGAGTGCCGCCTGGAGGTGCGAGGTGAGGAGCCCTCGGGGCCAGGGCCTGGGAGAT	X33	Synonymous	0.8250546488437231	-0.866536665	Synonymous	c.3765C>A		47332121	chr11:47332121	G	T	11	0.752039	7.85
CTTCCCTCCCTCTCTTTACCTTATTTATAGCCCAAGATTTCCTGGTTCAAGAATGGCCTGGACCTGGGAGAAGACGCCCGCTTCCGCATGTTCAGCAAGCAGGGAGTGTTGACTCTGGAGATTAGAAAGCCCTGCCCCTTTGACGGGGGCATCTATGTCTGCAGGGCCAACAACTTACAGGGCGAGGCACGGTGTGAGTGCCGCCTGGAGGTGCGAGGTGAGGAGCCCTCGGGGCCAGGGCCTGGGAGAT	X33	missense	1.1075106952419635	0.7456491243149813	Missense	c.3767C>A	T1256N	47332119	chr11:47332119	G	T	11	3.459555	22.6	T1256N	0.4491	0.22	ENST00000545968;ENST00000399249;ENST00000256993	0.1632542836260792	0.415
CTTCCCTCCCTCTCTTTACCTTATTTATAGCCCAAGATTTCCTGGTTCAAGAATGGCCTGGACCTGGGAGAAGACGCCCGCTTCCGCATGTTCAGCAAGCAGGGAGTGTTGACTCTGGAGATTAGAAAGCCCTGCCCCTTTGACGGGGGCATCTATGTCTGCAGGGCCACAAACTTACAGGGCGAGGCACGGTGTGAGTGCCGCCTGGAGGTGCGAGGTGAGGAGCCCTCGGGGCCAGGGCCTGGGAGAT	X33	Synonymous	0.6800701227835881	-1.694070703	Synonymous	c.3768C>A		47332118	chr11:47332118	G	T	11	0.915211	9.408
CTTCCCTCCCTCTCTTTACCTTATTTATAGCCCAAGATTTCCTGGTTCAAGAATGGCCTGGACCTGGGAGAAGACGCCCGCTTCCGCATGTTCAGCAAGCAGGGAGTGTTGACTCTGGAGATTAGAAAGCCCTGCCCCTTTGACGGGGGCATCTATGTCTGCAGGGCCACCAAATTACAGGGCGAGGCACGGTGTGAGTGCCGCCTGGAGGTGCGAGGTGAGGAGCCCTCGGGGCCAGGGCCTGGGAGAT	X33	missense	0.1284188762916823	-4.842752814	Missense	c.3771C>A	N1257K	47332115	chr11:47332115	G	T	11	3.547008	22.8	N1257K	0.9939	0.569	ENST00000545968;ENST00000399249;ENST00000256993	0.8487385689306322	0.85	NM_000256.3(MYBPC3):c.3771C>A (p.Asn1257Lys)	Likely pathogenic
CTTCCCTCCCTCTCTTTACCTTATTTATAGCCCAAGATTTCCTGGTTCAAGAATGGCCTGGACCTGGGAGAAGACGCCCGCTTCCGCATGTTCAGCAAGCAGGGAGTGTTGACTCTGGAGATTAGAAAGCCCTGCCCCTTTGACGGGGGCATCTATGTCTGCAGGGCCACCAACATACAGGGCGAGGCACGGTGTGAGTGCCGCCTGGAGGTGCGAGGTGAGGAGCCCTCGGGGCCAGGGCCTGGGAGAT	X33	missense	1.091528605573349	0.6544275053079307	Missense	c.3772T>A	L1258I	47332114	chr11:47332114	A	T	11	-0.028169	0.961	L1258I	0.1597	0.049	ENST00000545968;ENST00000399249;ENST00000256993	0.1350617187019384	0.106
CTTCCCTCCCTCTCTTTACCTTATTTATAGCCCAAGATTTCCTGGTTCAAGAATGGCCTGGACCTGGGAGAAGACGCCCGCTTCCGCATGTTCAGCAAGCAGGGAGTGTTGACTCTGGAGATTAGAAAGCCCTGCCCCTTTGACGGGGGCATCTATGTCTGCAGGGCCACCAACCTACAGGGCGAGGCACGGTGTGAGTGCCGCCTGGAGGTGCGAGGTGAGGAGCCCTCGGGGCCAGGGCCTGGGAGAT	X33	Synonymous	1.1625895463248674	1.0600249082712925	Synonymous	c.3772T>C		47332114	chr11:47332114	A	G	11	-0.097606	0.732
CTTCCCTCCCTCTCTTTACCTTATTTATAGCCCAAGATTTCCTGGTTCAAGAATGGCCTGGACCTGGGAGAAGACGCCCGCTTCCGCATGTTCAGCAAGCAGGGAGTGTTGACTCTGGAGATTAGAAAGCCCTGCCCCTTTGACGGGGGCATCTATGTCTGCAGGGCCACCAACGTACAGGGCGAGGCACGGTGTGAGTGCCGCCTGGAGGTGCGAGGTGAGGAGCCCTCGGGGCCAGGGCCTGGGAGAT	X33	missense	0.6536022729973816	-1.845142319	Missense	c.3772T>G	L1258V	47332114	chr11:47332114	A	C	11	-0.072021	0.81	L1258V	0.1657	0.084	ENST00000545968;ENST00000399249;ENST00000256993	0.1059096748174636	0.181
CTTCCCTCCCTCTCTTTACCTTATTTATAGCCCAAGATTTCCTGGTTCAAGAATGGCCTGGACCTGGGAGAAGACGCCCGCTTCCGCATGTTCAGCAAGCAGGGAGTGTTGACTCTGGAGATTAGAAAGCCCTGCCCCTTTGACGGGGGCATCTATGTCTGCAGGGCCACCAACTAACAGGGCGAGGCACGGTGTGAGTGCCGCCTGGAGGTGCGAGGTGAGGAGCCCTCGGGGCCAGGGCCTGGGAGAT	X33	Nonsense	-0.019086345	-5.684674327	Nonsense	c.3773T>A	L1258X	47332113	chr11:47332113	A	T	11	7.269289	36							NM_000256.3(MYBPC3):c.3773T>A (p.Leu1258Ter)	Pathogenic
CTTCCCTCCCTCTCTTTACCTTATTTATAGCCCAAGATTTCCTGGTTCAAGAATGGCCTGGACCTGGGAGAAGACGCCCGCTTCCGCATGTTCAGCAAGCAGGGAGTGTTGACTCTGGAGATTAGAAAGCCCTGCCCCTTTGACGGGGGCATCTATGTCTGCAGGGCCACCAACTCACAGGGCGAGGCACGGTGTGAGTGCCGCCTGGAGGTGCGAGGTGAGGAGCCCTCGGGGCCAGGGCCTGGGAGAT	X33	missense	0.9751538447436359	-0.00980942	Missense	c.3773T>C	L1258S	47332113	chr11:47332113	A	G	11	1.77143	15.66	L1258S	0.3047	0.092	ENST00000545968;ENST00000399249;ENST00000256993	0.074091766	0.392	NM_000256.3(MYBPC3):c.3773T>C (p.Leu1258Ser)	Uncertain significance
CTTCCCTCCCTCTCTTTACCTTATTTATAGCCCAAGATTTCCTGGTTCAAGAATGGCCTGGACCTGGGAGAAGACGCCCGCTTCCGCATGTTCAGCAAGCAGGGAGTGTTGACTCTGGAGATTAGAAAGCCCTGCCCCTTTGACGGGGGCATCTATGTCTGCAGGGCCACCAACTGACAGGGCGAGGCACGGTGTGAGTGCCGCCTGGAGGTGCGAGGTGAGGAGCCCTCGGGGCCAGGGCCTGGGAGAT	X33	Nonsense	0.000963932	-5.570232547	Nonsense	c.3773T>G	L1258X	47332113	chr11:47332113	A	C	11	7.384741	36							NM_000256.3(MYBPC3):c.3773T>G (p.Leu1258Ter)	Pathogenic/Likely pathogenic
CTTCCCTCCCTCTCTTTACCTTATTTATAGCCCAAGATTTCCTGGTTCAAGAATGGCCTGGACCTGGGAGAAGACGCCCGCTTCCGCATGTTCAGCAAGCAGGGAGTGTTGACTCTGGAGATTAGAAAGCCCTGCCCCTTTGACGGGGGCATCTATGTCTGCAGGGCCACCAACTTAAAGGGCGAGGCACGGTGTGAGTGCCGCCTGGAGGTGCGAGGTGAGGAGCCCTCGGGGCCAGGGCCTGGGAGAT	X33	missense	1.094247479928624	0.6699461343300155	Missense	c.3775C>A	Q1259K	47332111	chr11:47332111	G	T	11	2.221377	17.77	Q1259K	0.1844	0.028	ENST00000545968;ENST00000399249;ENST00000256993	0.1546807208704958	0.576
CTTCCCTCCCTCTCTTTACCTTATTTATAGCCCAAGATTTCCTGGTTCAAGAATGGCCTGGACCTGGGAGAAGACGCCCGCTTCCGCATGTTCAGCAAGCAGGGAGTGTTGACTCTGGAGATTAGAAAGCCCTGCCCCTTTGACGGGGGCATCTATGTCTGCAGGGCCACCAACTTACAAGGCGAGGCACGGTGTGAGTGCCGCCTGGAGGTGCGAGGTGAGGAGCCCTCGGGGCCAGGGCCTGGGAGAT	X33	Synonymous	0.9027830506068883	-0.422883126	Synonymous	c.3777G>A		47332109	chr11:47332109	C	T	11	0.703892	7.418							NM_000256.3(MYBPC3):c.3777G>A (p.Gln1259=)	Likely benign
CTTCCCTCCCTCTCTTTACCTTATTTATAGCCCAAGATTTCCTGGTTCAAGAATGGCCTGGACCTGGGAGAAGACGCCCGCTTCCGCATGTTCAGCAAGCAGGGAGTGTTGACTCTGGAGATTAGAAAGCCCTGCCCCTTTGACGGGGGCATCTATGTCTGCAGGGCCACCAACTTACACGGCGAGGCACGGTGTGAGTGCCGCCTGGAGGTGCGAGGTGAGGAGCCCTCGGGGCCAGGGCCTGGGAGAT	X33	missense	0.5948981530885252	-2.180210196	Missense	c.3777G>C	Q1259H	47332109	chr11:47332109	C	G	11	1.948393	16.51	Q1259H	0.3811	0.036	ENST00000545968;ENST00000399249;ENST00000256993	0.048604135	0.477
CTTCCCTCCCTCTCTTTACCTTATTTATAGCCCAAGATTTCCTGGTTCAAGAATGGCCTGGACCTGGGAGAAGACGCCCGCTTCCGCATGTTCAGCAAGCAGGGAGTGTTGACTCTGGAGATTAGAAAGCCCTGCCCCTTTGACGGGGGCATCTATGTCTGCAGGGCCACCAACTTACAGAGCGAGGCACGGTGTGAGTGCCGCCTGGAGGTGCGAGGTGAGGAGCCCTCGGGGCCAGGGCCTGGGAGAT	X33	missense	0.088567363	-5.070214904	Missense	c.3778G>A	G1260S	47332108	chr11:47332108	C	T	11	4.927879	27.5	G1260S	0.7463	0.93	ENST00000545968;ENST00000399249;ENST00000256993	0.8654583566207237	0.843	NM_000256.3(MYBPC3):c.3778G>A (p.Gly1260Ser)	Uncertain significance
CTTCCCTCCCTCTCTTTACCTTATTTATAGCCCAAGATTTCCTGGTTCAAGAATGGCCTGGACCTGGGAGAAGACGCCCGCTTCCGCATGTTCAGCAAGCAGGGAGTGTTGACTCTGGAGATTAGAAAGCCCTGCCCCTTTGACGGGGGCATCTATGTCTGCAGGGCCACCAACTTACAGCGCGAGGCACGGTGTGAGTGCCGCCTGGAGGTGCGAGGTGAGGAGCCCTCGGGGCCAGGGCCTGGGAGAT	X33	missense	0.2129593375697003	-4.360217807	Missense	c.3778G>C	G1260R	47332108	chr11:47332108	C	G	11	5.12567	28.7	G1260R	0.9106	0.952	ENST00000545968;ENST00000399249;ENST00000256993	0.8466999066280918	0.895	NM_000256.3(MYBPC3):c.3778G>C (p.Gly1260Arg)	Uncertain significance
CTTCCCTCCCTCTCTTTACCTTATTTATAGCCCAAGATTTCCTGGTTCAAGAATGGCCTGGACCTGGGAGAAGACGCCCGCTTCCGCATGTTCAGCAAGCAGGGAGTGTTGACTCTGGAGATTAGAAAGCCCTGCCCCTTTGACGGGGGCATCTATGTCTGCAGGGCCACCAACTTACAGGACGAGGCACGGTGTGAGTGCCGCCTGGAGGTGCGAGGTGAGGAGCCCTCGGGGCCAGGGCCTGGGAGAT	X33	missense	0.09566377	-5.029710455	Missense	c.3779G>A	G1260D	47332107	chr11:47332107	C	T	11	4.894593	27.3	G1260D	0.8601	0.886	ENST00000545968;ENST00000399249;ENST00000256993	0.8517889830442988	0.861	NM_000256.3(MYBPC3):c.3779G>A (p.Gly1260Asp)	Uncertain significance
CTTCCCTCCCTCTCTTTACCTTATTTATAGCCCAAGATTTCCTGGTTCAAGAATGGCCTGGACCTGGGAGAAGACGCCCGCTTCCGCATGTTCAGCAAGCAGGGAGTGTTGACTCTGGAGATTAGAAAGCCCTGCCCCTTTGACGGGGGCATCTATGTCTGCAGGGCCACCAACTTACAGGCCGAGGCACGGTGTGAGTGCCGCCTGGAGGTGCGAGGTGAGGAGCCCTCGGGGCCAGGGCCTGGGAGAT	X33	missense	0.21072642817903253	-4.372962674	Missense	c.3779G>C	G1260A	47332107	chr11:47332107	C	G	11	4.611428	25.9	G1260A	0.8084	0.864	ENST00000545968;ENST00000399249;ENST00000256993	0.8745796219207701	0.863
CTTCCCTCCCTCTCTTTACCTTATTTATAGCCCAAGATTTCCTGGTTCAAGAATGGCCTGGACCTGGGAGAAGACGCCCGCTTCCGCATGTTCAGCAAGCAGGGAGTGTTGACTCTGGAGATTAGAAAGCCCTGCCCCTTTGACGGGGGCATCTATGTCTGCAGGGCCACCAACTTACAGGGAGAGGCACGGTGTGAGTGCCGCCTGGAGGTGCGAGGTGAGGAGCCCTCGGGGCCAGGGCCTGGGAGAT	X33	Synonymous	1.3231539293423684	1.976484725318133	Synonymous	c.3780C>A		47332106	chr11:47332106	G	T	11	0.40984	4.499
CTTCCCTCCCTCTCTTTACCTTATTTATAGCCCAAGATTTCCTGGTTCAAGAATGGCCTGGACCTGGGAGAAGACGCCCGCTTCCGCATGTTCAGCAAGCAGGGAGTGTTGACTCTGGAGATTAGAAAGCCCTGCCCCTTTGACGGGGGCATCTATGTCTGCAGGGCCACCAACTTACAGGGCAAGGCACGGTGTGAGTGCCGCCTGGAGGTGCGAGGTGAGGAGCCCTCGGGGCCAGGGCCTGGGAGAT	X33	missense	0.5256537945222923	-2.57543902	Missense	c.3781G>A	E1261K	47332105	chr11:47332105	C	T	11	4.453037	25.3	E1261K	0.5057	0.337	ENST00000545968;ENST00000399249;ENST00000256993	0.3497430031659717	0.412	NM_000256.3(MYBPC3):c.3781G>A (p.Glu1261Lys)	Uncertain significance
CTTCCCTCCCTCTCTTTACCTTATTTATAGCCCAAGATTTCCTGGTTCAAGAATGGCCTGGACCTGGGAGAAGACGCCCGCTTCCGCATGTTCAGCAAGCAGGGAGTGTTGACTCTGGAGATTAGAAAGCCCTGCCCCTTTGACGGGGGCATCTATGTCTGCAGGGCCACCAACTTACAGGGCCAGGCACGGTGTGAGTGCCGCCTGGAGGTGCGAGGTGAGGAGCCCTCGGGGCCAGGGCCTGGGAGAT	X33	missense	1.1640508453233813	1.0683656236133916	Missense	c.3781G>C	E1261Q	47332105	chr11:47332105	C	G	11	3.904238	23.8	E1261Q	0.3106	0.29	ENST00000545968;ENST00000399249;ENST00000256993	0.2013051595544808	0.306	NM_000256.3(MYBPC3):c.3781G>C (p.Glu1261Gln)	Uncertain significance
CTTCCCTCCCTCTCTTTACCTTATTTATAGCCCAAGATTTCCTGGTTCAAGAATGGCCTGGACCTGGGAGAAGACGCCCGCTTCCGCATGTTCAGCAAGCAGGGAGTGTTGACTCTGGAGATTAGAAAGCCCTGCCCCTTTGACGGGGGCATCTATGTCTGCAGGGCCACCAACTTACAGGGCGAAGCACGGTGTGAGTGCCGCCTGGAGGTGCGAGGTGAGGAGCCCTCGGGGCCAGGGCCTGGGAGAT	X33	Synonymous	1	0.13200598478204273	Synonymous	c.3783G>A		47332103	chr11:47332103	C	T	11	1.230176	12.42							NM_000256.3(MYBPC3):c.3783G>A (p.Glu1261=)	Likely benign
CTTCCCTCCCTCTCTTTACCTTATTTATAGCCCAAGATTTCCTGGTTCAAGAATGGCCTGGACCTGGGAGAAGACGCCCGCTTCCGCATGTTCAGCAAGCAGGGAGTGTTGACTCTGGAGATTAGAAAGCCCTGCCCCTTTGACGGGGGCATCTATGTCTGCAGGGCCACCAACTTACAGGGCGACGCACGGTGTGAGTGCCGCCTGGAGGTGCGAGGTGAGGAGCCCTCGGGGCCAGGGCCTGGGAGAT	X33	missense	0.9387214901236944	-0.217755842	Missense	c.3783G>C	E1261D	47332103	chr11:47332103	C	G	11	3.634566	23.1	E1261D	0.3899	0.414	ENST00000545968;ENST00000399249;ENST00000256993	0.7078637495750739	0.338
CTTCCCTCCCTCTCTTTACCTTATTTATAGCCCAAGATTTCCTGGTTCAAGAATGGCCTGGACCTGGGAGAAGACGCCCGCTTCCGCATGTTCAGCAAGCAGGGAGTGTTGACTCTGGAGATTAGAAAGCCCTGCCCCTTTGACGGGGGCATCTATGTCTGCAGGGCCACCAACTTACAGGGCGAGACACGGTGTGAGTGCCGCCTGGAGGTGCGAGGTGAGGAGCCCTCGGGGCCAGGGCCTGGGAGAT	X33	missense	0.9614209076944134	-0.088193459	Missense	c.3784G>A	A1262T	47332102	chr11:47332102	C	T	11	3.996384	24	A1262T	0.2528	0.127	ENST00000545968;ENST00000399249;ENST00000256993	0.7075232242425423	0.438	NM_000256.3(MYBPC3):c.3784G>A (p.Ala1262Thr)	Uncertain significance
CTTCCCTCCCTCTCTTTACCTTATTTATAGCCCAAGATTTCCTGGTTCAAGAATGGCCTGGACCTGGGAGAAGACGCCCGCTTCCGCATGTTCAGCAAGCAGGGAGTGTTGACTCTGGAGATTAGAAAGCCCTGCCCCTTTGACGGGGGCATCTATGTCTGCAGGGCCACCAACTTACAGGGCGAGCCACGGTGTGAGTGCCGCCTGGAGGTGCGAGGTGAGGAGCCCTCGGGGCCAGGGCCTGGGAGAT	X33	missense	0.5199917088393123	-2.607756735	Missense	c.3784G>C	A1262P	47332102	chr11:47332102	C	G	11	4.200028	24.6	A1262P	0.9617	0.599	ENST00000545968;ENST00000399249;ENST00000256993	0.7530709851211679	0.796
CTTCCCTCCCTCTCTTTACCTTATTTATAGCCCAAGATTTCCTGGTTCAAGAATGGCCTGGACCTGGGAGAAGACGCCCGCTTCCGCATGTTCAGCAAGCAGGGAGTGTTGACTCTGGAGATTAGAAAGCCCTGCCCCTTTGACGGGGGCATCTATGTCTGCAGGGCCACCAACTTACAGGGCGAGGAACGGTGTGAGTGCCGCCTGGAGGTGCGAGGTGAGGAGCCCTCGGGGCCAGGGCCTGGGAGAT	X33	missense	0.8234745775770631	-0.875555302	Missense	c.3785C>A	A1262E	47332101	chr11:47332101	G	T	11	4.178376	24.5	A1262E	0.5484	0.344	ENST00000545968;ENST00000399249;ENST00000256993	0.7063853098450548	0.587
CTTCCCTCCCTCTCTTTACCTTATTTATAGCCCAAGATTTCCTGGTTCAAGAATGGCCTGGACCTGGGAGAAGACGCCCGCTTCCGCATGTTCAGCAAGCAGGGAGTGTTGACTCTGGAGATTAGAAAGCCCTGCCCCTTTGACGGGGGCATCTATGTCTGCAGGGCCACCAACTTACAGGGCGAGGCAAGGTGTGAGTGCCGCCTGGAGGTGCGAGGTGAGGAGCCCTCGGGGCCAGGGCCTGGGAGAT	X33	Synonymous	0.878188237	-0.563263935	Synonymous	c.3787C>A		47332099	chr11:47332099	G	T	11	1.612815	14.83
CTTCCCTCCCTCTCTTTACCTTATTTATAGCCCAAGATTTCCTGGTTCAAGAATGGCCTGGACCTGGGAGAAGACGCCCGCTTCCGCATGTTCAGCAAGCAGGGAGTGTTGACTCTGGAGATTAGAAAGCCCTGCCCCTTTGACGGGGGCATCTATGTCTGCAGGGCCACCAACTTACAGGGCGAGGCACAGTGTGAGTGCCGCCTGGAGGTGCGAGGTGAGGAGCCCTCGGGGCCAGGGCCTGGGAGAT	X33	missense	1.1558145849550068	1.0213551874973823	Missense	c.3788G>A	R1263Q	47332098	chr11:47332098	C	T	11	3.771873	23.5	R1263Q	0.1728	0.114	ENST00000545968;ENST00000399249;ENST00000256993	0.079352225	0.194	NM_000256.3(MYBPC3):c.3788G>A (p.Arg1263Gln)	Uncertain significance
CTTCCCTCCCTCTCTTTACCTTATTTATAGCCCAAGATTTCCTGGTTCAAGAATGGCCTGGACCTGGGAGAAGACGCCCGCTTCCGCATGTTCAGCAAGCAGGGAGTGTTGACTCTGGAGATTAGAAAGCCCTGCCCCTTTGACGGGGGCATCTATGTCTGCAGGGCCACCAACTTACAGGGCGAGGCACCGTGTGAGTGCCGCCTGGAGGTGCGAGGTGAGGAGCCCTCGGGGCCAGGGCCTGGGAGAT	X33	missense	0.2165944300054825	-4.339469643	Missense	c.3788G>C	R1263P	47332098	chr11:47332098	C	G	11	3.872223	23.7	R1263P	0.8023	0.16	ENST00000545968;ENST00000399249;ENST00000256993	0.2174106570718089	0.681	NM_000256.3(MYBPC3):c.3788G>C (p.Arg1263Pro)	Uncertain significance
CTTCCCTCCCTCTCTTTACCTTATTTATAGCCCAAGATTTCCTGGTTCAAGAATGGCCTGGACCTGGGAGAAGACGCCCGCTTCCGCATGTTCAGCAAGCAGGGAGTGTTGACTCTGGAGATTAGAAAGCCCTGCCCCTTTGACGGGGGCATCTATGTCTGCAGGGCCACCAACTTACAGGGCGAGGCACGATGTGAGTGCCGCCTGGAGGTGCGAGGTGAGGAGCCCTCGGGGCCAGGGCCTGGGAGAT	X33	Synonymous	1.0464543582600199	0.3971554025540141	Synonymous	c.3789G>A		47332097	chr11:47332097	C	T	11	2.507255	19.02							NM_000256.3(MYBPC3):c.3789G>A (p.Arg1263=)	Uncertain significance
CTTCCCTCCCTCTCTTTACCTTATTTATAGCCCAAGATTTCCTGGTTCAAGAATGGCCTGGACCTGGGAGAAGACGCCCGCTTCCGCATGTTCAGCAAGCAGGGAGTGTTGACTCTGGAGATTAGAAAGCCCTGCCCCTTTGACGGGGGCATCTATGTCTGCAGGGCCACCAACTTACAGGGCGAGGCACGCTGTGAGTGCCGCCTGGAGGTGCGAGGTGAGGAGCCCTCGGGGCCAGGGCCTGGGAGAT	X33	Synonymous	0.9419275658685151	-0.199456394	Synonymous	c.3789G>C		47332097	chr11:47332097	C	G	11	1.771463	15.66
CTTCCCTCCCTCTCTTTACCTTATTTATAGCCCAAGATTTCCTGGTTCAAGAATGGCCTGGACCTGGGAGAAGACGCCCGCTTCCGCATGTTCAGCAAGCAGGGAGTGTTGACTCTGGAGATTAGAAAGCCCTGCCCCTTTGACGGGGGCATCTATGTCTGCAGGGCCACCAACTTACAGGGCGAGGCACGGAGTGAGTGCCGCCTGGAGGTGCGAGGTGAGGAGCCCTCGGGGCCAGGGCCTGGGAGAT	X33	missense	1.0382719937175595	0.35045258982140187	Missense	c.3790T>A	C1264S	47332096	chr11:47332096	A	T	11	3.378553	22.3	C1264S	0.4649	0.256	ENST00000545968;ENST00000399249;ENST00000256993	0.1135407408561412	0.294
CTTCCCTCCCTCTCTTTACCTTATTTATAGCCCAAGATTTCCTGGTTCAAGAATGGCCTGGACCTGGGAGAAGACGCCCGCTTCCGCATGTTCAGCAAGCAGGGAGTGTTGACTCTGGAGATTAGAAAGCCCTGCCCCTTTGACGGGGGCATCTATGTCTGCAGGGCCACCAACTTACAGGGCGAGGCACGGCGTGAGTGCCGCCTGGAGGTGCGAGGTGAGGAGCCCTCGGGGCCAGGGCCTGGGAGAT	X33	missense	0.1499492778410425	-4.719862871	Missense	c.3790T>C	C1264R	47332096	chr11:47332096	A	G	11	4.322721	24.9	C1264R	0.9057	0.344	ENST00000545968;ENST00000399249;ENST00000256993	0.4998668098202491	0.626	NM_000256.3(MYBPC3):c.3790T>C (p.Cys1264Arg)	Uncertain significance
CTTCCCTCCCTCTCTTTACCTTATTTATAGCCCAAGATTTCCTGGTTCAAGAATGGCCTGGACCTGGGAGAAGACGCCCGCTTCCGCATGTTCAGCAAGCAGGGAGTGTTGACTCTGGAGATTAGAAAGCCCTGCCCCTTTGACGGGGGCATCTATGTCTGCAGGGCCACCAACTTACAGGGCGAGGCACGGGGTGAGTGCCGCCTGGAGGTGCGAGGTGAGGAGCCCTCGGGGCCAGGGCCTGGGAGAT	X33	missense	0.42142199882248066	-3.170367052	Missense	c.3790T>G	C1264G	47332096	chr11:47332096	A	C	11	5.869087	33	C1264G	0.377	0.268	ENST00000545968;ENST00000399249;ENST00000256993	0.2332420878726358	0.572
CTTCCCTCCCTCTCTTTACCTTATTTATAGCCCAAGATTTCCTGGTTCAAGAATGGCCTGGACCTGGGAGAAGACGCCCGCTTCCGCATGTTCAGCAAGCAGGGAGTGTTGACTCTGGAGATTAGAAAGCCCTGCCCCTTTGACGGGGGCATCTATGTCTGCAGGGCCACCAACTTACAGGGCGAGGCACGGTATGAGTGCCGCCTGGAGGTGCGAGGTGAGGAGCCCTCGGGGCCAGGGCCTGGGAGAT	X33	missense	0.028819041335506168	-5.411242817	Missense	c.3791G>A	C1264Y	47332095	chr11:47332095	C	T	11	5.061232	28.3	C1264Y	0.8625	0.283	ENST00000545968;ENST00000399249;ENST00000256993	0.5022802824413508	0.587	NM_000256.3(MYBPC3):c.3791G>A (p.Cys1264Tyr)	Uncertain significance
CTTCCCTCCCTCTCTTTACCTTATTTATAGCCCAAGATTTCCTGGTTCAAGAATGGCCTGGACCTGGGAGAAGACGCCCGCTTCCGCATGTTCAGCAAGCAGGGAGTGTTGACTCTGGAGATTAGAAAGCCCTGCCCCTTTGACGGGGGCATCTATGTCTGCAGGGCCACCAACTTACAGGGCGAGGCACGGTCTGAGTGCCGCCTGGAGGTGCGAGGTGAGGAGCCCTCGGGGCCAGGGCCTGGGAGAT	X33	missense	0.8979501748863494	-0.450467926	Missense	c.3791G>C	C1264S	47332095	chr11:47332095	C	G	11	3.887111	23.7	C1264S	0.4649	0.191	ENST00000545968;ENST00000399249;ENST00000256993	0.1135407408561412	0.294
CTTCCCTCCCTCTCTTTACCTTATTTATAGCCCAAGATTTCCTGGTTCAAGAATGGCCTGGACCTGGGAGAAGACGCCCGCTTCCGCATGTTCAGCAAGCAGGGAGTGTTGACTCTGGAGATTAGAAAGCCCTGCCCCTTTGACGGGGGCATCTATGTCTGCAGGGCCACCAACTTACAGGGCGAGGCACGGTGAGAGTGCCGCCTGGAGGTGCGAGGTGAGGAGCCCTCGGGGCCAGGGCCTGGGAGAT	X33	Nonsense	0.002925038	-5.559039064	Nonsense	c.3792T>A	C1264X	47332094	chr11:47332094	A	T	11	7.307869	36
CTTCCCTCCCTCTCTTTACCTTATTTATAGCCCAAGATTTCCTGGTTCAAGAATGGCCTGGACCTGGGAGAAGACGCCCGCTTCCGCATGTTCAGCAAGCAGGGAGTGTTGACTCTGGAGATTAGAAAGCCCTGCCCCTTTGACGGGGGCATCTATGTCTGCAGGGCCACCAACTTACAGGGCGAGGCACGGTGCGAGTGCCGCCTGGAGGTGCGAGGTGAGGAGCCCTCGGGGCCAGGGCCTGGGAGAT	X33	Synonymous	0.6901114479660262	-1.636757426	Synonymous	c.3792T>C		47332094	chr11:47332094	A	G	11	0.75941	7.916
CTTCCCTCCCTCTCTTTACCTTATTTATAGCCCAAGATTTCCTGGTTCAAGAATGGCCTGGACCTGGGAGAAGACGCCCGCTTCCGCATGTTCAGCAAGCAGGGAGTGTTGACTCTGGAGATTAGAAAGCCCTGCCCCTTTGACGGGGGCATCTATGTCTGCAGGGCCACCAACTTACAGGGCGAGGCACGGTGGGAGTGCCGCCTGGAGGTGCGAGGTGAGGAGCCCTCGGGGCCAGGGCCTGGGAGAT	X33	missense	0.047216548	-5.306234627	Missense	c.3792T>G	C1264W	47332094	chr11:47332094	A	C	11	2.696022	19.84	C1264W	0.9378	0.407	ENST00000545968;ENST00000399249;ENST00000256993	0.3923060564667323	0.608
CTTCCCTCCCTCTCTTTACCTTATTTATAGCCCAAGATTTCCTGGTTCAAGAATGGCCTGGACCTGGGAGAAGACGCCCGCTTCCGCATGTTCAGCAAGCAGGGAGTGTTGACTCTGGAGATTAGAAAGCCCTGCCCCTTTGACGGGGGCATCTATGTCTGCAGGGCCACCAACTTACAGGGCGAGGCACGGTGTAAGTGCCGCCTGGAGGTGCGAGGTGAGGAGCCCTCGGGGCCAGGGCCTGGGAGAT	X33	missense	0.8017034546761952	-0.99981922	Missense	c.3793G>A	E1265K	47332093	chr11:47332093	C	T	11	5.107259	28.6	E1265K	0.5639	0.288	ENST00000545968;ENST00000399249;ENST00000256993	0.6127043255424394	0.56	NM_000256.3(MYBPC3):c.3793G>A (p.Glu1265Lys)	Uncertain significance
CTTCCCTCCCTCTCTTTACCTTATTTATAGCCCAAGATTTCCTGGTTCAAGAATGGCCTGGACCTGGGAGAAGACGCCCGCTTCCGCATGTTCAGCAAGCAGGGAGTGTTGACTCTGGAGATTAGAAAGCCCTGCCCCTTTGACGGGGGCATCTATGTCTGCAGGGCCACCAACTTACAGGGCGAGGCACGGTGTCAGTGCCGCCTGGAGGTGCGAGGTGAGGAGCCCTCGGGGCCAGGGCCTGGGAGAT	X33	missense	0.741886394	-1.341239471	Missense	c.3793G>C	E1265Q	47332093	chr11:47332093	C	G	11	3.828525	23.6	E1265Q	0.2884	0.291	ENST00000545968;ENST00000399249;ENST00000256993	0.246862639	0.371
CTTCCCTCCCTCTCTTTACCTTATTTATAGCCCAAGATTTCCTGGTTCAAGAATGGCCTGGACCTGGGAGAAGACGCCCGCTTCCGCATGTTCAGCAAGCAGGGAGTGTTGACTCTGGAGATTAGAAAGCCCTGCCCCTTTGACGGGGGCATCTATGTCTGCAGGGCCACCAACTTACAGGGCGAGGCACGGTGTGAATGCCGCCTGGAGGTGCGAGGTGAGGAGCCCTCGGGGCCAGGGCCTGGGAGAT	X33	Synonymous	1.1489256430620507	0.9820348954860668	Synonymous	c.3795G>A		47332091	chr11:47332091	C	T	11	1.285272	12.81
CTTCCCTCCCTCTCTTTACCTTATTTATAGCCCAAGATTTCCTGGTTCAAGAATGGCCTGGACCTGGGAGAAGACGCCCGCTTCCGCATGTTCAGCAAGCAGGGAGTGTTGACTCTGGAGATTAGAAAGCCCTGCCCCTTTGACGGGGGCATCTATGTCTGCAGGGCCACCAACTTACAGGGCGAGGCACGGTGTGACTGCCGCCTGGAGGTGCGAGGTGAGGAGCCCTCGGGGCCAGGGCCTGGGAGAT	X33	missense	0.5827556223063756	-2.24951661	Missense	c.3795G>C	E1265D	47332091	chr11:47332091	C	G	11	3.6544	23.2	E1265D	0.5145	0.061	ENST00000545968;ENST00000399249;ENST00000256993	0.1320302686307859	0.306
CTTCCCTCCCTCTCTTTACCTTATTTATAGCCCAAGATTTCCTGGTTCAAGAATGGCCTGGACCTGGGAGAAGACGCCCGCTTCCGCATGTTCAGCAAGCAGGGAGTGTTGACTCTGGAGATTAGAAAGCCCTGCCCCTTTGACGGGGGCATCTATGTCTGCAGGGCCACCAACTTACAGGGCGAGGCACGGTGTGAGAGCCGCCTGGAGGTGCGAGGTGAGGAGCCCTCGGGGCCAGGGCCTGGGAGAT	X33	missense	0.798402235	-1.018661724	Missense	c.3796T>A	C1266S	47332090	chr11:47332090	A	T	11	4.861418	27.1	C1266S	0.634	0.692	ENST00000545968;ENST00000399249;ENST00000256993	0.6168533185154703	0.704
CTTCCCTCCCTCTCTTTACCTTATTTATAGCCCAAGATTTCCTGGTTCAAGAATGGCCTGGACCTGGGAGAAGACGCCCGCTTCCGCATGTTCAGCAAGCAGGGAGTGTTGACTCTGGAGATTAGAAAGCCCTGCCCCTTTGACGGGGGCATCTATGTCTGCAGGGCCACCAACTTACAGGGCGAGGCACGGTGTGAGCGCCGCCTGGAGGTGCGAGGTGAGGAGCCCTCGGGGCCAGGGCCTGGGAGAT	X33	missense	0.047352053122565574	-5.305461196	Missense	c.3796T>C	C1266R	47332090	chr11:47332090	A	G	11	5.468704	32	C1266R	0.9593	0.737	ENST00000545968;ENST00000399249;ENST00000256993	0.7795519608561496	0.846	NM_000256.3(MYBPC3):c.3796T>C (p.Cys1266Arg)	Uncertain significance
CTTCCCTCCCTCTCTTTACCTTATTTATAGCCCAAGATTTCCTGGTTCAAGAATGGCCTGGACCTGGGAGAAGACGCCCGCTTCCGCATGTTCAGCAAGCAGGGAGTGTTGACTCTGGAGATTAGAAAGCCCTGCCCCTTTGACGGGGGCATCTATGTCTGCAGGGCCACCAACTTACAGGGCGAGGCACGGTGTGAGGGCCGCCTGGAGGTGCGAGGTGAGGAGCCCTCGGGGCCAGGGCCTGGGAGAT	X33	missense	0.9787904734409383	0.010947513004717312	Missense	c.3796T>G	C1266G	47332090	chr11:47332090	A	C	11	4.739793	26.5	C1266G	0.3078	0.738	ENST00000545968;ENST00000399249;ENST00000256993	0.7526513402932847	0.784
CTTCCCTCCCTCTCTTTACCTTATTTATAGCCCAAGATTTCCTGGTTCAAGAATGGCCTGGACCTGGGAGAAGACGCCCGCTTCCGCATGTTCAGCAAGCAGGGAGTGTTGACTCTGGAGATTAGAAAGCCCTGCCCCTTTGACGGGGGCATCTATGTCTGCAGGGCCACCAACTTACAGGGCGAGGCACGGTGTGAGTACCGCCTGGAGGTGCGAGGTGAGGAGCCCTCGGGGCCAGGGCCTGGGAGAT	X33	missense	0.089644248	-5.064068326	Missense	c.3797G>A	C1266Y	47332089	chr11:47332089	C	T	11	6.10337	34	C1266Y	0.9118	0.716	ENST00000545968;ENST00000399249;ENST00000256993	0.8353675089554793	0.822	NM_000256.3(MYBPC3):c.3797G>A (p.Cys1266Tyr)	Uncertain significance
CTTCCCTCCCTCTCTTTACCTTATTTATAGCCCAAGATTTCCTGGTTCAAGAATGGCCTGGACCTGGGAGAAGACGCCCGCTTCCGCATGTTCAGCAAGCAGGGAGTGTTGACTCTGGAGATTAGAAAGCCCTGCCCCTTTGACGGGGGCATCTATGTCTGCAGGGCCACCAACTTACAGGGCGAGGCACGGTGTGAGTCCCGCCTGGAGGTGCGAGGTGAGGAGCCCTCGGGGCCAGGGCCTGGGAGAT	X33	missense	0.7430228330614896	-1.334752975	Missense	c.3797G>C	C1266S	47332089	chr11:47332089	C	G	11	4.695325	26.3	C1266S	0.634	0.662	ENST00000545968;ENST00000399249;ENST00000256993	0.6168533185154703	0.704
CTTCCCTCCCTCTCTTTACCTTATTTATAGCCCAAGATTTCCTGGTTCAAGAATGGCCTGGACCTGGGAGAAGACGCCCGCTTCCGCATGTTCAGCAAGCAGGGAGTGTTGACTCTGGAGATTAGAAAGCCCTGCCCCTTTGACGGGGGCATCTATGTCTGCAGGGCCACCAACTTACAGGGCGAGGCACGGTGTGAGTGACGCCTGGAGGTGCGAGGTGAGGAGCCCTCGGGGCCAGGGCCTGGGAGAT	X33	Nonsense	0.13034245644140408	-4.831773518	Nonsense	c.3798C>A	C1266X	47332088	chr11:47332088	G	T	11	9.626333	42
CTTCCCTCCCTCTCTTTACCTTATTTATAGCCCAAGATTTCCTGGTTCAAGAATGGCCTGGACCTGGGAGAAGACGCCCGCTTCCGCATGTTCAGCAAGCAGGGAGTGTTGACTCTGGAGATTAGAAAGCCCTGCCCCTTTGACGGGGGCATCTATGTCTGCAGGGCCACCAACTTACAGGGCGAGGCACGGTGTGAGTGCAGCCTGGAGGTGCGAGGTGAGGAGCCCTCGGGGCCAGGGCCTGGGAGAT	X33	missense	0.9769300351165844	0.000328614	Missense	c.3799C>A	R1267S	47332087	chr11:47332087	G	T	11	4.871279	27.2	R1267S	0.6224	0.215	ENST00000545968;ENST00000399249;ENST00000256993	0.3897921410468945	0.304
CTTCCCTCCCTCTCTTTACCTTATTTATAGCCCAAGATTTCCTGGTTCAAGAATGGCCTGGACCTGGGAGAAGACGCCCGCTTCCGCATGTTCAGCAAGCAGGGAGTGTTGACTCTGGAGATTAGAAAGCCCTGCCCCTTTGACGGGGGCATCTATGTCTGCAGGGCCACCAACTTACAGGGCGAGGCACGGTGTGAGTGCCACCTGGAGGTGCGAGGTGAGGAGCCCTCGGGGCCAGGGCCTGGGAGAT	X33	missense	0.8577842013288186	-0.679724876	Missense	c.3800G>A	R1267H	47332086	chr11:47332086	C	T	11	4.540884	25.7	R1267H	0.1755	0.186	ENST00000545968;ENST00000399249;ENST00000256993	0.4884524791267504	0.211	NM_000256.3(MYBPC3):c.3800G>A (p.Arg1267His)	Uncertain significance
CTTCCCTCCCTCTCTTTACCTTATTTATAGCCCAAGATTTCCTGGTTCAAGAATGGCCTGGACCTGGGAGAAGACGCCCGCTTCCGCATGTTCAGCAAGCAGGGAGTGTTGACTCTGGAGATTAGAAAGCCCTGCCCCTTTGACGGGGGCATCTATGTCTGCAGGGCCACCAACTTACAGGGCGAGGCACGGTGTGAGTGCCCCCTGGAGGTGCGAGGTGAGGAGCCCTCGGGGCCAGGGCCTGGGAGAT	X33	missense	0.4457893829737323	-3.031284349	Missense	c.3800G>C	R1267P	47332086	chr11:47332086	C	G	11	4.824196	26.9	R1267P	0.82	0.474	ENST00000545968;ENST00000399249;ENST00000256993	0.5779029609252593	0.679
CTTCCCTCCCTCTCTTTACCTTATTTATAGCCCAAGATTTCCTGGTTCAAGAATGGCCTGGACCTGGGAGAAGACGCCCGCTTCCGCATGTTCAGCAAGCAGGGAGTGTTGACTCTGGAGATTAGAAAGCCCTGCCCCTTTGACGGGGGCATCTATGTCTGCAGGGCCACCAACTTACAGGGCGAGGCACGGTGTGAGTGCCGACTGGAGGTGCGAGGTGAGGAGCCCTCGGGGCCAGGGCCTGGGAGAT	X33	Synonymous	1.122449769239107	0.8309174806277204	Synonymous	c.3801C>A		47332085	chr11:47332085	G	T	11	1.256994	12.61							NM_000256.3(MYBPC3):c.3801C>A (p.Arg1267=)	Likely benign
CTTCCCTCCCTCTCTTTACCTTATTTATAGCCCAAGATTTCCTGGTTCAAGAATGGCCTGGACCTGGGAGAAGACGCCCGCTTCCGCATGTTCAGCAAGCAGGGAGTGTTGACTCTGGAGATTAGAAAGCCCTGCCCCTTTGACGGGGGCATCTATGTCTGCAGGGCCACCAACTTACAGGGCGAGGCACGGTGTGAGTGCCGCATGGAGGTGCGAGGTGAGGAGCCCTCGGGGCCAGGGCCTGGGAGAT	X33	missense	0.930630712	-0.263935905	Missense	c.3802C>A	L1268M	47332084	chr11:47332084	G	T	11	4.245618	24.7	L1268M	0.4411	0.696	ENST00000545968;ENST00000399249;ENST00000256993	0.3130016347944802	0.311
CTTCCCTCCCTCTCTTTACCTTATTTATAGCCCAAGATTTCCTGGTTCAAGAATGGCCTGGACCTGGGAGAAGACGCCCGCTTCCGCATGTTCAGCAAGCAGGGAGTGTTGACTCTGGAGATTAGAAAGCCCTGCCCCTTTGACGGGGGCATCTATGTCTGCAGGGCCACCAACTTACAGGGCGAGGCACGGTGTGAGTGCCGCCAGGAGGTGCGAGGTGAGGAGCCCTCGGGGCCAGGGCCTGGGAGAT	X33	missense	0.027326880438798273	-5.419759684	Missense	c.3803T>A	L1268Q	47332083	chr11:47332083	A	T	11	5.014321	28	L1268Q	0.9566	0.901	ENST00000545968;ENST00000399249;ENST00000256993	0.8113855848141232	0.754
CTTCCCTCCCTCTCTTTACCTTATTTATAGCCCAAGATTTCCTGGTTCAAGAATGGCCTGGACCTGGGAGAAGACGCCCGCTTCCGCATGTTCAGCAAGCAGGGAGTGTTGACTCTGGAGATTAGAAAGCCCTGCCCCTTTGACGGGGGCATCTATGTCTGCAGGGCCACCAACTTACAGGGCGAGGCACGGTGTGAGTGCCGCCCGGAGGTGCGAGGTGAGGAGCCCTCGGGGCCAGGGCCTGGGAGAT	X33	missense	0.33012612597558433	-3.691460194	Missense	c.3803T>C	L1268P	47332083	chr11:47332083	A	G	11	5.079761	28.4	L1268P	0.9908	0.933	ENST00000545968;ENST00000399249;ENST00000256993	0.7940669791327695	0.884	NM_000256.3(MYBPC3):c.3803T>C (p.Leu1268Pro)	Uncertain significance
CTTCCCTCCCTCTCTTTACCTTATTTATAGCCCAAGATTTCCTGGTTCAAGAATGGCCTGGACCTGGGAGAAGACGCCCGCTTCCGCATGTTCAGCAAGCAGGGAGTGTTGACTCTGGAGATTAGAAAGCCCTGCCCCTTTGACGGGGGCATCTATGTCTGCAGGGCCACCAACTTACAGGGCGAGGCACGGTGTGAGTGCCGCCGGGAGGTGCGAGGTGAGGAGCCCTCGGGGCCAGGGCCTGGGAGAT	X33	missense	0.10998600527585639	-4.947962857	Missense	c.3803T>G	L1268R	47332083	chr11:47332083	A	C	11	5.181039	29	L1268R	0.9508	0.928	ENST00000545968;ENST00000399249;ENST00000256993	0.7844678985722052	0.848
CTTCCCTCCCTCTCTTTACCTTATTTATAGCCCAAGATTTCCTGGTTCAAGAATGGCCTGGACCTGGGAGAAGACGCCCGCTTCCGCATGTTCAGCAAGCAGGGAGTGTTGACTCTGGAGATTAGAAAGCCCTGCCCCTTTGACGGGGGCATCTATGTCTGCAGGGCCACCAACTTACAGGGCGAGGCACGGTGTGAGTGCCGCCTAGAGGTGCGAGGTGAGGAGCCCTCGGGGCCAGGGCCTGGGAGAT	X33	Synonymous	0.7983211566845401	-1.019124499	Synonymous	c.3804G>A		47332082	chr11:47332082	C	T	11	1.067466	11.07
CTTCCCTCCCTCTCTTTACCTTATTTATAGCCCAAGATTTCCTGGTTCAAGAATGGCCTGGACCTGGGAGAAGACGCCCGCTTCCGCATGTTCAGCAAGCAGGGAGTGTTGACTCTGGAGATTAGAAAGCCCTGCCCCTTTGACGGGGGCATCTATGTCTGCAGGGCCACCAACTTACAGGGCGAGGCACGGTGTGAGTGCCGCCTCGAGGTGCGAGGTGAGGAGCCCTCGGGGCCAGGGCCTGGGAGAT	X33	Synonymous	1.1288330166566054	0.8673513998473246	Synonymous	c.3804G>C		47332082	chr11:47332082	C	G	11	1.087562	11.26
CTTCCCTCCCTCTCTTTACCTTATTTATAGCCCAAGATTTCCTGGTTCAAGAATGGCCTGGACCTGGGAGAAGACGCCCGCTTCCGCATGTTCAGCAAGCAGGGAGTGTTGACTCTGGAGATTAGAAAGCCCTGCCCCTTTGACGGGGGCATCTATGTCTGCAGGGCCACCAACTTACAGGGCGAGGCACGGTGTGAGTGCCGCCTGAAGGTGCGAGGTGAGGAGCCCTCGGGGCCAGGGCCTGGGAGAT	X33	missense	0.87368715	-0.588954974	Missense	c.3805G>A	E1269K	47332081	chr11:47332081	C	T	11	5.430978	31	E1269K	0.646	0.362	ENST00000545968;ENST00000399249;ENST00000256993	0.4935896281229706	0.308
CTTCCCTCCCTCTCTTTACCTTATTTATAGCCCAAGATTTCCTGGTTCAAGAATGGCCTGGACCTGGGAGAAGACGCCCGCTTCCGCATGTTCAGCAAGCAGGGAGTGTTGACTCTGGAGATTAGAAAGCCCTGCCCCTTTGACGGGGGCATCTATGTCTGCAGGGCCACCAACTTACAGGGCGAGGCACGGTGTGAGTGCCGCCTGCAGGTGCGAGGTGAGGAGCCCTCGGGGCCAGGGCCTGGGAGAT	X33	missense	1.0329676925340303	0.32017701561956496	Missense	c.3805G>C	E1269Q	47332081	chr11:47332081	C	G	11	5.090592	28.5	E1269Q	0.3246	0.312	ENST00000545968;ENST00000399249;ENST00000256993	0.6974094635702134	0.227
CTTCCCTCCCTCTCTTTACCTTATTTATAGCCCAAGATTTCCTGGTTCAAGAATGGCCTGGACCTGGGAGAAGACGCCCGCTTCCGCATGTTCAGCAAGCAGGGAGTGTTGACTCTGGAGATTAGAAAGCCCTGCCCCTTTGACGGGGGCATCTATGTCTGCAGGGCCACCAACTTACAGGGCGAGGCACGGTGTGAGTGCCGCCTGGAAGTGCGAGGTGAGGAGCCCTCGGGGCCAGGGCCTGGGAGAT	X33	Synonymous	0.9344809296789356	-0.24195986	Synonymous	c.3807G>A		47332079	chr11:47332079	C	T	11	0.862415	8.887
CTTCCCTCCCTCTCTTTACCTTATTTATAGCCCAAGATTTCCTGGTTCAAGAATGGCCTGGACCTGGGAGAAGACGCCCGCTTCCGCATGTTCAGCAAGCAGGGAGTGTTGACTCTGGAGATTAGAAAGCCCTGCCCCTTTGACGGGGGCATCTATGTCTGCAGGGCCACCAACTTACAGGGCGAGGCACGGTGTGAGTGCCGCCTGGACGTGCGAGGTGAGGAGCCCTCGGGGCCAGGGCCTGGGAGAT	X33	missense	0.8135911986496407	-0.931967063	Missense	c.3807G>C	E1269D	47332079	chr11:47332079	C	G	11	2.127814	17.34	E1269D	0.3511	0.027	ENST00000545968;ENST00000399249;ENST00000256993	0.1364431633276215	0.221
CTTCCCTCCCTCTCTTTACCTTATTTATAGCCCAAGATTTCCTGGTTCAAGAATGGCCTGGACCTGGGAGAAGACGCCCGCTTCCGCATGTTCAGCAAGCAGGGAGTGTTGACTCTGGAGATTAGAAAGCCCTGCCCCTTTGACGGGGGCATCTATGTCTGCAGGGCCACCAACTTACAGGGCGAGGCACGGTGTGAGTGCCGCCTGGAGATGCGAGGTGAGGAGCCCTCGGGGCCAGGGCCTGGGAGAT	X33	missense	0.2548268208786927	-4.121249081	Missense	c.3808G>A	V1270M	47332078	chr11:47332078	C	T	11	4.765694	26.6	V1270M	0.8149	0.824	ENST00000545968;ENST00000399249;ENST00000256993	0.8034269176790578	0.575	NM_000256.3(MYBPC3):c.3808G>A (p.Val1270Met)	Uncertain significance
CTTCCCTCCCTCTCTTTACCTTATTTATAGCCCAAGATTTCCTGGTTCAAGAATGGCCTGGACCTGGGAGAAGACGCCCGCTTCCGCATGTTCAGCAAGCAGGGAGTGTTGACTCTGGAGATTAGAAAGCCCTGCCCCTTTGACGGGGGCATCTATGTCTGCAGGGCCACCAACTTACAGGGCGAGGCACGGTGTGAGTGCCGCCTGGAGCTGCGAGGTGAGGAGCCCTCGGGGCCAGGGCCTGGGAGAT	X33	missense	0.20553819285735653	-4.402575775	Missense	c.3808G>C	V1270L	47332078	chr11:47332078	C	G	11	4.501795	25.5	V1270L	0.7399	0.812	ENST00000545968;ENST00000399249;ENST00000256993	0.6762817652260449	0.57
CTTCCCTCCCTCTCTTTACCTTATTTATAGCCCAAGATTTCCTGGTTCAAGAATGGCCTGGACCTGGGAGAAGACGCCCGCTTCCGCATGTTCAGCAAGCAGGGAGTGTTGACTCTGGAGATTAGAAAGCCCTGCCCCTTTGACGGGGGCATCTATGTCTGCAGGGCCACCAACTTACAGGGCGAGGCACGGTGTGAGTGCCGCCTGGAGGAGCGAGGTGAGGAGCCCTCGGGGCCAGGGCCTGGGAGAT	X33	missense	0.071560277	-5.167286941	Missense	c.3809T>A	V1270E	47332077	chr11:47332077	A	T	11	4.949597	27.6	V1270E	0.966	0.966	ENST00000545968;ENST00000399249;ENST00000256993	0.7652552240124175	0.901
CTTCCCTCCCTCTCTTTACCTTATTTATAGCCCAAGATTTCCTGGTTCAAGAATGGCCTGGACCTGGGAGAAGACGCCCGCTTCCGCATGTTCAGCAAGCAGGGAGTGTTGACTCTGGAGATTAGAAAGCCCTGCCCCTTTGACGGGGGCATCTATGTCTGCAGGGCCACCAACTTACAGGGCGAGGCACGGTGTGAGTGCCGCCTGGAGGCGCGAGGTGAGGAGCCCTCGGGGCCAGGGCCTGGGAGAT	X33	missense	0.17251718358164203	-4.591051123	Missense	c.3809T>C	V1270A	47332077	chr11:47332077	A	G	11	4.699961	26.3	V1270A	0.8904	0.95	ENST00000545968;ENST00000399249;ENST00000256993	0.8252639538746382	0.693	NM_000256.3(MYBPC3):c.3809T>C (p.Val1270Ala)	Uncertain significance
CTTCCCTCCCTCTCTTTACCTTATTTATAGCCCAAGATTTCCTGGTTCAAGAATGGCCTGGACCTGGGAGAAGACGCCCGCTTCCGCATGTTCAGCAAGCAGGGAGTGTTGACTCTGGAGATTAGAAAGCCCTGCCCCTTTGACGGGGGCATCTATGTCTGCAGGGCCACCAACTTACAGGGCGAGGCACGGTGTGAGTGCCGCCTGGAGGGGCGAGGTGAGGAGCCCTCGGGGCCAGGGCCTGGGAGAT	X33	missense	0.078187751	-5.129459039	Missense	c.3809T>G	V1270G	47332077	chr11:47332077	A	C	11	5.133738	28.7	V1270G	0.8531	0.964	ENST00000545968;ENST00000399249;ENST00000256993	0.7947189492242276	0.814	NM_000256.3(MYBPC3):c.3809T>G (p.Val1270Gly)	Uncertain significance
CTTCCCTCCCTCTCTTTACCTTATTTATAGCCCAAGATTTCCTGGTTCAAGAATGGCCTGGACCTGGGAGAAGACGCCCGCTTCCGCATGTTCAGCAAGCAGGGAGTGTTGACTCTGGAGATTAGAAAGCCCTGCCCCTTTGACGGGGGCATCTATGTCTGCAGGGCCACCAACTTACAGGGCGAGGCACGGTGTGAGTGCCGCCTGGAGGTACGAGGTGAGGAGCCCTCGGGGCCAGGGCCTGGGAGAT	X33	Synonymous	1.1142409974030585	0.7840639419184265	Synonymous	c.3810G>A		47332076	chr11:47332076	C	T	11	1.963196	16.58							NM_000256.3(MYBPC3):c.3810G>A (p.Val1270=)	Likely benign
CTTCCCTCCCTCTCTTTACCTTATTTATAGCCCAAGATTTCCTGGTTCAAGAATGGCCTGGACCTGGGAGAAGACGCCCGCTTCCGCATGTTCAGCAAGCAGGGAGTGTTGACTCTGGAGATTAGAAAGCCCTGCCCCTTTGACGGGGGCATCTATGTCTGCAGGGCCACCAACTTACAGGGCGAGGCACGGTGTGAGTGCCGCCTGGAGGTCCGAGGTGAGGAGCCCTCGGGGCCAGGGCCTGGGAGAT	X33	Synonymous	0.9068302936723653	-0.399782513	Synonymous	c.3810G>C		47332076	chr11:47332076	C	G	11	0.672217	7.13
CTTCCCTCCCTCTCTTTACCTTATTTATAGCCCAAGATTTCCTGGTTCAAGAATGGCCTGGACCTGGGAGAAGACGCCCGCTTCCGCATGTTCAGCAAGCAGGGAGTGTTGACTCTGGAGATTAGAAAGCCCTGCCCCTTTGACGGGGGCATCTATGTCTGCAGGGCCACCAACTTACAGGGCGAGGCACGGTGTGAGTGCCGCCTGGAGGTGAGAGGTGAGGAGCCCTCGGGGCCAGGGCCTGGGAGAT	X33	Synonymous	0.8204287558237704	-0.892940062	Synonymous	c.3811C>A		47332075	chr11:47332075	G	T	11	2.216257	17.74
CTTCCCTCCCTCTCTTTACCTTATTTATAGCCCAAGATTTCCTGGTTCAAGAATGGCCTGGACCTGGGAGAAGACGCCCGCTTCCGCATGTTCAGCAAGCAGGGAGTGTTGACTCTGGAGATTAGAAAGCCCTGCCCCTTTGACGGGGGCATCTATGTCTGCAGGGCCACCAACTTACAGGGCGAGGCACGGTGTGAGTGCCGCCTGGAGGTGCAAGGTGAGGAGCCCTCGGGGCCAGGGCCTGGGAGAT	X33	missense	0.8606403714256632	-0.663422598	Missense	c.3812G>A	R1271Q	47332074	chr11:47332074	C	T	11	5.240273	29.4	R1271Q	0.1521	0.399	ENST00000545968;ENST00000399249;ENST00000256993	0.6335828683680381	0.112	NM_000256.3(MYBPC3):c.3812G>A (p.Arg1271Gln)	Uncertain significance
CTTCCCTCCCTCTCTTTACCTTATTTATAGCCCAAGATTTCCTGGTTCAAGAATGGCCTGGACCTGGGAGAAGACGCCCGCTTCCGCATGTTCAGCAAGCAGGGAGTGTTGACTCTGGAGATTAGAAAGCCCTGCCCCTTTGACGGGGGCATCTATGTCTGCAGGGCCACCAACTTACAGGGCGAGGCACGGTGTGAGTGCCGCCTGGAGGTGCCAGGTGAGGAGCCCTCGGGGCCAGGGCCTGGGAGAT	X33	missense	0.1478834741377058	-4.731653942	Missense	c.3812G>C	R1271P	47332074	chr11:47332074	C	G	11	5.264656	29.6	R1271P	0.7538	0.603	ENST00000545968;ENST00000399249;ENST00000256993	0.8239428193641756	0.606	NM_000256.3(MYBPC3):c.3812G>C (p.Arg1271Pro)	Uncertain significance
CTTCCCTCCCTCTCTTTACCTTATTTATAGCCCAAGATTTCCTGGTTCAAGAATGGCCTGGACCTGGGAGAAGACGCCCGCTTCCGCATGTTCAGCAAGCAGGGAGTGTTGACTCTGGAGATTAGAAAGCCCTGCCCCTTTGACGGGGGCATCTATGTCTGCAGGGCCACCAACTTACAGGGCGAGGCACGGTGTGAGTGCCGCCTGGAGGTGCGAAGTGAGGAGCCCTCGGGGCCAGGGCCTGGGAGAT	X33	missense	-0.055360857	-5.891719822	Splice region	c.3814G>A		47332072	chr11:47332072	C	T	11	5.576948	32			0.378	ENST00000545968;ENST00000399249;ENST00000256993			NM_000256.3(MYBPC3):c.3814G>A (p.Val1272Met)	Uncertain significance
CTTCCCTCCCTCTCTTTACCTTATTTATAGCCCAAGATTTCCTGGTTCAAGAATGGCCTGGACCTGGGAGAAGACGCCCGCTTCCGCATGTTCAGCAAGCAGGGAGTGTTGACTCTGGAGATTAGAAAGCCCTGCCCCTTTGACGGGGGCATCTATGTCTGCAGGGCCACCAACTTACAGGGCGAGGCACGGTGTGAGTGCCGCCTGGAGGTGCGACGTGAGGAGCCCTCGGGGCCAGGGCCTGGGAGAT	X33	missense	0.3790075055920399	-3.412457969	Splice region	c.3814G>C		47332072	chr11:47332072	C	G	11	4.77379	26.7			0.09	ENST00000545968;ENST00000399249;ENST00000256993			NM_000256.3(MYBPC3):c.3814G>C (p.Val1272Leu)	Uncertain significance
CTTCCCTCCCTCTCTTTACCTTATTTATAGCCCAAGATTTCCTGGTTCAAGAATGGCCTGGACCTGGGAGAAGACGCCCGCTTCCGCATGTTCAGCAAGCAGGGAGTGTTGACTCTGGAGATTAGAAAGCCCTGCCCCTTTGACGGGGGCATCTATGTCTGCAGGGCCACCAACTTACAGGGCGAGGCACGGTGTGAGTGCCGCCTGGAGGTGCGAGATGAGGAGCCCTCGGGGCCAGGGCCTGGGAGAT	X33	Canon_splice	-0.027481174	-5.732589828	Canon splice	c.3814+1G>A		47332071	chr11:47332071	C	T	11	6.24072	34							NM_000256.3(MYBPC3):c.3814+1G>A	Uncertain significance
CTTCCCTCCCTCTCTTTACCTTATTTATAGCCCAAGATTTCCTGGTTCAAGAATGGCCTGGACCTGGGAGAAGACGCCCGCTTCCGCATGTTCAGCAAGCAGGGAGTGTTGACTCTGGAGATTAGAAAGCCCTGCCCCTTTGACGGGGGCATCTATGTCTGCAGGGCCACCAACTTACAGGGCGAGGCACGGTGTGAGTGCCGCCTGGAGGTGCGAGCTGAGGAGCCCTCGGGGCCAGGGCCTGGGAGAT	X33	Canon_splice	0.00656973	-5.53823611	Canon splice	c.3814+1G>C		47332071	chr11:47332071	C	G	11	6.186453	34							NM_000256.3(MYBPC3):c.3814+1G>C	Uncertain significance
CTTCCCTCCCTCTCTTTACCTTATTTATAGCCCAAGATTTCCTGGTTCAAGAATGGCCTGGACCTGGGAGAAGACGCCCGCTTCCGCATGTTCAGCAAGCAGGGAGTGTTGACTCTGGAGATTAGAAAGCCCTGCCCCTTTGACGGGGGCATCTATGTCTGCAGGGCCACCAACTTACAGGGCGAGGCACGGTGTGAGTGCCGCCTGGAGGTGCGAGGAGAGGAGCCCTCGGGGCCAGGGCCTGGGAGAT	X33	Canon_splice	-0.078711302	-6.024998105	Canon splice	c.3814+2T>A		47332070	chr11:47332070	A	T	11	6.127649	34
CTTCCCTCCCTCTCTTTACCTTATTTATAGCCCAAGATTTCCTGGTTCAAGAATGGCCTGGACCTGGGAGAAGACGCCCGCTTCCGCATGTTCAGCAAGCAGGGAGTGTTGACTCTGGAGATTAGAAAGCCCTGCCCCTTTGACGGGGGCATCTATGTCTGCAGGGCCACCAACTTACAGGGCGAGGCACGGTGTGAGTGCCGCCTGGAGGTGCGAGGCGAGGAGCCCTCGGGGCCAGGGCCTGGGAGAT	X33	Canon_splice	0.009088725	-5.523858342	Canon splice	c.3814+2T>C		47332070	chr11:47332070	A	G	11	5.652364	33							NM_000256.3(MYBPC3):c.3814+2T>C	Likely pathogenic
CTTCCCTCCCTCTCTTTACCTTATTTATAGCCCAAGATTTCCTGGTTCAAGAATGGCCTGGACCTGGGAGAAGACGCCCGCTTCCGCATGTTCAGCAAGCAGGGAGTGTTGACTCTGGAGATTAGAAAGCCCTGCCCCTTTGACGGGGGCATCTATGTCTGCAGGGCCACCAACTTACAGGGCGAGGCACGGTGTGAGTGCCGCCTGGAGGTGCGAGGGGAGGAGCCCTCGGGGCCAGGGCCTGGGAGAT	X33	Canon_splice	0.17246721873196613	-4.59133631	Canon splice	c.3814+2T>G		47332070	chr11:47332070	A	C	11	6.856036	35
CTTCCCTCCCTCTCTTTACCTTATTTATAGCCCAAGATTTCCTGGTTCAAGAATGGCCTGGACCTGGGAGAAGACGCCCGCTTCCGCATGTTCAGCAAGCAGGGAGTGTTGACTCTGGAGATTAGAAAGCCCTGCCCCTTTGACGGGGGCATCTATGTCTGCAGGGCCACCAACTTACAGGGCGAGGCACGGTGTGAGTGCCGCCTGGAGGTGCGAGGTAAGGAGCCCTCGGGGCCAGGGCCTGGGAGAT	X33	Splice region	0.8265666413194592	-0.857906605	Splice region	c.3814+3G>A		47332069	chr11:47332069	C	T	11	1.658049	15.07							NM_000256.3(MYBPC3):c.3814+3G>A	Uncertain significance
CTTCCCTCCCTCTCTTTACCTTATTTATAGCCCAAGATTTCCTGGTTCAAGAATGGCCTGGACCTGGGAGAAGACGCCCGCTTCCGCATGTTCAGCAAGCAGGGAGTGTTGACTCTGGAGATTAGAAAGCCCTGCCCCTTTGACGGGGGCATCTATGTCTGCAGGGCCACCAACTTACAGGGCGAGGCACGGTGTGAGTGCCGCCTGGAGGTGCGAGGTCAGGAGCCCTCGGGGCCAGGGCCTGGGAGAT	X33	Splice region	0.10714323475347015	-4.964188653	Splice region	c.3814+3G>C		47332069	chr11:47332069	C	G	11	2.114353	17.28
CTTCCCTCCCTCTCTTTACCTTATTTATAGCCCAAGATTTCCTGGTTCAAGAATGGCCTGGACCTGGGAGAAGACGCCCGCTTCCGCATGTTCAGCAAGCAGGGAGTGTTGACTCTGGAGATTAGAAAGCCCTGCCCCTTTGACGGGGGCATCTATGTCTGCAGGGCCACCAACTTACAGGGCGAGGCACGGTGTGAGTGCCGCCTGGAGGTGCGAGGTGAAGAGCCCTCGGGGCCAGGGCCTGGGAGAT	X33	Splice region	0.1500202485978387	-4.719457788	Splice region	c.3814+5G>A		47332067	chr11:47332067	C	T	11	3.375109	22.3
CTTCCCTCCCTCTCTTTACCTTATTTATAGCCCAAGATTTCCTGGTTCAAGAATGGCCTGGACCTGGGAGAAGACGCCCGCTTCCGCATGTTCAGCAAGCAGGGAGTGTTGACTCTGGAGATTAGAAAGCCCTGCCCCTTTGACGGGGGCATCTATGTCTGCAGGGCCACCAACTTACAGGGCGAGGCACGGTGTGAGTGCCGCCTGGAGGTGCGAGGTGACGAGCCCTCGGGGCCAGGGCCTGGGAGAT	X33	Splice region	0.052331067	-5.277042279	Splice region	c.3814+5G>C		47332067	chr11:47332067	C	G	11	3.257559	22
CTTCCCTCCCTCTCTTTACCTTATTTATAGCCCAAGATTTCCTGGTTCAAGAATGGCCTGGACCTGGGAGAAGACGCCCGCTTCCGCATGTTCAGCAAGCAGGGAGTGTTGACTCTGGAGATTAGAAAGCCCTGCCCCTTTGACGGGGGCATCTATGTCTGCAGGGCCACCAACTTACAGGGCGAGGCACGGTGTGAGTGCCGCCTGGAGGTGCGAGGTGAGAAGCCCTCGGGGCCAGGGCCTGGGAGAT	X33	Splice region	0.7399072021134214	-1.352536188	Splice region	c.3814+6G>A		47332066	chr11:47332066	C	T	11	1.45859	13.94							NM_000256.3(MYBPC3):c.3814+6G>A	Uncertain significance
CTTCCCTCCCTCTCTTTACCTTATTTATAGCCCAAGATTTCCTGGTTCAAGAATGGCCTGGACCTGGGAGAAGACGCCCGCTTCCGCATGTTCAGCAAGCAGGGAGTGTTGACTCTGGAGATTAGAAAGCCCTGCCCCTTTGACGGGGGCATCTATGTCTGCAGGGCCACCAACTTACAGGGCGAGGCACGGTGTGAGTGCCGCCTGGAGGTGCGAGGTGAGCAGCCCTCGGGGCCAGGGCCTGGGAGAT	X33	Splice region	0.6482442925961325	-1.87572428	Splice region	c.3814+6G>C		47332066	chr11:47332066	C	G	11	1.409682	13.63
CTTCCCTCCCTCTCTTTACCTTATTTATAGCCCAAGATTTCCTGGTTCAAGAATGGCCTGGACCTGGGAGAAGACGCCCGCTTCCGCATGTTCAGCAAGCAGGGAGTGTTGACTCTGGAGATTAGAAAGCCCTGCCCCTTTGACGGGGGCATCTATGTCTGCAGGGCCACCAACTTACAGGGCGAGGCACGGTGTGAGTGCCGCCTGGAGGTGCGAGGTGAGGAACCCTCGGGGCCAGGGCCTGGGAGAT	X33	Splice region	1.1624753082915098	1.0593728672321578	Splice region	c.3814+8G>A		47332064	chr11:47332064	C	T	11	-0.014697	1.012							NM_000256.3(MYBPC3):c.3814+8G>A	Likely benign
CTTCCCTCCCTCTCTTTACCTTATTTATAGCCCAAGATTTCCTGGTTCAAGAATGGCCTGGACCTGGGAGAAGACGCCCGCTTCCGCATGTTCAGCAAGCAGGGAGTGTTGACTCTGGAGATTAGAAAGCCCTGCCCCTTTGACGGGGGCATCTATGTCTGCAGGGCCACCAACTTACAGGGCGAGGCACGGTGTGAGTGCCGCCTGGAGGTGCGAGGTGAGGACCCCTCGGGGCCAGGGCCTGGGAGAT	X33	Splice region	0.8890636657439328	-0.501189813	Splice region	c.3814+8G>C		47332064	chr11:47332064	C	G	11	-0.062734	0.84
CTTCCCTCCCTCTCTTTACCTTATTTATAGCCCAAGATTTCCTGGTTCAAGAATGGCCTGGACCTGGGAGAAGACGCCCGCTTCCGCATGTTCAGCAAGCAGGGAGTGTTGACTCTGGAGATTAGAAAGCCCTGCCCCTTTGACGGGGGCATCTATGTCTGCAGGGCCACCAACTTACAGGGCGAGGCACGGTGTGAGTGCCGCCTGGAGGTGCGAGGTGAGGAGACCTCGGGGCCAGGGCCTGGGAGAT	X33	Splice region	0.7254043465813198	-1.435314722	Splice region	c.3814+9C>A		47332063	chr11:47332063	G	T	11	0.478735	5.242
CTTCCCTCCCTCTCTTTACCTTATTTATAGCCCAAGATTTCCTGGTTCAAGAATGGCCTGGACCTGGGAGAAGACGCCCGCTTCCGCATGTTCAGCAAGCAGGGAGTGTTGACTCTGGAGATTAGAAAGCCCTGCCCCTTTGACGGGGGCATCTATGTCTGCAGGGCCACCAACTTACAGGGCGAGGCACGGTGTGAGTGCCGCCTGGAGGTGCGAGGTGAGGAGCACTCGGGGCCAGGGCCTGGGAGAT	X33	Splice region	0.9934529239290397	0.094636974	Splice region	c.3814+10C>A		47332062	chr11:47332062	G	T	11	0.704491	7.423
CTTCCCTCCCTCTCTTTACCTTATTTATAGCCCAAGATTTCCTGGTTCAAGAATGGCCTGGACCTGGGAGAAGACGCCCGCTTCCGCATGTTCAGCAAGCAGGGAGTGTTGACTCTGGAGATTAGAAAGCCCTGCCCCTTTGACGGGGGCATCTATGTCTGCAGGGCCACCAACTTACAGGGCGAGGCACGGTGTGAGTGCCGCCTGGAGGTGCGAGGTGAGGAGCCATCGGGGCCAGGGCCTGGGAGAT	X33	intron	1.1720297193705407	1.113906965423315	Intron	c.3814+11C>A		47332061	chr11:47332061	G	T	11	0.081625	1.463
CTTCCCTCCCTCTCTTTACCTTATTTATAGCCCAAGATTTCCTGGTTCAAGAATGGCCTGGACCTGGGAGAAGACGCCCGCTTCCGCATGTTCAGCAAGCAGGGAGTGTTGACTCTGGAGATTAGAAAGCCCTGCCCCTTTGACGGGGGCATCTATGTCTGCAGGGCCACCAACTTACAGGGCGAGGCACGGTGTGAGTGCCGCCTGGAGGTGCGAGGTGAGGAGCCCACGGGGCCAGGGCCTGGGAGAT	X33	intron	1.1013298045940065	0.7103702050057358	Intron	c.3814+12T>A		47332060	chr11:47332060	A	T	11	-0.8213	0.046
CTTCCCTCCCTCTCTTTACCTTATTTATAGCCCAAGATTTCCTGGTTCAAGAATGGCCTGGACCTGGGAGAAGACGCCCGCTTCCGCATGTTCAGCAAGCAGGGAGTGTTGACTCTGGAGATTAGAAAGCCCTGCCCCTTTGACGGGGGCATCTATGTCTGCAGGGCCACCAACTTACAGGGCGAGGCACGGTGTGAGTGCCGCCTGGAGGTGCGAGGTGAGGAGCCCCCGGGGCCAGGGCCTGGGAGAT	X33	intron	1.0458573596788825	0.39374788962889207	Intron	c.3814+12T>C		47332060	chr11:47332060	A	G	11	-0.790749	0.052
CTTCCCTCCCTCTCTTTACCTTATTTATAGCCCAAGATTTCCTGGTTCAAGAATGGCCTGGACCTGGGAGAAGACGCCCGCTTCCGCATGTTCAGCAAGCAGGGAGTGTTGACTCTGGAGATTAGAAAGCCCTGCCCCTTTGACGGGGGCATCTATGTCTGCAGGGCCACCAACTTACAGGGCGAGGCACGGTGTGAGTGCCGCCTGGAGGTGCGAGGTGAGGAGCCCGCGGGGCCAGGGCCTGGGAGAT	X33	intron	1.0249483799774037	0.27440486129511327	Intron	c.3814+12T>G		47332060	chr11:47332060	A	C	11	-0.819687	0.047
CTTCCCTCCCTCTCTTTACCTTATTTATAGCCCAAGATTTCCTGGTTCAAGAATGGCCTGGACCTGGGAGAAGACGCCCGCTTCCGCATGTTCAGCAAGCAGGGAGTGTTGACTCTGGAGATTAGAAAGCCCTGCCCCTTTGACGGGGGCATCTATGTCTGCAGGGCCACCAACTTACAGGGCGAGGCACGGTGTGAGTGCCGCCTGGAGGTGCGAGGTGAGGAGCCCTAGGGGCCAGGGCCTGGGAGAT	X33	intron	0.5776437451272842	-2.278693878	Intron	c.3814+13C>A		47332059	chr11:47332059	G	T	11	-0.167269	0.555
CTTCCCTCCCTCTCTTTACCTTATTTATAGCCCAAGATTTCCTGGTTCAAGAATGGCCTGGACCTGGGAGAAGACGCCCGCTTCCGCATGTTCAGCAAGCAGGGAGTGTTGACTCTGGAGATTAGAAAGCCCTGCCCCTTTGACGGGGGCATCTATGTCTGCAGGGCCACCAACTTACAGGGCGAGGCACGGTGTGAGTGCCGCCTGGAGGTGCGAGGTGAGGAGCCCTCAGGGCCAGGGCCTGGGAGAT	X33	intron	0.9849209545590876	0.045938708	Intron	c.3814+14G>A		47332058	chr11:47332058	C	T	11	-0.540878	0.13							NM_000256.3(MYBPC3):c.3814+14G>A	Likely benign
CTTCCCTCCCTCTCTTTACCTTATTTATAGCCCAAGATTTCCTGGTTCAAGAATGGCCTGGACCTGGGAGAAGACGCCCGCTTCCGCATGTTCAGCAAGCAGGGAGTGTTGACTCTGGAGATTAGAAAGCCCTGCCCCTTTGACGGGGGCATCTATGTCTGCAGGGCCACCAACTTACAGGGCGAGGCACGGTGTGAGTGCCGCCTGGAGGTGCGAGGTGAGGAGCCCTCCGGGCCAGGGCCTGGGAGAT	X33	intron	1.1466038650391885	0.9687827892463928	Intron	c.3814+14G>C		47332058	chr11:47332058	C	G	11	-0.775377	0.055							NM_000256.3(MYBPC3):c.3814+14G>C	Likely benign
CTTCCCTCCCTCTCTTTACCTTATTTATAGCCCAAGATTTCCTGGTTCAAGAATGGCCTGGACCTGGGAGAAGACGCCCGCTTCCGCATGTTCAGCAAGCAGGGAGTGTTGACTCTGGAGATTAGAAAGCCCTGCCCCTTTGACGGGGGCATCTATGTCTGCAGGGCCACCAACTTACAGGGCGAGGCACGGTGTGAGTGCCGCCTGGAGGTGCGAGGTGAGGAGCCCTCGAGGCCAGGGCCTGGGAGAT	X33	intron	0.9901785579646187	0.075947743	Intron	c.3814+15G>A		47332057	chr11:47332057	C	T	11	0.540928	5.878
CTTCCCTCCCTCTCTTTACCTTATTTATAGCCCAAGATTTCCTGGTTCAAGAATGGCCTGGACCTGGGAGAAGACGCCCGCTTCCGCATGTTCAGCAAGCAGGGAGTGTTGACTCTGGAGATTAGAAAGCCCTGCCCCTTTGACGGGGGCATCTATGTCTGCAGGGCCACCAACTTACAGGGCGAGGCACGGTGTGAGTGCCGCCTGGAGGTGCGAGGTGAGGAGCCCTCGCGGCCAGGGCCTGGGAGAT	X33	intron	1.092559678476765	0.6603126017824307	Intron	c.3814+15G>C		47332057	chr11:47332057	C	G	11	0.503828	5.503
CTTCCCTCCCTCTCTTTACCTTATTTATAGCCCAAGATTTCCTGGTTCAAGAATGGCCTGGACCTGGGAGAAGACGCCCGCTTCCGCATGTTCAGCAAGCAGGGAGTGTTGACTCTGGAGATTAGAAAGCCCTGCCCCTTTGACGGGGGCATCTATGTCTGCAGGGCCACCAACTTACAGGGCGAGGCACGGTGTGAGTGCCGCCTGGAGGTGCGAGGTGAGGAGCCCTCGTGGCCAGGGCCTGGGAGAT	X33	intron	0.5904279012342603	-2.205725233	Intron	c.3814+15G>T		47332057	chr11:47332057	C	A	11	0.48151	5.271
CTTCCCTCCCTCTCTTTACCTTATTTATAGCCCAAGATTTCCTGGTTCAAGAATGGCCTGGACCTGGGAGAAGACGCCCGCTTCCGCATGTTCAGCAAGCAGGGAGTGTTGACTCTGGAGATTAGAAAGCCCTGCCCCTTTGACGGGGGCATCTATGTCTGCAGGGCCACCAACTTACAGGGCGAGGCACGGTGTGAGTGCCGCCTGGAGGTGCGAGGTGAGGAGCCCTCTGGGCCAGGGCCTGGGAGAT	X33	intron	0.917229149	-0.340428548	Intron	c.3814+14G>T		47332058	chr11:47332058	C	A	11	-0.811387	0.048
CTTCCCTCCCTCTCTTTACCTTATTTATAGCCCAAGATTTCCTGGTTCAAGAATGGCCTGGACCTGGGAGAAGACGCCCGCTTCCGCATGTTCAGCAAGCAGGGAGTGTTGACTCTGGAGATTAGAAAGCCCTGCCCCTTTGACGGGGGCATCTATGTCTGCAGGGCCACCAACTTACAGGGCGAGGCACGGTGTGAGTGCCGCCTGGAGGTGCGAGGTGAGGAGCCCTGGGGGCCAGGGCCTGGGAGAT	X33	intron	1.0080184237085228	0.1777730657922558	Intron	c.3814+13C>G		47332059	chr11:47332059	G	C	11	-0.149983	0.594
CTTCCCTCCCTCTCTTTACCTTATTTATAGCCCAAGATTTCCTGGTTCAAGAATGGCCTGGACCTGGGAGAAGACGCCCGCTTCCGCATGTTCAGCAAGCAGGGAGTGTTGACTCTGGAGATTAGAAAGCCCTGCCCCTTTGACGGGGGCATCTATGTCTGCAGGGCCACCAACTTACAGGGCGAGGCACGGTGTGAGTGCCGCCTGGAGGTGCGAGGTGAGGAGCCCTTGGGGCCAGGGCCTGGGAGAT	X33	intron	0.8692075080843917	-0.614523606	Intron	c.3814+13C>T		47332059	chr11:47332059	G	A	11	0.026355	1.185							NM_000256.3(MYBPC3):c.3814+13C>T	Likely benign
CTTCCCTCCCTCTCTTTACCTTATTTATAGCCCAAGATTTCCTGGTTCAAGAATGGCCTGGACCTGGGAGAAGACGCCCGCTTCCGCATGTTCAGCAAGCAGGGAGTGTTGACTCTGGAGATTAGAAAGCCCTGCCCCTTTGACGGGGGCATCTATGTCTGCAGGGCCACCAACTTACAGGGCGAGGCACGGTGTGAGTGCCGCCTGGAGGTGCGAGGTGAGGAGCCGTCGGGGCCAGGGCCTGGGAGAT	X33	intron	1.1717494324892608	1.1123071606651798	Intron	c.3814+11C>G		47332061	chr11:47332061	G	C	11	0.116247	1.669
CTTCCCTCCCTCTCTTTACCTTATTTATAGCCCAAGATTTCCTGGTTCAAGAATGGCCTGGACCTGGGAGAAGACGCCCGCTTCCGCATGTTCAGCAAGCAGGGAGTGTTGACTCTGGAGATTAGAAAGCCCTGCCCCTTTGACGGGGGCATCTATGTCTGCAGGGCCACCAACTTACAGGGCGAGGCACGGTGTGAGTGCCGCCTGGAGGTGCGAGGTGAGGAGCCTTCGGGGCCAGGGCCTGGGAGAT	X33	intron	0.6252946503946962	-2.00671488	Intron	c.3814+11C>T		47332061	chr11:47332061	G	A	11	0.149594	1.895
CTTCCCTCCCTCTCTTTACCTTATTTATAGCCCAAGATTTCCTGGTTCAAGAATGGCCTGGACCTGGGAGAAGACGCCCGCTTCCGCATGTTCAGCAAGCAGGGAGTGTTGACTCTGGAGATTAGAAAGCCCTGCCCCTTTGACGGGGGCATCTATGTCTGCAGGGCCACCAACTTACAGGGCGAGGCACGGTGTGAGTGCCGCCTGGAGGTGCGAGGTGAGGAGCGCTCGGGGCCAGGGCCTGGGAGAT	X33	Splice region	0.4239328093847007	-3.156035997	Splice region	c.3814+10C>G		47332062	chr11:47332062	G	C	11	0.721114	7.573
CTTCCCTCCCTCTCTTTACCTTATTTATAGCCCAAGATTTCCTGGTTCAAGAATGGCCTGGACCTGGGAGAAGACGCCCGCTTCCGCATGTTCAGCAAGCAGGGAGTGTTGACTCTGGAGATTAGAAAGCCCTGCCCCTTTGACGGGGGCATCTATGTCTGCAGGGCCACCAACTTACAGGGCGAGGCACGGTGTGAGTGCCGCCTGGAGGTGCGAGGTGAGGAGCTCTCGGGGCCAGGGCCTGGGAGAT	X33	Splice region	0.6475475832010275	-1.879700917	Splice region	c.3814+10C>T		47332062	chr11:47332062	G	A	11	0.741205	7.753
CTTCCCTCCCTCTCTTTACCTTATTTATAGCCCAAGATTTCCTGGTTCAAGAATGGCCTGGACCTGGGAGAAGACGCCCGCTTCCGCATGTTCAGCAAGCAGGGAGTGTTGACTCTGGAGATTAGAAAGCCCTGCCCCTTTGACGGGGGCATCTATGTCTGCAGGGCCACCAACTTACAGGGCGAGGCACGGTGTGAGTGCCGCCTGGAGGTGCGAGGTGAGGAGGCCTCGGGGCCAGGGCCTGGGAGAT	X33	Splice region	0.9542627476823646	-0.129050378	Splice region	c.3814+9C>G		47332063	chr11:47332063	G	C	11	0.487053	5.329
CTTCCCTCCCTCTCTTTACCTTATTTATAGCCCAAGATTTCCTGGTTCAAGAATGGCCTGGACCTGGGAGAAGACGCCCGCTTCCGCATGTTCAGCAAGCAGGGAGTGTTGACTCTGGAGATTAGAAAGCCCTGCCCCTTTGACGGGGGCATCTATGTCTGCAGGGCCACCAACTTACAGGGCGAGGCACGGTGTGAGTGCCGCCTGGAGGTGCGAGGTGAGGAGTCCTCGGGGCCAGGGCCTGGGAGAT	X33	Splice region	0.9429859176721336	-0.193415597	Splice region	c.3814+9C>T		47332063	chr11:47332063	G	A	11	0.534837	5.817
CTTCCCTCCCTCTCTTTACCTTATTTATAGCCCAAGATTTCCTGGTTCAAGAATGGCCTGGACCTGGGAGAAGACGCCCGCTTCCGCATGTTCAGCAAGCAGGGAGTGTTGACTCTGGAGATTAGAAAGCCCTGCCCCTTTGACGGGGGCATCTATGTCTGCAGGGCCACCAACTTACAGGGCGAGGCACGGTGTGAGTGCCGCCTGGAGGTGCGAGGTGAGGATCCCTCGGGGCCAGGGCCTGGGAGAT	X33	Splice region	1.1483984501622306	0.9790258152689129	Splice region	c.3814+8G>T		47332064	chr11:47332064	C	A	11	-0.140049	0.618
CTTCCCTCCCTCTCTTTACCTTATTTATAGCCCAAGATTTCCTGGTTCAAGAATGGCCTGGACCTGGGAGAAGACGCCCGCTTCCGCATGTTCAGCAAGCAGGGAGTGTTGACTCTGGAGATTAGAAAGCCCTGCCCCTTTGACGGGGGCATCTATGTCTGCAGGGCCACCAACTTACAGGGCGAGGCACGGTGTGAGTGCCGCCTGGAGGTGCGAGGTGAGGCGCCCTCGGGGCCAGGGCCTGGGAGAT	X33	Splice region	1.1347076287048599	0.9008821604169188	Splice region	c.3814+7A>C		47332065	chr11:47332065	T	G	11	1.066166	11.05
CTTCCCTCCCTCTCTTTACCTTATTTATAGCCCAAGATTTCCTGGTTCAAGAATGGCCTGGACCTGGGAGAAGACGCCCGCTTCCGCATGTTCAGCAAGCAGGGAGTGTTGACTCTGGAGATTAGAAAGCCCTGCCCCTTTGACGGGGGCATCTATGTCTGCAGGGCCACCAACTTACAGGGCGAGGCACGGTGTGAGTGCCGCCTGGAGGTGCGAGGTGAGGGGCCCTCGGGGCCAGGGCCTGGGAGAT	X33	Splice region	0.4065725718108061	-3.255123726	Splice region	c.3814+7A>G		47332065	chr11:47332065	T	C	11	1.479587	14.06
CTTCCCTCCCTCTCTTTACCTTATTTATAGCCCAAGATTTCCTGGTTCAAGAATGGCCTGGACCTGGGAGAAGACGCCCGCTTCCGCATGTTCAGCAAGCAGGGAGTGTTGACTCTGGAGATTAGAAAGCCCTGCCCCTTTGACGGGGGCATCTATGTCTGCAGGGCCACCAACTTACAGGGCGAGGCACGGTGTGAGTGCCGCCTGGAGGTGCGAGGTGAGGTGCCCTCGGGGCCAGGGCCTGGGAGAT	X33	Splice region	0.8649507567660486	-0.638820038	Splice region	c.3814+7A>T		47332065	chr11:47332065	T	A	11	1.090988	11.29
CTTCCCTCCCTCTCTTTACCTTATTTATAGCCCAAGATTTCCTGGTTCAAGAATGGCCTGGACCTGGGAGAAGACGCCCGCTTCCGCATGTTCAGCAAGCAGGGAGTGTTGACTCTGGAGATTAGAAAGCCCTGCCCCTTTGACGGGGGCATCTATGTCTGCAGGGCCACCAACTTACAGGGCGAGGCACGGTGTGAGTGCCGCCTGGAGGTGCGAGGTGAGTAGCCCTCGGGGCCAGGGCCTGGGAGAT	X33	Splice region	0.971192471	-0.032419914	Splice region	c.3814+6G>T		47332066	chr11:47332066	C	A	11	1.410427	13.64
CTTCCCTCCCTCTCTTTACCTTATTTATAGCCCAAGATTTCCTGGTTCAAGAATGGCCTGGACCTGGGAGAAGACGCCCGCTTCCGCATGTTCAGCAAGCAGGGAGTGTTGACTCTGGAGATTAGAAAGCCCTGCCCCTTTGACGGGGGCATCTATGTCTGCAGGGCCACCAACTTACAGGGCGAGGCACGGTGTGAGTGCCGCCTGGAGGTGCGAGGTGATGAGCCCTCGGGGCCAGGGCCTGGGAGAT	X33	Splice region	0.073406707	-5.156747993	Splice region	c.3814+5G>T		47332067	chr11:47332067	C	A	11	3.265465	22
CTTCCCTCCCTCTCTTTACCTTATTTATAGCCCAAGATTTCCTGGTTCAAGAATGGCCTGGACCTGGGAGAAGACGCCCGCTTCCGCATGTTCAGCAAGCAGGGAGTGTTGACTCTGGAGATTAGAAAGCCCTGCCCCTTTGACGGGGGCATCTATGTCTGCAGGGCCACCAACTTACAGGGCGAGGCACGGTGTGAGTGCCGCCTGGAGGTGCGAGGTGCGGAGCCCTCGGGGCCAGGGCCTGGGAGAT	X33	Splice region	0.7148561895946917	-1.495520864	Splice region	c.3814+4A>C		47332068	chr11:47332068	T	G	11	2.692646	19.82
CTTCCCTCCCTCTCTTTACCTTATTTATAGCCCAAGATTTCCTGGTTCAAGAATGGCCTGGACCTGGGAGAAGACGCCCGCTTCCGCATGTTCAGCAAGCAGGGAGTGTTGACTCTGGAGATTAGAAAGCCCTGCCCCTTTGACGGGGGCATCTATGTCTGCAGGGCCACCAACTTACAGGGCGAGGCACGGTGTGAGTGCCGCCTGGAGGTGCGAGGTGGGGAGCCCTCGGGGCCAGGGCCTGGGAGAT	X33	Splice region	0.6140629379813002	-2.070822579	Splice region	c.3814+4A>G		47332068	chr11:47332068	T	C	11	2.738236	20.1
CTTCCCTCCCTCTCTTTACCTTATTTATAGCCCAAGATTTCCTGGTTCAAGAATGGCCTGGACCTGGGAGAAGACGCCCGCTTCCGCATGTTCAGCAAGCAGGGAGTGTTGACTCTGGAGATTAGAAAGCCCTGCCCCTTTGACGGGGGCATCTATGTCTGCAGGGCCACCAACTTACAGGGCGAGGCACGGTGTGAGTGCCGCCTGGAGGTGCGAGGTGTGGAGCCCTCGGGGCCAGGGCCTGGGAGAT	X33	Splice region	0.4362689841994233	-3.085624313	Splice region	c.3814+4A>T		47332068	chr11:47332068	T	A	11	2.678007	19.76
CTTCCCTCCCTCTCTTTACCTTATTTATAGCCCAAGATTTCCTGGTTCAAGAATGGCCTGGACCTGGGAGAAGACGCCCGCTTCCGCATGTTCAGCAAGCAGGGAGTGTTGACTCTGGAGATTAGAAAGCCCTGCCCCTTTGACGGGGGCATCTATGTCTGCAGGGCCACCAACTTACAGGGCGAGGCACGGTGTGAGTGCCGCCTGGAGGTGCGAGGTTAGGAGCCCTCGGGGCCAGGGCCTGGGAGAT	X33	Splice region	0.5963306252982551	-2.172034017	Splice region	c.3814+3G>T		47332069	chr11:47332069	C	A	11	2.050125	16.99
CTTCCCTCCCTCTCTTTACCTTATTTATAGCCCAAGATTTCCTGGTTCAAGAATGGCCTGGACCTGGGAGAAGACGCCCGCTTCCGCATGTTCAGCAAGCAGGGAGTGTTGACTCTGGAGATTAGAAAGCCCTGCCCCTTTGACGGGGGCATCTATGTCTGCAGGGCCACCAACTTACAGGGCGAGGCACGGTGTGAGTGCCGCCTGGAGGTGCGAGTTGAGGAGCCCTCGGGGCCAGGGCCTGGGAGAT	X33	Canon_splice	-0.060261755	-5.919692877	Canon splice	c.3814+1G>T		47332071	chr11:47332071	C	A	11	6.5715	35
CTTCCCTCCCTCTCTTTACCTTATTTATAGCCCAAGATTTCCTGGTTCAAGAATGGCCTGGACCTGGGAGAAGACGCCCGCTTCCGCATGTTCAGCAAGCAGGGAGTGTTGACTCTGGAGATTAGAAAGCCCTGCCCCTTTGACGGGGGCATCTATGTCTGCAGGGCCACCAACTTACAGGGCGAGGCACGGTGTGAGTGCCGCCTGGAGGTGCGATGTGAGGAGCCCTCGGGGCCAGGGCCTGGGAGAT	X33	missense	0.042121693057997456	-5.335314734	Splice region	c.3814G>T		47332072	chr11:47332072	C	A	11	5.006954	28			0.09	ENST00000545968;ENST00000399249;ENST00000256993
CTTCCCTCCCTCTCTTTACCTTATTTATAGCCCAAGATTTCCTGGTTCAAGAATGGCCTGGACCTGGGAGAAGACGCCCGCTTCCGCATGTTCAGCAAGCAGGGAGTGTTGACTCTGGAGATTAGAAAGCCCTGCCCCTTTGACGGGGGCATCTATGTCTGCAGGGCCACCAACTTACAGGGCGAGGCACGGTGTGAGTGCCGCCTGGAGGTGCGCGGTGAGGAGCCCTCGGGGCCAGGGCCTGGGAGAT	X33	Splice region	0.1618853985377403	-4.651734593	Splice region	c.3813A>C		47332073	chr11:47332073	T	G	11	2.939712	20.9
CTTCCCTCCCTCTCTTTACCTTATTTATAGCCCAAGATTTCCTGGTTCAAGAATGGCCTGGACCTGGGAGAAGACGCCCGCTTCCGCATGTTCAGCAAGCAGGGAGTGTTGACTCTGGAGATTAGAAAGCCCTGCCCCTTTGACGGGGGCATCTATGTCTGCAGGGCCACCAACTTACAGGGCGAGGCACGGTGTGAGTGCCGCCTGGAGGTGCGGGGTGAGGAGCCCTCGGGGCCAGGGCCTGGGAGAT	X33	Splice region	0.42799553001127266	-3.132847042	Splice region	c.3813A>G		47332073	chr11:47332073	T	C	11	3.467752	22.6							NM_000256.3(MYBPC3):c.3813A>G (p.Arg1271=)	Uncertain significance
CTTCCCTCCCTCTCTTTACCTTATTTATAGCCCAAGATTTCCTGGTTCAAGAATGGCCTGGACCTGGGAGAAGACGCCCGCTTCCGCATGTTCAGCAAGCAGGGAGTGTTGACTCTGGAGATTAGAAAGCCCTGCCCCTTTGACGGGGGCATCTATGTCTGCAGGGCCACCAACTTACAGGGCGAGGCACGGTGTGAGTGCCGCCTGGAGGTGCGTGGTGAGGAGCCCTCGGGGCCAGGGCCTGGGAGAT	X33	Splice region	0.023527445336703146	-5.441445873	Splice region	c.3813A>T		47332073	chr11:47332073	T	A	11	3.574525	22.9
CTTCCCTCCCTCTCTTTACCTTATTTATAGCCCAAGATTTCCTGGTTCAAGAATGGCCTGGACCTGGGAGAAGACGCCCGCTTCCGCATGTTCAGCAAGCAGGGAGTGTTGACTCTGGAGATTAGAAAGCCCTGCCCCTTTGACGGGGGCATCTATGTCTGCAGGGCCACCAACTTACAGGGCGAGGCACGGTGTGAGTGCCGCCTGGAGGTGCTAGGTGAGGAGCCCTCGGGGCCAGGGCCTGGGAGAT	X33	missense	0.9584870951610931	-0.1049389	Missense	c.3812G>T	R1271L	47332074	chr11:47332074	C	A	11	5.281829	29.7	R1271L	0.344	0.54	ENST00000545968;ENST00000399249;ENST00000256993	0.7835290574693761	0.353
CTTCCCTCCCTCTCTTTACCTTATTTATAGCCCAAGATTTCCTGGTTCAAGAATGGCCTGGACCTGGGAGAAGACGCCCGCTTCCGCATGTTCAGCAAGCAGGGAGTGTTGACTCTGGAGATTAGAAAGCCCTGCCCCTTTGACGGGGGCATCTATGTCTGCAGGGCCACCAACTTACAGGGCGAGGCACGGTGTGAGTGCCGCCTGGAGGTGGGAGGTGAGGAGCCCTCGGGGCCAGGGCCTGGGAGAT	X33	missense	0.4115351542692304	-3.226798594	Missense	c.3811C>G	R1271G	47332075	chr11:47332075	G	C	11	4.701435	26.3	R1271G	0.4705	0.584	ENST00000545968;ENST00000399249;ENST00000256993	0.6980177497605938	0.332
CTTCCCTCCCTCTCTTTACCTTATTTATAGCCCAAGATTTCCTGGTTCAAGAATGGCCTGGACCTGGGAGAAGACGCCCGCTTCCGCATGTTCAGCAAGCAGGGAGTGTTGACTCTGGAGATTAGAAAGCCCTGCCCCTTTGACGGGGGCATCTATGTCTGCAGGGCCACCAACTTACAGGGCGAGGCACGGTGTGAGTGCCGCCTGGAGGTGTGAGGTGAGGAGCCCTCGGGGCCAGGGCCTGGGAGAT	X33	Nonsense	-0.068235601	-5.965205519	Nonsense	c.3811C>T	R1271X	47332075	chr11:47332075	G	A	11	9.355259	40							NM_000256.3(MYBPC3):c.3811C>T (p.Arg1271Ter)	Pathogenic/Likely pathogenic
CTTCCCTCCCTCTCTTTACCTTATTTATAGCCCAAGATTTCCTGGTTCAAGAATGGCCTGGACCTGGGAGAAGACGCCCGCTTCCGCATGTTCAGCAAGCAGGGAGTGTTGACTCTGGAGATTAGAAAGCCCTGCCCCTTTGACGGGGGCATCTATGTCTGCAGGGCCACCAACTTACAGGGCGAGGCACGGTGTGAGTGCCGCCTGGAGGTTCGAGGTGAGGAGCCCTCGGGGCCAGGGCCTGGGAGAT	X33	Synonymous	1.0578542464138998	0.46222300481746564	Synonymous	c.3810G>T		47332076	chr11:47332076	C	A	11	0.71012	7.474							NM_000256.3(MYBPC3):c.3810G>T (p.Val1270=)	Likely benign
CTTCCCTCCCTCTCTTTACCTTATTTATAGCCCAAGATTTCCTGGTTCAAGAATGGCCTGGACCTGGGAGAAGACGCCCGCTTCCGCATGTTCAGCAAGCAGGGAGTGTTGACTCTGGAGATTAGAAAGCCCTGCCCCTTTGACGGGGGCATCTATGTCTGCAGGGCCACCAACTTACAGGGCGAGGCACGGTGTGAGTGCCGCCTGGAGTTGCGAGGTGAGGAGCCCTCGGGGCCAGGGCCTGGGAGAT	X33	missense	0.15289573188452704	-4.703045276	Missense	c.3808G>T	V1270L	47332078	chr11:47332078	C	A	11	4.458236	25.4	V1270L	0.7399	0.806	ENST00000545968;ENST00000399249;ENST00000256993	0.6762817652260449	0.57	NM_000256.3(MYBPC3):c.3808G>T (p.Val1270Leu)	Uncertain significance
CTTCCCTCCCTCTCTTTACCTTATTTATAGCCCAAGATTTCCTGGTTCAAGAATGGCCTGGACCTGGGAGAAGACGCCCGCTTCCGCATGTTCAGCAAGCAGGGAGTGTTGACTCTGGAGATTAGAAAGCCCTGCCCCTTTGACGGGGGCATCTATGTCTGCAGGGCCACCAACTTACAGGGCGAGGCACGGTGTGAGTGCCGCCTGGATGTGCGAGGTGAGGAGCCCTCGGGGCCAGGGCCTGGGAGAT	X33	missense	0.6940368669801491	-1.614352153	Missense	c.3807G>T	E1269D	47332079	chr11:47332079	C	A	11	2.078827	17.12	E1269D	0.3511	0.027	ENST00000545968;ENST00000399249;ENST00000256993	0.1364431633276215	0.221
CTTCCCTCCCTCTCTTTACCTTATTTATAGCCCAAGATTTCCTGGTTCAAGAATGGCCTGGACCTGGGAGAAGACGCCCGCTTCCGCATGTTCAGCAAGCAGGGAGTGTTGACTCTGGAGATTAGAAAGCCCTGCCCCTTTGACGGGGGCATCTATGTCTGCAGGGCCACCAACTTACAGGGCGAGGCACGGTGTGAGTGCCGCCTGGCGGTGCGAGGTGAGGAGCCCTCGGGGCCAGGGCCTGGGAGAT	X33	missense	0.9114059153760943	-0.373666052	Missense	c.3806A>C	E1269A	47332080	chr11:47332080	T	G	11	4.71421	26.4	E1269A	0.4261	0.526	ENST00000545968;ENST00000399249;ENST00000256993	0.6297651629649933	0.41
CTTCCCTCCCTCTCTTTACCTTATTTATAGCCCAAGATTTCCTGGTTCAAGAATGGCCTGGACCTGGGAGAAGACGCCCGCTTCCGCATGTTCAGCAAGCAGGGAGTGTTGACTCTGGAGATTAGAAAGCCCTGCCCCTTTGACGGGGGCATCTATGTCTGCAGGGCCACCAACTTACAGGGCGAGGCACGGTGTGAGTGCCGCCTGGGGGTGCGAGGTGAGGAGCCCTCGGGGCCAGGGCCTGGGAGAT	X33	missense	0.41708243698285796	-3.195136144	Missense	c.3806A>G	E1269G	47332080	chr11:47332080	T	C	11	5.591043	32	E1269G	0.643	0.614	ENST00000545968;ENST00000399249;ENST00000256993	0.7546993191533223	0.449
CTTCCCTCCCTCTCTTTACCTTATTTATAGCCCAAGATTTCCTGGTTCAAGAATGGCCTGGACCTGGGAGAAGACGCCCGCTTCCGCATGTTCAGCAAGCAGGGAGTGTTGACTCTGGAGATTAGAAAGCCCTGCCCCTTTGACGGGGGCATCTATGTCTGCAGGGCCACCAACTTACAGGGCGAGGCACGGTGTGAGTGCCGCCTGGTGGTGCGAGGTGAGGAGCCCTCGGGGCCAGGGCCTGGGAGAT	X33	missense	1.0457359808826667	0.39305509096904767	Missense	c.3806A>T	E1269V	47332080	chr11:47332080	T	A	11	4.9641	27.7	E1269V	0.5095	0.578	ENST00000545968;ENST00000399249;ENST00000256993	0.5965086140669238	0.455
CTTCCCTCCCTCTCTTTACCTTATTTATAGCCCAAGATTTCCTGGTTCAAGAATGGCCTGGACCTGGGAGAAGACGCCCGCTTCCGCATGTTCAGCAAGCAGGGAGTGTTGACTCTGGAGATTAGAAAGCCCTGCCCCTTTGACGGGGGCATCTATGTCTGCAGGGCCACCAACTTACAGGGCGAGGCACGGTGTGAGTGCCGCCTGTAGGTGCGAGGTGAGGAGCCCTCGGGGCCAGGGCCTGGGAGAT	X33	Nonsense	-0.078051423	-6.021231684	Nonsense	c.3805G>T	E1269X	47332081	chr11:47332081	C	A	11	10.151921	45							NM_000256.3(MYBPC3):c.3805G>T (p.Glu1269Ter)	Pathogenic
CTTCCCTCCCTCTCTTTACCTTATTTATAGCCCAAGATTTCCTGGTTCAAGAATGGCCTGGACCTGGGAGAAGACGCCCGCTTCCGCATGTTCAGCAAGCAGGGAGTGTTGACTCTGGAGATTAGAAAGCCCTGCCCCTTTGACGGGGGCATCTATGTCTGCAGGGCCACCAACTTACAGGGCGAGGCACGGTGTGAGTGCCGCCTTGAGGTGCGAGGTGAGGAGCCCTCGGGGCCAGGGCCTGGGAGAT	X33	Synonymous	1.2336527752947606	1.4656353717911343	Synonymous	c.3804G>T		47332082	chr11:47332082	C	A	11	1.286924	12.82
CTTCCCTCCCTCTCTTTACCTTATTTATAGCCCAAGATTTCCTGGTTCAAGAATGGCCTGGACCTGGGAGAAGACGCCCGCTTCCGCATGTTCAGCAAGCAGGGAGTGTTGACTCTGGAGATTAGAAAGCCCTGCCCCTTTGACGGGGGCATCTATGTCTGCAGGGCCACCAACTTACAGGGCGAGGCACGGTGTGAGTGCCGCGTGGAGGTGCGAGGTGAGGAGCCCTCGGGGCCAGGGCCTGGGAGAT	X33	missense	0.6250756553684353	-2.007964847	Missense	c.3802C>G	L1268V	47332084	chr11:47332084	G	C	11	3.981647	24	L1268V	0.3464	0.49	ENST00000545968;ENST00000399249;ENST00000256993	0.2802539662274095	0.275	NM_000256.3(MYBPC3):c.3802C>G (p.Leu1268Val)	Uncertain significance
CTTCCCTCCCTCTCTTTACCTTATTTATAGCCCAAGATTTCCTGGTTCAAGAATGGCCTGGACCTGGGAGAAGACGCCCGCTTCCGCATGTTCAGCAAGCAGGGAGTGTTGACTCTGGAGATTAGAAAGCCCTGCCCCTTTGACGGGGGCATCTATGTCTGCAGGGCCACCAACTTACAGGGCGAGGCACGGTGTGAGTGCCGCTTGGAGGTGCGAGGTGAGGAGCCCTCGGGGCCAGGGCCTGGGAGAT	X33	Synonymous	0.7748813113792177	-1.152913051	Synonymous	c.3802C>T		47332084	chr11:47332084	G	A	11	0.895298	9.212
CTTCCCTCCCTCTCTTTACCTTATTTATAGCCCAAGATTTCCTGGTTCAAGAATGGCCTGGACCTGGGAGAAGACGCCCGCTTCCGCATGTTCAGCAAGCAGGGAGTGTTGACTCTGGAGATTAGAAAGCCCTGCCCCTTTGACGGGGGCATCTATGTCTGCAGGGCCACCAACTTACAGGGCGAGGCACGGTGTGAGTGCCGGCTGGAGGTGCGAGGTGAGGAGCCCTCGGGGCCAGGGCCTGGGAGAT	X33	Synonymous	1.071563507386537	0.5404719076358515	Synonymous	c.3801C>G		47332085	chr11:47332085	G	C	11	0.977939	10.08
CTTCCCTCCCTCTCTTTACCTTATTTATAGCCCAAGATTTCCTGGTTCAAGAATGGCCTGGACCTGGGAGAAGACGCCCGCTTCCGCATGTTCAGCAAGCAGGGAGTGTTGACTCTGGAGATTAGAAAGCCCTGCCCCTTTGACGGGGGCATCTATGTCTGCAGGGCCACCAACTTACAGGGCGAGGCACGGTGTGAGTGCCGTCTGGAGGTGCGAGGTGAGGAGCCCTCGGGGCCAGGGCCTGGGAGAT	X33	Synonymous	0.9173208545153859	-0.339905115	Synonymous	c.3801C>T		47332085	chr11:47332085	G	A	11	1.226189	12.39							NM_000256.3(MYBPC3):c.3801C>T (p.Arg1267=)	Likely benign
CTTCCCTCCCTCTCTTTACCTTATTTATAGCCCAAGATTTCCTGGTTCAAGAATGGCCTGGACCTGGGAGAAGACGCCCGCTTCCGCATGTTCAGCAAGCAGGGAGTGTTGACTCTGGAGATTAGAAAGCCCTGCCCCTTTGACGGGGGCATCTATGTCTGCAGGGCCACCAACTTACAGGGCGAGGCACGGTGTGAGTGCCTCCTGGAGGTGCGAGGTGAGGAGCCCTCGGGGCCAGGGCCTGGGAGAT	X33	missense	0.8712893541161859	-0.60264097	Missense	c.3800G>T	R1267L	47332086	chr11:47332086	C	A	11	3.605092	23	R1267L	0.3398	0.142	ENST00000545968;ENST00000399249;ENST00000256993	0.5544672999336138	0.406
CTTCCCTCCCTCTCTTTACCTTATTTATAGCCCAAGATTTCCTGGTTCAAGAATGGCCTGGACCTGGGAGAAGACGCCCGCTTCCGCATGTTCAGCAAGCAGGGAGTGTTGACTCTGGAGATTAGAAAGCCCTGCCCCTTTGACGGGGGCATCTATGTCTGCAGGGCCACCAACTTACAGGGCGAGGCACGGTGTGAGTGCGGCCTGGAGGTGCGAGGTGAGGAGCCCTCGGGGCCAGGGCCTGGGAGAT	X33	missense	0.4641326499381718	-2.926585743	Missense	c.3799C>G	R1267G	47332087	chr11:47332087	G	C	11	5.024817	28.1	R1267G	0.5611	0.353	ENST00000545968;ENST00000399249;ENST00000256993	0.5695025488605545	0.455	NM_000256.3(MYBPC3):c.3799C>G (p.Arg1267Gly)	Uncertain significance
CTTCCCTCCCTCTCTTTACCTTATTTATAGCCCAAGATTTCCTGGTTCAAGAATGGCCTGGACCTGGGAGAAGACGCCCGCTTCCGCATGTTCAGCAAGCAGGGAGTGTTGACTCTGGAGATTAGAAAGCCCTGCCCCTTTGACGGGGGCATCTATGTCTGCAGGGCCACCAACTTACAGGGCGAGGCACGGTGTGAGTGCTGCCTGGAGGTGCGAGGTGAGGAGCCCTCGGGGCCAGGGCCTGGGAGAT	X33	missense	0.7238731263944702	-1.444054529	Missense	c.3799C>T	R1267C	47332087	chr11:47332087	G	A	11	5.608897	32	R1267C	0.3877	0.415	ENST00000545968;ENST00000399249;ENST00000256993	0.6359546501216161	0.35	NM_000256.3(MYBPC3):c.3799C>T (p.Arg1267Cys)	Uncertain significance
CTTCCCTCCCTCTCTTTACCTTATTTATAGCCCAAGATTTCCTGGTTCAAGAATGGCCTGGACCTGGGAGAAGACGCCCGCTTCCGCATGTTCAGCAAGCAGGGAGTGTTGACTCTGGAGATTAGAAAGCCCTGCCCCTTTGACGGGGGCATCTATGTCTGCAGGGCCACCAACTTACAGGGCGAGGCACGGTGTGAGTGGCGCCTGGAGGTGCGAGGTGAGGAGCCCTCGGGGCCAGGGCCTGGGAGAT	X33	missense	0.028714316013292274	-5.411840561	Missense	c.3798C>G	C1266W	47332088	chr11:47332088	G	C	11	4.871155	27.2	C1266W	0.9756	0.601	ENST00000545968;ENST00000399249;ENST00000256993	0.8077025954767445	0.826	NM_000256.3(MYBPC3):c.3798C>G (p.Cys1266Trp)	Uncertain significance
CTTCCCTCCCTCTCTTTACCTTATTTATAGCCCAAGATTTCCTGGTTCAAGAATGGCCTGGACCTGGGAGAAGACGCCCGCTTCCGCATGTTCAGCAAGCAGGGAGTGTTGACTCTGGAGATTAGAAAGCCCTGCCCCTTTGACGGGGGCATCTATGTCTGCAGGGCCACCAACTTACAGGGCGAGGCACGGTGTGAGTGTCGCCTGGAGGTGCGAGGTGAGGAGCCCTCGGGGCCAGGGCCTGGGAGAT	X33	Synonymous	0.8976519999364512	-0.452169831	Synonymous	c.3798C>T		47332088	chr11:47332088	G	A	11	1.310317	12.98							NM_000256.3(MYBPC3):c.3798C>T (p.Cys1266=)	Likely benign
CTTCCCTCCCTCTCTTTACCTTATTTATAGCCCAAGATTTCCTGGTTCAAGAATGGCCTGGACCTGGGAGAAGACGCCCGCTTCCGCATGTTCAGCAAGCAGGGAGTGTTGACTCTGGAGATTAGAAAGCCCTGCCCCTTTGACGGGGGCATCTATGTCTGCAGGGCCACCAACTTACAGGGCGAGGCACGGTGTGAGTTCCGCCTGGAGGTGCGAGGTGAGGAGCCCTCGGGGCCAGGGCCTGGGAGAT	X33	missense	0.14794811941042757	-4.731284964	Missense	c.3797G>T	C1266F	47332089	chr11:47332089	C	A	11	4.970788	27.7	C1266F	0.8083	0.653	ENST00000545968;ENST00000399249;ENST00000256993	0.7989801454420362	0.799	NM_000256.3(MYBPC3):c.3797G>T (p.Cys1266Phe)	Uncertain significance
CTTCCCTCCCTCTCTTTACCTTATTTATAGCCCAAGATTTCCTGGTTCAAGAATGGCCTGGACCTGGGAGAAGACGCCCGCTTCCGCATGTTCAGCAAGCAGGGAGTGTTGACTCTGGAGATTAGAAAGCCCTGCCCCTTTGACGGGGGCATCTATGTCTGCAGGGCCACCAACTTACAGGGCGAGGCACGGTGTGATTGCCGCCTGGAGGTGCGAGGTGAGGAGCCCTCGGGGCCAGGGCCTGGGAGAT	X33	missense	0.6342560782041219	-1.955565377	Missense	c.3795G>T	E1265D	47332091	chr11:47332091	C	A	11	3.573927	22.9	E1265D	0.5145	0.049	ENST00000545968;ENST00000399249;ENST00000256993	0.1320302686307859	0.306
CTTCCCTCCCTCTCTTTACCTTATTTATAGCCCAAGATTTCCTGGTTCAAGAATGGCCTGGACCTGGGAGAAGACGCCCGCTTCCGCATGTTCAGCAAGCAGGGAGTGTTGACTCTGGAGATTAGAAAGCCCTGCCCCTTTGACGGGGGCATCTATGTCTGCAGGGCCACCAACTTACAGGGCGAGGCACGGTGTGCGTGCCGCCTGGAGGTGCGAGGTGAGGAGCCCTCGGGGCCAGGGCCTGGGAGAT	X33	missense	0.9723676566718507	-0.025712258	Missense	c.3794A>C	E1265A	47332092	chr11:47332092	T	G	11	4.340787	25	E1265A	0.3682	0.372	ENST00000545968;ENST00000399249;ENST00000256993	0.4712731542679446	0.576
CTTCCCTCCCTCTCTTTACCTTATTTATAGCCCAAGATTTCCTGGTTCAAGAATGGCCTGGACCTGGGAGAAGACGCCCGCTTCCGCATGTTCAGCAAGCAGGGAGTGTTGACTCTGGAGATTAGAAAGCCCTGCCCCTTTGACGGGGGCATCTATGTCTGCAGGGCCACCAACTTACAGGGCGAGGCACGGTGTGGGTGCCGCCTGGAGGTGCGAGGTGAGGAGCCCTCGGGGCCAGGGCCTGGGAGAT	X33	missense	0.8550932035748582	-0.695084393	Missense	c.3794A>G	E1265G	47332092	chr11:47332092	T	C	11	4.554938	25.7	E1265G	0.6185	0.57	ENST00000545968;ENST00000399249;ENST00000256993	0.6532733685288814	0.643
CTTCCCTCCCTCTCTTTACCTTATTTATAGCCCAAGATTTCCTGGTTCAAGAATGGCCTGGACCTGGGAGAAGACGCCCGCTTCCGCATGTTCAGCAAGCAGGGAGTGTTGACTCTGGAGATTAGAAAGCCCTGCCCCTTTGACGGGGGCATCTATGTCTGCAGGGCCACCAACTTACAGGGCGAGGCACGGTGTGTGTGCCGCCTGGAGGTGCGAGGTGAGGAGCCCTCGGGGCCAGGGCCTGGGAGAT	X33	missense	1.039104897668975	0.3552065893609423	Missense	c.3794A>T	E1265V	47332092	chr11:47332092	T	A	11	4.513687	25.6	E1265V	0.541	0.604	ENST00000545968;ENST00000399249;ENST00000256993	0.5066960413415594	0.673	NM_000256.3(MYBPC3):c.3794A>T (p.Glu1265Val)	Uncertain significance
CTTCCCTCCCTCTCTTTACCTTATTTATAGCCCAAGATTTCCTGGTTCAAGAATGGCCTGGACCTGGGAGAAGACGCCCGCTTCCGCATGTTCAGCAAGCAGGGAGTGTTGACTCTGGAGATTAGAAAGCCCTGCCCCTTTGACGGGGGCATCTATGTCTGCAGGGCCACCAACTTACAGGGCGAGGCACGGTGTTAGTGCCGCCTGGAGGTGCGAGGTGAGGAGCCCTCGGGGCCAGGGCCTGGGAGAT	X33	Nonsense	0.009723911	-5.520232863	Nonsense	c.3793G>T	E1265X	47332093	chr11:47332093	C	A	11	8.642094	38
CTTCCCTCCCTCTCTTTACCTTATTTATAGCCCAAGATTTCCTGGTTCAAGAATGGCCTGGACCTGGGAGAAGACGCCCGCTTCCGCATGTTCAGCAAGCAGGGAGTGTTGACTCTGGAGATTAGAAAGCCCTGCCCCTTTGACGGGGGCATCTATGTCTGCAGGGCCACCAACTTACAGGGCGAGGCACGGTTTGAGTGCCGCCTGGAGGTGCGAGGTGAGGAGCCCTCGGGGCCAGGGCCTGGGAGAT	X33	missense	0.099709998	-5.00661564	Missense	c.3791G>T	C1264F	47332095	chr11:47332095	C	A	11	4.808569	26.9	C1264F	0.7288	0.284	ENST00000545968;ENST00000399249;ENST00000256993	0.3920129564285499	0.564	NM_000256.3(MYBPC3):c.3791G>T (p.Cys1264Phe)	Uncertain significance
CTTCCCTCCCTCTCTTTACCTTATTTATAGCCCAAGATTTCCTGGTTCAAGAATGGCCTGGACCTGGGAGAAGACGCCCGCTTCCGCATGTTCAGCAAGCAGGGAGTGTTGACTCTGGAGATTAGAAAGCCCTGCCCCTTTGACGGGGGCATCTATGTCTGCAGGGCCACCAACTTACAGGGCGAGGCACGTTGTGAGTGCCGCCTGGAGGTGCGAGGTGAGGAGCCCTCGGGGCCAGGGCCTGGGAGAT	X33	Synonymous	0.9491018491512588	-0.158507448	Synonymous	c.3789G>T		47332097	chr11:47332097	C	A	11	1.475226	14.04
CTTCCCTCCCTCTCTTTACCTTATTTATAGCCCAAGATTTCCTGGTTCAAGAATGGCCTGGACCTGGGAGAAGACGCCCGCTTCCGCATGTTCAGCAAGCAGGGAGTGTTGACTCTGGAGATTAGAAAGCCCTGCCCCTTTGACGGGGGCATCTATGTCTGCAGGGCCACCAACTTACAGGGCGAGGCACTGTGTGAGTGCCGCCTGGAGGTGCGAGGTGAGGAGCCCTCGGGGCCAGGGCCTGGGAGAT	X33	missense	0.787099696	-1.083173681	Missense	c.3788G>T	R1263L	47332098	chr11:47332098	C	A	11	3.658758	23.2	R1263L	0.2806	0.13	ENST00000545968;ENST00000399249;ENST00000256993	0.097894089	0.393	NM_000256.3(MYBPC3):c.3788G>T (p.Arg1263Leu)	Uncertain significance
CTTCCCTCCCTCTCTTTACCTTATTTATAGCCCAAGATTTCCTGGTTCAAGAATGGCCTGGACCTGGGAGAAGACGCCCGCTTCCGCATGTTCAGCAAGCAGGGAGTGTTGACTCTGGAGATTAGAAAGCCCTGCCCCTTTGACGGGGGCATCTATGTCTGCAGGGCCACCAACTTACAGGGCGAGGCAGGGTGTGAGTGCCGCCTGGAGGTGCGAGGTGAGGAGCCCTCGGGGCCAGGGCCTGGGAGAT	X33	missense	0.785058497	-1.09482432	Missense	c.3787C>G	R1263G	47332099	chr11:47332099	G	C	11	3.744222	23.4	R1263G	0.416	0.141	ENST00000545968;ENST00000399249;ENST00000256993	0.1840962647672493	0.525
CTTCCCTCCCTCTCTTTACCTTATTTATAGCCCAAGATTTCCTGGTTCAAGAATGGCCTGGACCTGGGAGAAGACGCCCGCTTCCGCATGTTCAGCAAGCAGGGAGTGTTGACTCTGGAGATTAGAAAGCCCTGCCCCTTTGACGGGGGCATCTATGTCTGCAGGGCCACCAACTTACAGGGCGAGGCATGGTGTGAGTGCCGCCTGGAGGTGCGAGGTGAGGAGCCCTCGGGGCCAGGGCCTGGGAGAT	X33	missense	0.8692890455331725	-0.614058212	Missense	c.3787C>T	R1263W	47332099	chr11:47332099	G	A	11	4.945738	27.6	R1263W	0.2902	0.19	ENST00000545968;ENST00000399249;ENST00000256993	0.2311428333087645	0.36	NM_000256.3(MYBPC3):c.3787C>T (p.Arg1263Trp)	Uncertain significance
CTTCCCTCCCTCTCTTTACCTTATTTATAGCCCAAGATTTCCTGGTTCAAGAATGGCCTGGACCTGGGAGAAGACGCCCGCTTCCGCATGTTCAGCAAGCAGGGAGTGTTGACTCTGGAGATTAGAAAGCCCTGCCCCTTTGACGGGGGCATCTATGTCTGCAGGGCCACCAACTTACAGGGCGAGGCCCGGTGTGAGTGCCGCCTGGAGGTGCGAGGTGAGGAGCCCTCGGGGCCAGGGCCTGGGAGAT	X33	Synonymous	1.1001243834758132	0.703489974	Synonymous	c.3786A>C		47332100	chr11:47332100	T	G	11	-0.159409	0.572
CTTCCCTCCCTCTCTTTACCTTATTTATAGCCCAAGATTTCCTGGTTCAAGAATGGCCTGGACCTGGGAGAAGACGCCCGCTTCCGCATGTTCAGCAAGCAGGGAGTGTTGACTCTGGAGATTAGAAAGCCCTGCCCCTTTGACGGGGGCATCTATGTCTGCAGGGCCACCAACTTACAGGGCGAGGCGCGGTGTGAGTGCCGCCTGGAGGTGCGAGGTGAGGAGCCCTCGGGGCCAGGGCCTGGGAGAT	X33	Synonymous	1.0429911931116158	0.3773885548966265	Synonymous	c.3786A>G		47332100	chr11:47332100	T	C	11	-0.037262	0.927
CTTCCCTCCCTCTCTTTACCTTATTTATAGCCCAAGATTTCCTGGTTCAAGAATGGCCTGGACCTGGGAGAAGACGCCCGCTTCCGCATGTTCAGCAAGCAGGGAGTGTTGACTCTGGAGATTAGAAAGCCCTGCCCCTTTGACGGGGGCATCTATGTCTGCAGGGCCACCAACTTACAGGGCGAGGCTCGGTGTGAGTGCCGCCTGGAGGTGCGAGGTGAGGAGCCCTCGGGGCCAGGGCCTGGGAGAT	X33	Synonymous	1.1300065236353694	0.8740494730491751	Synonymous	c.3786A>T		47332100	chr11:47332100	T	A	11	-0.102632	0.718
CTTCCCTCCCTCTCTTTACCTTATTTATAGCCCAAGATTTCCTGGTTCAAGAATGGCCTGGACCTGGGAGAAGACGCCCGCTTCCGCATGTTCAGCAAGCAGGGAGTGTTGACTCTGGAGATTAGAAAGCCCTGCCCCTTTGACGGGGGCATCTATGTCTGCAGGGCCACCAACTTACAGGGCGAGGGACGGTGTGAGTGCCGCCTGGAGGTGCGAGGTGAGGAGCCCTCGGGGCCAGGGCCTGGGAGAT	X33	missense	0.5908258335115664	-2.203453939	Missense	c.3785C>G	A1262G	47332101	chr11:47332101	G	C	11	3.895368	23.8	A1262G	0.3061	0.404	ENST00000545968;ENST00000399249;ENST00000256993	0.7379566997282618	0.416
CTTCCCTCCCTCTCTTTACCTTATTTATAGCCCAAGATTTCCTGGTTCAAGAATGGCCTGGACCTGGGAGAAGACGCCCGCTTCCGCATGTTCAGCAAGCAGGGAGTGTTGACTCTGGAGATTAGAAAGCCCTGCCCCTTTGACGGGGGCATCTATGTCTGCAGGGCCACCAACTTACAGGGCGAGGTACGGTGTGAGTGCCGCCTGGAGGTGCGAGGTGAGGAGCCCTCGGGGCCAGGGCCTGGGAGAT	X33	missense	0.15794317131351715	-4.674235802	Missense	c.3785C>T	A1262V	47332101	chr11:47332101	G	A	11	5.89727	33	A1262V	0.4032	0.114	ENST00000545968;ENST00000399249;ENST00000256993	0.2674224230530178	0.401	NM_000256.3(MYBPC3):c.3785C>T (p.Ala1262Val)	Uncertain significance
CTTCCCTCCCTCTCTTTACCTTATTTATAGCCCAAGATTTCCTGGTTCAAGAATGGCCTGGACCTGGGAGAAGACGCCCGCTTCCGCATGTTCAGCAAGCAGGGAGTGTTGACTCTGGAGATTAGAAAGCCCTGCCCCTTTGACGGGGGCATCTATGTCTGCAGGGCCACCAACTTACAGGGCGAGTCACGGTGTGAGTGCCGCCTGGAGGTGCGAGGTGAGGAGCCCTCGGGGCCAGGGCCTGGGAGAT	X33	missense	0.9949194531736694	0.10300754236627123	Missense	c.3784G>T	A1262S	47332102	chr11:47332102	C	A	11	3.655513	23.2	A1262S	0.1518	0.118	ENST00000545968;ENST00000399249;ENST00000256993	0.5923255642684591	0.334
CTTCCCTCCCTCTCTTTACCTTATTTATAGCCCAAGATTTCCTGGTTCAAGAATGGCCTGGACCTGGGAGAAGACGCCCGCTTCCGCATGTTCAGCAAGCAGGGAGTGTTGACTCTGGAGATTAGAAAGCCCTGCCCCTTTGACGGGGGCATCTATGTCTGCAGGGCCACCAACTTACAGGGCGATGCACGGTGTGAGTGCCGCCTGGAGGTGCGAGGTGAGGAGCCCTCGGGGCCAGGGCCTGGGAGAT	X33	missense	0.7292588335917276	-1.413314311	Missense	c.3783G>T	E1261D	47332103	chr11:47332103	C	A	11	3.529231	22.8	E1261D	0.3899	0.414	ENST00000545968;ENST00000399249;ENST00000256993	0.7078637495750739	0.338
CTTCCCTCCCTCTCTTTACCTTATTTATAGCCCAAGATTTCCTGGTTCAAGAATGGCCTGGACCTGGGAGAAGACGCCCGCTTCCGCATGTTCAGCAAGCAGGGAGTGTTGACTCTGGAGATTAGAAAGCCCTGCCCCTTTGACGGGGGCATCTATGTCTGCAGGGCCACCAACTTACAGGGCGCGGCACGGTGTGAGTGCCGCCTGGAGGTGCGAGGTGAGGAGCCCTCGGGGCCAGGGCCTGGGAGAT	X33	missense	1.379858546315746	2.300139958941573	Missense	c.3782A>C	E1261A	47332104	chr11:47332104	T	G	11	4.418414	25.2	E1261A	0.3963	0.366	ENST00000545968;ENST00000399249;ENST00000256993	0.7179277389065286	0.555
CTTCCCTCCCTCTCTTTACCTTATTTATAGCCCAAGATTTCCTGGTTCAAGAATGGCCTGGACCTGGGAGAAGACGCCCGCTTCCGCATGTTCAGCAAGCAGGGAGTGTTGACTCTGGAGATTAGAAAGCCCTGCCCCTTTGACGGGGGCATCTATGTCTGCAGGGCCACCAACTTACAGGGCGGGGCACGGTGTGAGTGCCGCCTGGAGGTGCGAGGTGAGGAGCCCTCGGGGCCAGGGCCTGGGAGAT	X33	missense	0.5770094626436968	-2.282314198	Missense	c.3782A>G	E1261G	47332104	chr11:47332104	T	C	11	4.725431	26.4	E1261G	0.5643	0.647	ENST00000545968;ENST00000399249;ENST00000256993	0.7282152065194196	0.682
CTTCCCTCCCTCTCTTTACCTTATTTATAGCCCAAGATTTCCTGGTTCAAGAATGGCCTGGACCTGGGAGAAGACGCCCGCTTCCGCATGTTCAGCAAGCAGGGAGTGTTGACTCTGGAGATTAGAAAGCCCTGCCCCTTTGACGGGGGCATCTATGTCTGCAGGGCCACCAACTTACAGGGCGTGGCACGGTGTGAGTGCCGCCTGGAGGTGCGAGGTGAGGAGCCCTCGGGGCCAGGGCCTGGGAGAT	X33	missense	1.2079827982524651	1.319117806552432	Missense	c.3782A>T	E1261V	47332104	chr11:47332104	T	A	11	4.486465	25.5	E1261V	0.5352	0.367	ENST00000545968;ENST00000399249;ENST00000256993	0.3273291987359497	0.556
CTTCCCTCCCTCTCTTTACCTTATTTATAGCCCAAGATTTCCTGGTTCAAGAATGGCCTGGACCTGGGAGAAGACGCCCGCTTCCGCATGTTCAGCAAGCAGGGAGTGTTGACTCTGGAGATTAGAAAGCCCTGCCCCTTTGACGGGGGCATCTATGTCTGCAGGGCCACCAACTTACAGGGCTAGGCACGGTGTGAGTGCCGCCTGGAGGTGCGAGGTGAGGAGCCCTCGGGGCCAGGGCCTGGGAGAT	X33	Nonsense	-0.060878783	-5.923214711	Nonsense	c.3781G>T	E1261X	47332105	chr11:47332105	C	A	11	8.827989	38							NM_000256.3(MYBPC3):c.3781G>T (p.Glu1261Ter)	Likely pathogenic
CTTCCCTCCCTCTCTTTACCTTATTTATAGCCCAAGATTTCCTGGTTCAAGAATGGCCTGGACCTGGGAGAAGACGCCCGCTTCCGCATGTTCAGCAAGCAGGGAGTGTTGACTCTGGAGATTAGAAAGCCCTGCCCCTTTGACGGGGGCATCTATGTCTGCAGGGCCACCAACTTACAGGGGGAGGCACGGTGTGAGTGCCGCCTGGAGGTGCGAGGTGAGGAGCCCTCGGGGCCAGGGCCTGGGAGAT	X33	Synonymous	1.0229178149934444	0.26281492348494345	Synonymous	c.3780C>G		47332106	chr11:47332106	G	C	11	0.44877	4.924
CTTCCCTCCCTCTCTTTACCTTATTTATAGCCCAAGATTTCCTGGTTCAAGAATGGCCTGGACCTGGGAGAAGACGCCCGCTTCCGCATGTTCAGCAAGCAGGGAGTGTTGACTCTGGAGATTAGAAAGCCCTGCCCCTTTGACGGGGGCATCTATGTCTGCAGGGCCACCAACTTACAGGGTGAGGCACGGTGTGAGTGCCGCCTGGAGGTGCGAGGTGAGGAGCCCTCGGGGCCAGGGCCTGGGAGAT	X33	Synonymous	0.5658457421815767	-2.346033816	Synonymous	c.3780C>T		47332106	chr11:47332106	G	A	11	2.427109	18.67							NM_000256.3(MYBPC3):c.3780C>T (p.Gly1260=)	Uncertain significance
CTTCCCTCCCTCTCTTTACCTTATTTATAGCCCAAGATTTCCTGGTTCAAGAATGGCCTGGACCTGGGAGAAGACGCCCGCTTCCGCATGTTCAGCAAGCAGGGAGTGTTGACTCTGGAGATTAGAAAGCCCTGCCCCTTTGACGGGGGCATCTATGTCTGCAGGGCCACCAACTTACAGGTCGAGGCACGGTGTGAGTGCCGCCTGGAGGTGCGAGGTGAGGAGCCCTCGGGGCCAGGGCCTGGGAGAT	X33	missense	0.10365919997842715	-4.984074619	Missense	c.3779G>T	G1260V	47332107	chr11:47332107	C	A	11	4.832941	27	G1260V	0.969	0.857	ENST00000545968;ENST00000399249;ENST00000256993	0.8581050184914364	0.901	NM_000256.3(MYBPC3):c.3779G>T (p.Gly1260Val)	Likely pathogenic
CTTCCCTCCCTCTCTTTACCTTATTTATAGCCCAAGATTTCCTGGTTCAAGAATGGCCTGGACCTGGGAGAAGACGCCCGCTTCCGCATGTTCAGCAAGCAGGGAGTGTTGACTCTGGAGATTAGAAAGCCCTGCCCCTTTGACGGGGGCATCTATGTCTGCAGGGCCACCAACTTACAGTGCGAGGCACGGTGTGAGTGCCGCCTGGAGGTGCGAGGTGAGGAGCCCTCGGGGCCAGGGCCTGGGAGAT	X33	missense	0.20389846524126964	-4.411934914	Missense	c.3778G>T	G1260C	47332108	chr11:47332108	C	A	11	5.050114	28.2	G1260C	0.9564	0.956	ENST00000545968;ENST00000399249;ENST00000256993	0.8559030690619414	0.901
CTTCCCTCCCTCTCTTTACCTTATTTATAGCCCAAGATTTCCTGGTTCAAGAATGGCCTGGACCTGGGAGAAGACGCCCGCTTCCGCATGTTCAGCAAGCAGGGAGTGTTGACTCTGGAGATTAGAAAGCCCTGCCCCTTTGACGGGGGCATCTATGTCTGCAGGGCCACCAACTTACATGGCGAGGCACGGTGTGAGTGCCGCCTGGAGGTGCGAGGTGAGGAGCCCTCGGGGCCAGGGCCTGGGAGAT	X33	missense	1.1873162284644243	1.2011583910769013	Missense	c.3777G>T	Q1259H	47332109	chr11:47332109	C	A	11	1.680393	15.19	Q1259H	0.3811	0.036	ENST00000545968;ENST00000399249;ENST00000256993	0.048604135	0.477
CTTCCCTCCCTCTCTTTACCTTATTTATAGCCCAAGATTTCCTGGTTCAAGAATGGCCTGGACCTGGGAGAAGACGCCCGCTTCCGCATGTTCAGCAAGCAGGGAGTGTTGACTCTGGAGATTAGAAAGCCCTGCCCCTTTGACGGGGGCATCTATGTCTGCAGGGCCACCAACTTACCGGGCGAGGCACGGTGTGAGTGCCGCCTGGAGGTGCGAGGTGAGGAGCCCTCGGGGCCAGGGCCTGGGAGAT	X33	missense	0.48848247286166413	-2.787603274	Missense	c.3776A>C	Q1259P	47332110	chr11:47332110	T	G	11	3.480952	22.6	Q1259P	0.5432	0.258	ENST00000545968;ENST00000399249;ENST00000256993	0.1662960779504122	0.726
CTTCCCTCCCTCTCTTTACCTTATTTATAGCCCAAGATTTCCTGGTTCAAGAATGGCCTGGACCTGGGAGAAGACGCCCGCTTCCGCATGTTCAGCAAGCAGGGAGTGTTGACTCTGGAGATTAGAAAGCCCTGCCCCTTTGACGGGGGCATCTATGTCTGCAGGGCCACCAACTTACGGGGCGAGGCACGGTGTGAGTGCCGCCTGGAGGTGCGAGGTGAGGAGCCCTCGGGGCCAGGGCCTGGGAGAT	X33	missense	1.0155904408771605	0.22099217415633748	Missense	c.3776A>G	Q1259R	47332110	chr11:47332110	T	C	11	3.024351	21.2	Q1259R	0.1603	0.134	ENST00000545968;ENST00000399249;ENST00000256993	0.150157109	0.543
CTTCCCTCCCTCTCTTTACCTTATTTATAGCCCAAGATTTCCTGGTTCAAGAATGGCCTGGACCTGGGAGAAGACGCCCGCTTCCGCATGTTCAGCAAGCAGGGAGTGTTGACTCTGGAGATTAGAAAGCCCTGCCCCTTTGACGGGGGCATCTATGTCTGCAGGGCCACCAACTTACTGGGCGAGGCACGGTGTGAGTGCCGCCTGGAGGTGCGAGGTGAGGAGCCCTCGGGGCCAGGGCCTGGGAGAT	X33	missense	0.9991272715936936	0.1270246775920918	Missense	c.3776A>T	Q1259L	47332110	chr11:47332110	T	A	11	2.816071	20.4	Q1259L	0.2658	0.22	ENST00000545968;ENST00000399249;ENST00000256993	0.039479308	0.451
CTTCCCTCCCTCTCTTTACCTTATTTATAGCCCAAGATTTCCTGGTTCAAGAATGGCCTGGACCTGGGAGAAGACGCCCGCTTCCGCATGTTCAGCAAGCAGGGAGTGTTGACTCTGGAGATTAGAAAGCCCTGCCCCTTTGACGGGGGCATCTATGTCTGCAGGGCCACCAACTTAGAGGGCGAGGCACGGTGTGAGTGCCGCCTGGAGGTGCGAGGTGAGGAGCCCTCGGGGCCAGGGCCTGGGAGAT	X33	missense	1.0697408168748526	0.5300684633508926	Missense	c.3775C>G	Q1259E	47332111	chr11:47332111	G	C	11	2.051857	16.99	Q1259E	0.1643	0.04	ENST00000545968;ENST00000399249;ENST00000256993	0.1730384494500946	0.587
CTTCCCTCCCTCTCTTTACCTTATTTATAGCCCAAGATTTCCTGGTTCAAGAATGGCCTGGACCTGGGAGAAGACGCCCGCTTCCGCATGTTCAGCAAGCAGGGAGTGTTGACTCTGGAGATTAGAAAGCCCTGCCCCTTTGACGGGGGCATCTATGTCTGCAGGGCCACCAACTTATAGGGCGAGGCACGGTGTGAGTGCCGCCTGGAGGTGCGAGGTGAGGAGCCCTCGGGGCCAGGGCCTGGGAGAT	X33	Nonsense	0.12320657044092098	-4.872503303	Nonsense	c.3775C>T	Q1259X	47332111	chr11:47332111	G	A	11	7.652904	36							NM_000256.3(MYBPC3):c.3775C>T (p.Gln1259Ter)	Pathogenic/Likely pathogenic
CTTCCCTCCCTCTCTTTACCTTATTTATAGCCCAAGATTTCCTGGTTCAAGAATGGCCTGGACCTGGGAGAAGACGCCCGCTTCCGCATGTTCAGCAAGCAGGGAGTGTTGACTCTGGAGATTAGAAAGCCCTGCCCCTTTGACGGGGGCATCTATGTCTGCAGGGCCACCAACTTCCAGGGCGAGGCACGGTGTGAGTGCCGCCTGGAGGTGCGAGGTGAGGAGCCCTCGGGGCCAGGGCCTGGGAGAT	X33	missense	1.0915747050665454	0.6546906292480392	Missense	c.3774A>C	L1258F	47332112	chr11:47332112	T	G	11	0.476004	5.214	L1258F	0.2545	0.115	ENST00000545968;ENST00000399249;ENST00000256993	0.1709906665113312	0.214
CTTCCCTCCCTCTCTTTACCTTATTTATAGCCCAAGATTTCCTGGTTCAAGAATGGCCTGGACCTGGGAGAAGACGCCCGCTTCCGCATGTTCAGCAAGCAGGGAGTGTTGACTCTGGAGATTAGAAAGCCCTGCCCCTTTGACGGGGGCATCTATGTCTGCAGGGCCACCAACTTGCAGGGCGAGGCACGGTGTGAGTGCCGCCTGGAGGTGCGAGGTGAGGAGCCCTCGGGGCCAGGGCCTGGGAGAT	X33	Synonymous	0.8998794176151319	-0.439456309	Synonymous	c.3774A>G		47332112	chr11:47332112	T	C	11	-0.007212	1.042
CTTCCCTCCCTCTCTTTACCTTATTTATAGCCCAAGATTTCCTGGTTCAAGAATGGCCTGGACCTGGGAGAAGACGCCCGCTTCCGCATGTTCAGCAAGCAGGGAGTGTTGACTCTGGAGATTAGAAAGCCCTGCCCCTTTGACGGGGGCATCTATGTCTGCAGGGCCACCAACTTTCAGGGCGAGGCACGGTGTGAGTGCCGCCTGGAGGTGCGAGGTGAGGAGCCCTCGGGGCCAGGGCCTGGGAGAT	X33	missense	0.9458886332891323	-0.17684765	Missense	c.3774A>T	L1258F	47332112	chr11:47332112	T	A	11	0.294636	3.214	L1258F	0.2545	0.112	ENST00000545968;ENST00000399249;ENST00000256993	0.1709906665113312	0.214
CTTCCCTCCCTCTCTTTACCTTATTTATAGCCCAAGATTTCCTGGTTCAAGAATGGCCTGGACCTGGGAGAAGACGCCCGCTTCCGCATGTTCAGCAAGCAGGGAGTGTTGACTCTGGAGATTAGAAAGCCCTGCCCCTTTGACGGGGGCATCTATGTCTGCAGGGCCACCAAGTTACAGGGCGAGGCACGGTGTGAGTGCCGCCTGGAGGTGCGAGGTGAGGAGCCCTCGGGGCCAGGGCCTGGGAGAT	X33	missense	0.1783319533172445	-4.557861927	Missense	c.3771C>G	N1257K	47332115	chr11:47332115	G	C	11	3.554429	22.9	N1257K	0.9939	0.591	ENST00000545968;ENST00000399249;ENST00000256993	0.8487385689306322	0.85
CTTCCCTCCCTCTCTTTACCTTATTTATAGCCCAAGATTTCCTGGTTCAAGAATGGCCTGGACCTGGGAGAAGACGCCCGCTTCCGCATGTTCAGCAAGCAGGGAGTGTTGACTCTGGAGATTAGAAAGCCCTGCCCCTTTGACGGGGGCATCTATGTCTGCAGGGCCACCAATTTACAGGGCGAGGCACGGTGTGAGTGCCGCCTGGAGGTGCGAGGTGAGGAGCCCTCGGGGCCAGGGCCTGGGAGAT	X33	Synonymous	1.0503766651642885	0.41954291216438516	Synonymous	c.3771C>T		47332115	chr11:47332115	G	A	11	0.707898	7.454
CTTCCCTCCCTCTCTTTACCTTATTTATAGCCCAAGATTTCCTGGTTCAAGAATGGCCTGGACCTGGGAGAAGACGCCCGCTTCCGCATGTTCAGCAAGCAGGGAGTGTTGACTCTGGAGATTAGAAAGCCCTGCCCCTTTGACGGGGGCATCTATGTCTGCAGGGCCACCACCTTACAGGGCGAGGCACGGTGTGAGTGCCGCCTGGAGGTGCGAGGTGAGGAGCCCTCGGGGCCAGGGCCTGGGAGAT	X33	missense	0.021048835	-5.455593136	Missense	c.3770A>C	N1257T	47332116	chr11:47332116	T	G	11	4.089152	24.3	N1257T	0.8243	0.797	ENST00000545968;ENST00000399249;ENST00000256993	0.8678173581643367	0.873
CTTCCCTCCCTCTCTTTACCTTATTTATAGCCCAAGATTTCCTGGTTCAAGAATGGCCTGGACCTGGGAGAAGACGCCCGCTTCCGCATGTTCAGCAAGCAGGGAGTGTTGACTCTGGAGATTAGAAAGCCCTGCCCCTTTGACGGGGGCATCTATGTCTGCAGGGCCACCAGCTTACAGGGCGAGGCACGGTGTGAGTGCCGCCTGGAGGTGCGAGGTGAGGAGCCCTCGGGGCCAGGGCCTGGGAGAT	X33	missense	0.6618238098186217	-1.798215921	Missense	c.3770A>G	N1257S	47332116	chr11:47332116	T	C	11	3.87031	23.7	N1257S	0.4971	0.686	ENST00000545968;ENST00000399249;ENST00000256993	0.7637132641655007	0.667	NM_000256.3(MYBPC3):c.3770A>G (p.Asn1257Ser)	Uncertain significance
CTTCCCTCCCTCTCTTTACCTTATTTATAGCCCAAGATTTCCTGGTTCAAGAATGGCCTGGACCTGGGAGAAGACGCCCGCTTCCGCATGTTCAGCAAGCAGGGAGTGTTGACTCTGGAGATTAGAAAGCCCTGCCCCTTTGACGGGGGCATCTATGTCTGCAGGGCCACCATCTTACAGGGCGAGGCACGGTGTGAGTGCCGCCTGGAGGTGCGAGGTGAGGAGCCCTCGGGGCCAGGGCCTGGGAGAT	X33	missense	0.042223776	-5.334732072	Missense	c.3770A>T	N1257I	47332116	chr11:47332116	T	A	11	4.602086	25.9	N1257I	0.976	0.771	ENST00000545968;ENST00000399249;ENST00000256993	0.8593541506357527	0.879
CTTCCCTCCCTCTCTTTACCTTATTTATAGCCCAAGATTTCCTGGTTCAAGAATGGCCTGGACCTGGGAGAAGACGCCCGCTTCCGCATGTTCAGCAAGCAGGGAGTGTTGACTCTGGAGATTAGAAAGCCCTGCCCCTTTGACGGGGGCATCTATGTCTGCAGGGCCACCCACTTACAGGGCGAGGCACGGTGTGAGTGCCGCCTGGAGGTGCGAGGTGAGGAGCCCTCGGGGCCAGGGCCTGGGAGAT	X33	missense	0.072684185	-5.160871962	Missense	c.3769A>C	N1257H	47332117	chr11:47332117	T	G	11	4.283718	24.8	N1257H	0.8746	0.828	ENST00000545968;ENST00000399249;ENST00000256993	0.8530981193033995	0.803
CTTCCCTCCCTCTCTTTACCTTATTTATAGCCCAAGATTTCCTGGTTCAAGAATGGCCTGGACCTGGGAGAAGACGCCCGCTTCCGCATGTTCAGCAAGCAGGGAGTGTTGACTCTGGAGATTAGAAAGCCCTGCCCCTTTGACGGGGGCATCTATGTCTGCAGGGCCACCGACTTACAGGGCGAGGCACGGTGTGAGTGCCGCCTGGAGGTGCGAGGTGAGGAGCCCTCGGGGCCAGGGCCTGGGAGAT	X33	missense	0.0994838	-5.007906718	Missense	c.3769A>G	N1257D	47332117	chr11:47332117	T	C	11	4.487979	25.5	N1257D	0.8962	0.821	ENST00000545968;ENST00000399249;ENST00000256993	0.8699016698395368	0.846
CTTCCCTCCCTCTCTTTACCTTATTTATAGCCCAAGATTTCCTGGTTCAAGAATGGCCTGGACCTGGGAGAAGACGCCCGCTTCCGCATGTTCAGCAAGCAGGGAGTGTTGACTCTGGAGATTAGAAAGCCCTGCCCCTTTGACGGGGGCATCTATGTCTGCAGGGCCACCTACTTACAGGGCGAGGCACGGTGTGAGTGCCGCCTGGAGGTGCGAGGTGAGGAGCCCTCGGGGCCAGGGCCTGGGAGAT	X33	missense	0.10842165839328405	-4.956891743	Missense	c.3769A>T	N1257Y	47332117	chr11:47332117	T	A	11	4.52835	25.6	N1257Y	0.9435	0.909	ENST00000545968;ENST00000399249;ENST00000256993	0.8646868716542049	0.906
CTTCCCTCCCTCTCTTTACCTTATTTATAGCCCAAGATTTCCTGGTTCAAGAATGGCCTGGACCTGGGAGAAGACGCCCGCTTCCGCATGTTCAGCAAGCAGGGAGTGTTGACTCTGGAGATTAGAAAGCCCTGCCCCTTTGACGGGGGCATCTATGTCTGCAGGGCCACGAACTTACAGGGCGAGGCACGGTGTGAGTGCCGCCTGGAGGTGCGAGGTGAGGAGCCCTCGGGGCCAGGGCCTGGGAGAT	X33	Synonymous	1.1440153843416117	0.9540084133733076	Synonymous	c.3768C>G		47332118	chr11:47332118	G	C	11	0.999828	10.33							NM_000256.3(MYBPC3):c.3768C>G (p.Thr1256=)	Uncertain significance
CTTCCCTCCCTCTCTTTACCTTATTTATAGCCCAAGATTTCCTGGTTCAAGAATGGCCTGGACCTGGGAGAAGACGCCCGCTTCCGCATGTTCAGCAAGCAGGGAGTGTTGACTCTGGAGATTAGAAAGCCCTGCCCCTTTGACGGGGGCATCTATGTCTGCAGGGCCACTAACTTACAGGGCGAGGCACGGTGTGAGTGCCGCCTGGAGGTGCGAGGTGAGGAGCCCTCGGGGCCAGGGCCTGGGAGAT	X33	Synonymous	0.970538943	-0.036150079	Synonymous	c.3768C>T		47332118	chr11:47332118	G	A	11	1.034628	10.72
CTTCCCTCCCTCTCTTTACCTTATTTATAGCCCAAGATTTCCTGGTTCAAGAATGGCCTGGACCTGGGAGAAGACGCCCGCTTCCGCATGTTCAGCAAGCAGGGAGTGTTGACTCTGGAGATTAGAAAGCCCTGCCCCTTTGACGGGGGCATCTATGTCTGCAGGGCCAGCAACTTACAGGGCGAGGCACGGTGTGAGTGCCGCCTGGAGGTGCGAGGTGAGGAGCCCTCGGGGCCAGGGCCTGGGAGAT	X33	missense	0.4993636654826181	-2.725496251	Missense	c.3767C>G	T1256S	47332119	chr11:47332119	G	C	11	3.276559	22	T1256S	0.2719	0.111	ENST00000545968;ENST00000399249;ENST00000256993	0.089109665	0.198
CTTCCCTCCCTCTCTTTACCTTATTTATAGCCCAAGATTTCCTGGTTCAAGAATGGCCTGGACCTGGGAGAAGACGCCCGCTTCCGCATGTTCAGCAAGCAGGGAGTGTTGACTCTGGAGATTAGAAAGCCCTGCCCCTTTGACGGGGGCATCTATGTCTGCAGGGCCATCAACTTACAGGGCGAGGCACGGTGTGAGTGCCGCCTGGAGGTGCGAGGTGAGGAGCCCTCGGGGCCAGGGCCTGGGAGAT	X33	missense	1.0801530798634504	0.5894989575504307	Missense	c.3767C>T	T1256I	47332119	chr11:47332119	G	A	11	2.974728	21	T1256I	0.4273	0.095	ENST00000545968;ENST00000399249;ENST00000256993	0.045907053	0.302	NM_000256.3(MYBPC3):c.3767C>T (p.Thr1256Ile)	Uncertain significance
CTTCCCTCCCTCTCTTTACCTTATTTATAGCCCAAGATTTCCTGGTTCAAGAATGGCCTGGACCTGGGAGAAGACGCCCGCTTCCGCATGTTCAGCAAGCAGGGAGTGTTGACTCTGGAGATTAGAAAGCCCTGCCCCTTTGACGGGGGCATCTATGTCTGCAGGGCCCCCAACTTACAGGGCGAGGCACGGTGTGAGTGCCGCCTGGAGGTGCGAGGTGAGGAGCCCTCGGGGCCAGGGCCTGGGAGAT	X33	missense	0.048849389	-5.296914793	Missense	c.3766A>C	T1256P	47332120	chr11:47332120	T	G	11	3.338933	22.2	T1256P	0.8939	0.498	ENST00000545968;ENST00000399249;ENST00000256993	0.1591645080914179	0.584
CTTCCCTCCCTCTCTTTACCTTATTTATAGCCCAAGATTTCCTGGTTCAAGAATGGCCTGGACCTGGGAGAAGACGCCCGCTTCCGCATGTTCAGCAAGCAGGGAGTGTTGACTCTGGAGATTAGAAAGCCCTGCCCCTTTGACGGGGGCATCTATGTCTGCAGGGCCGCCAACTTACAGGGCGAGGCACGGTGTGAGTGCCGCCTGGAGGTGCGAGGTGAGGAGCCCTCGGGGCCAGGGCCTGGGAGAT	X33	missense	1.037777639914426	0.34763094664337085	Missense	c.3766A>G	T1256A	47332120	chr11:47332120	T	C	11	2.949219	20.9	T1256A	0.1829	0.088	ENST00000545968;ENST00000399249;ENST00000256993	0.1803646842060842	0.366
CTTCCCTCCCTCTCTTTACCTTATTTATAGCCCAAGATTTCCTGGTTCAAGAATGGCCTGGACCTGGGAGAAGACGCCCGCTTCCGCATGTTCAGCAAGCAGGGAGTGTTGACTCTGGAGATTAGAAAGCCCTGCCCCTTTGACGGGGGCATCTATGTCTGCAGGGCCTCCAACTTACAGGGCGAGGCACGGTGTGAGTGCCGCCTGGAGGTGCGAGGTGAGGAGCCCTCGGGGCCAGGGCCTGGGAGAT	X33	missense	1.2535072253885413	1.5789594188715421	Missense	c.3766A>T	T1256S	47332120	chr11:47332120	T	A	11	2.722264	19.94	T1256S	0.2719	0.075	ENST00000545968;ENST00000399249;ENST00000256993	0.089109665	0.198
CTTCCCTCCCTCTCTTTACCTTATTTATAGCCCAAGATTTCCTGGTTCAAGAATGGCCTGGACCTGGGAGAAGACGCCCGCTTCCGCATGTTCAGCAAGCAGGGAGTGTTGACTCTGGAGATTAGAAAGCCCTGCCCCTTTGACGGGGGCATCTATGTCTGCAGGGCGACCAACTTACAGGGCGAGGCACGGTGTGAGTGCCGCCTGGAGGTGCGAGGTGAGGAGCCCTCGGGGCCAGGGCCTGGGAGAT	X33	Synonymous	1.1879543910422063	1.2048008574090299	Synonymous	c.3765C>G		47332121	chr11:47332121	G	C	11	0.990168	10.22							NM_000256.3(MYBPC3):c.3765C>G (p.Ala1255=)	Likely benign
CTTCCCTCCCTCTCTTTACCTTATTTATAGCCCAAGATTTCCTGGTTCAAGAATGGCCTGGACCTGGGAGAAGACGCCCGCTTCCGCATGTTCAGCAAGCAGGGAGTGTTGACTCTGGAGATTAGAAAGCCCTGCCCCTTTGACGGGGGCATCTATGTCTGCAGGGCTACCAACTTACAGGGCGAGGCACGGTGTGAGTGCCGCCTGGAGGTGCGAGGTGAGGAGCCCTCGGGGCCAGGGCCTGGGAGAT	X33	Synonymous	0.9040476700017557	-0.415665006	Synonymous	c.3765C>T		47332121	chr11:47332121	G	A	11	0.808583	8.366							NM_000256.3(MYBPC3):c.3765C>T (p.Ala1255=)	Likely benign
CTTCCCTCCCTCTCTTTACCTTATTTATAGCCCAAGATTTCCTGGTTCAAGAATGGCCTGGACCTGGGAGAAGACGCCCGCTTCCGCATGTTCAGCAAGCAGGGAGTGTTGACTCTGGAGATTAGAAAGCCCTGCCCCTTTGACGGGGGCATCTATGTCTGCAGGGGCACCAACTTACAGGGCGAGGCACGGTGTGAGTGCCGCCTGGAGGTGCGAGGTGAGGAGCCCTCGGGGCCAGGGCCTGGGAGAT	X33	missense	0.43667943868146897	-3.083281546	Missense	c.3764C>G	A1255G	47332122	chr11:47332122	G	C	11	4.535707	25.6	A1255G	0.4423	0.828	ENST00000545968;ENST00000399249;ENST00000256993	0.8608415902185477	0.764	NM_000256.3(MYBPC3):c.3764C>G (p.Ala1255Gly)	Uncertain significance
CTTCCCTCCCTCTCTTTACCTTATTTATAGCCCAAGATTTCCTGGTTCAAGAATGGCCTGGACCTGGGAGAAGACGCCCGCTTCCGCATGTTCAGCAAGCAGGGAGTGTTGACTCTGGAGATTAGAAAGCCCTGCCCCTTTGACGGGGGCATCTATGTCTGCAGGGTCACCAACTTACAGGGCGAGGCACGGTGTGAGTGCCGCCTGGAGGTGCGAGGTGAGGAGCCCTCGGGGCCAGGGCCTGGGAGAT	X33	missense	0.08989503	-5.062636926	Missense	c.3764C>T	A1255V	47332122	chr11:47332122	G	A	11	4.743401	26.5	A1255V	0.6244	0.594	ENST00000545968;ENST00000399249;ENST00000256993	0.5960203804122775	0.726
CTTCCCTCCCTCTCTTTACCTTATTTATAGCCCAAGATTTCCTGGTTCAAGAATGGCCTGGACCTGGGAGAAGACGCCCGCTTCCGCATGTTCAGCAAGCAGGGAGTGTTGACTCTGGAGATTAGAAAGCCCTGCCCCTTTGACGGGGGCATCTATGTCTGCAGGTCCACCAACTTACAGGGCGAGGCACGGTGTGAGTGCCGCCTGGAGGTGCGAGGTGAGGAGCCCTCGGGGCCAGGGCCTGGGAGAT	X33	missense	0.15835397576366145	-4.671891037	Missense	c.3763G>T	A1255S	47332123	chr11:47332123	C	A	11	4.720062	26.4	A1255S	0.5278	0.75	ENST00000545968;ENST00000399249;ENST00000256993	0.8437501349039729	0.695
CTTCCCTCCCTCTCTTTACCTTATTTATAGCCCAAGATTTCCTGGTTCAAGAATGGCCTGGACCTGGGAGAAGACGCCCGCTTCCGCATGTTCAGCAAGCAGGGAGTGTTGACTCTGGAGATTAGAAAGCCCTGCCCCTTTGACGGGGGCATCTATGTCTGCAGTGCCACCAACTTACAGGGCGAGGCACGGTGTGAGTGCCGCCTGGAGGTGCGAGGTGAGGAGCCCTCGGGGCCAGGGCCTGGGAGAT	X33	missense	0.8594869456222431	-0.670006054	Missense	c.3762G>T	R1254S	47332124	chr11:47332124	C	A	11	3.049549	21.3	R1254S	0.8487	0.307	ENST00000545968;ENST00000399249;ENST00000256993	0.3406558853422914	0.484
CTTCCCTCCCTCTCTTTACCTTATTTATAGCCCAAGATTTCCTGGTTCAAGAATGGCCTGGACCTGGGAGAAGACGCCCGCTTCCGCATGTTCAGCAAGCAGGGAGTGTTGACTCTGGAGATTAGAAAGCCCTGCCCCTTTGACGGGGGCATCTATGTCTGCATGGCCACCAACTTACAGGGCGAGGCACGGTGTGAGTGCCGCCTGGAGGTGCGAGGTGAGGAGCCCTCGGGGCCAGGGCCTGGGAGAT	X33	missense	0.9737657034230061	-0.01773257	Missense	c.3761G>T	R1254M	47332125	chr11:47332125	C	A	11	3.240867	21.9	R1254M	0.7024	0.218	ENST00000545968;ENST00000399249;ENST00000256993	0.2379421901287752	0.54
CTTCCCTCCCTCTCTTTACCTTATTTATAGCCCAAGATTTCCTGGTTCAAGAATGGCCTGGACCTGGGAGAAGACGCCCGCTTCCGCATGTTCAGCAAGCAGGGAGTGTTGACTCTGGAGATTAGAAAGCCCTGCCCCTTTGACGGGGGCATCTATGTCTGCCGGGCCACCAACTTACAGGGCGAGGCACGGTGTGAGTGCCGCCTGGAGGTGCGAGGTGAGGAGCCCTCGGGGCCAGGGCCTGGGAGAT	X33	Synonymous	0.9422682891264669	-0.197511634	Synonymous	c.3760A>C		47332126	chr11:47332126	T	G	11	1.233881	12.44
CTTCCCTCCCTCTCTTTACCTTATTTATAGCCCAAGATTTCCTGGTTCAAGAATGGCCTGGACCTGGGAGAAGACGCCCGCTTCCGCATGTTCAGCAAGCAGGGAGTGTTGACTCTGGAGATTAGAAAGCCCTGCCCCTTTGACGGGGGCATCTATGTCTGCGGGGCCACCAACTTACAGGGCGAGGCACGGTGTGAGTGCCGCCTGGAGGTGCGAGGTGAGGAGCCCTCGGGGCCAGGGCCTGGGAGAT	X33	missense	0.5824457398096748	-2.251285339	Missense	c.3760A>G	R1254G	47332126	chr11:47332126	T	C	11	3.840255	23.6	R1254G	0.8274	0.437	ENST00000545968;ENST00000399249;ENST00000256993	0.3847363842742537	0.681	NM_000256.3(MYBPC3):c.3760A>G (p.Arg1254Gly)	Uncertain significance
CTTCCCTCCCTCTCTTTACCTTATTTATAGCCCAAGATTTCCTGGTTCAAGAATGGCCTGGACCTGGGAGAAGACGCCCGCTTCCGCATGTTCAGCAAGCAGGGAGTGTTGACTCTGGAGATTAGAAAGCCCTGCCCCTTTGACGGGGGCATCTATGTCTGCTGGGCCACCAACTTACAGGGCGAGGCACGGTGTGAGTGCCGCCTGGAGGTGCGAGGTGAGGAGCCCTCGGGGCCAGGGCCTGGGAGAT	X33	missense	0.8400544635330769	-0.780921617	Missense	c.3760A>T	R1254W	47332126	chr11:47332126	T	A	11	4.115834	24.3	R1254W	0.5349	0.456	ENST00000545968;ENST00000399249;ENST00000256993	0.4760609688457865	0.564
CTTCCCTCCCTCTCTTTACCTTATTTATAGCCCAAGATTTCCTGGTTCAAGAATGGCCTGGACCTGGGAGAAGACGCCCGCTTCCGCATGTTCAGCAAGCAGGGAGTGTTGACTCTGGAGATTAGAAAGCCCTGCCCCTTTGACGGGGGCATCTATGTCTGGAGGGCCACCAACTTACAGGGCGAGGCACGGTGTGAGTGCCGCCTGGAGGTGCGAGGTGAGGAGCCCTCGGGGCCAGGGCCTGGGAGAT	X33	missense	0.034958777549918385	-5.376198796	Missense	c.3759C>G	C1253W	47332127	chr11:47332127	G	C	11	3.918031	23.8	C1253W	0.9941	0.853	ENST00000545968;ENST00000399249;ENST00000256993	0.8243465206074533	0.872
CTTCCCTCCCTCTCTTTACCTTATTTATAGCCCAAGATTTCCTGGTTCAAGAATGGCCTGGACCTGGGAGAAGACGCCCGCTTCCGCATGTTCAGCAAGCAGGGAGTGTTGACTCTGGAGATTAGAAAGCCCTGCCCCTTTGACGGGGGCATCTATGTCTGTAGGGCCACCAACTTACAGGGCGAGGCACGGTGTGAGTGCCGCCTGGAGGTGCGAGGTGAGGAGCCCTCGGGGCCAGGGCCTGGGAGAT	X33	Synonymous	1.0248967274452698	0.2741100420502731	Synonymous	c.3759C>T		47332127	chr11:47332127	G	A	11	0.830772	8.579
CTTCCCTCCCTCTCTTTACCTTATTTATAGCCCAAGATTTCCTGGTTCAAGAATGGCCTGGACCTGGGAGAAGACGCCCGCTTCCGCATGTTCAGCAAGCAGGGAGTGTTGACTCTGGAGATTAGAAAGCCCTGCCCCTTTGACGGGGGCATCTATGTCTTCAGGGCCACCAACTTACAGGGCGAGGCACGGTGTGAGTGCCGCCTGGAGGTGCGAGGTGAGGAGCCCTCGGGGCCAGGGCCTGGGAGAT	X33	missense	0.11270948698022559	-4.93241793	Missense	c.3758G>T	C1253F	47332128	chr11:47332128	C	A	11	4.699366	26.3	C1253F	0.8559	0.94	ENST00000545968;ENST00000399249;ENST00000256993	0.8226695146144533	0.858
CTTCCCTCCCTCTCTTTACCTTATTTATAGCCCAAGATTTCCTGGTTCAAGAATGGCCTGGACCTGGGAGAAGACGCCCGCTTCCGCATGTTCAGCAAGCAGGGAGTGTTGACTCTGGAGATTAGAAAGCCCTGCCCCTTTGACGGGGGCATCTATGTGTGCAGGGCCACCAACTTACAGGGCGAGGCACGGTGTGAGTGCCGCCTGGAGGTGCGAGGTGAGGAGCCCTCGGGGCCAGGGCCTGGGAGAT	X33	Synonymous	0.9489022926231592	-0.159646464	Synonymous	c.3756C>G		47332130	chr11:47332130	G	C	11	0.607341	6.525							NM_000256.3(MYBPC3):c.3756C>G (p.Val1252=)	Likely benign
CTTCCCTCCCTCTCTTTACCTTATTTATAGCCCAAGATTTCCTGGTTCAAGAATGGCCTGGACCTGGGAGAAGACGCCCGCTTCCGCATGTTCAGCAAGCAGGGAGTGTTGACTCTGGAGATTAGAAAGCCCTGCCCCTTTGACGGGGGCATCTATGTTTGCAGGGCCACCAACTTACAGGGCGAGGCACGGTGTGAGTGCCGCCTGGAGGTGCGAGGTGAGGAGCCCTCGGGGCCAGGGCCTGGGAGAT	X33	Synonymous	0.992341114	0.088291054	Synonymous	c.3756C>T		47332130	chr11:47332130	G	A	11	1.322718	13.06
CTTCCCTCCCTCTCTTTACCTTATTTATAGCCCAAGATTTCCTGGTTCAAGAATGGCCTGGACCTGGGAGAAGACGCCCGCTTCCGCATGTTCAGCAAGCAGGGAGTGTTGACTCTGGAGATTAGAAAGCCCTGCCCCTTTGACGGGGGCATCTATTTCTGCAGGGCCACCAACTTACAGGGCGAGGCACGGTGTGAGTGCCGCCTGGAGGTGCGAGGTGAGGAGCCCTCGGGGCCAGGGCCTGGGAGAT	X33	missense	0.47470783461250854	-2.866225334	Missense	c.3754G>T	V1252F	47332132	chr11:47332132	C	A	11	3.586846	23	V1252F	0.3589	0.142	ENST00000545968;ENST00000399249;ENST00000256993	0.1606800502596589	0.513
CTTCCCTCCCTCTCTTTACCTTATTTATAGCCCAAGATTTCCTGGTTCAAGAATGGCCTGGACCTGGGAGAAGACGCCCGCTTCCGCATGTTCAGCAAGCAGGGAGTGTTGACTCTGGAGATTAGAAAGCCCTGCCCCTTTGACGGGGGCATCTCTGTCTGCAGGGCCACCAACTTACAGGGCGAGGCACGGTGTGAGTGCCGCCTGGAGGTGCGAGGTGAGGAGCCCTCGGGGCCAGGGCCTGGGAGAT	X33	missense	0.1469719520627722	-4.736856674	Missense	c.3752A>C	Y1251S	47332134	chr11:47332134	T	G	11	5.014711	28	Y1251S	0.9868	0.944	ENST00000545968;ENST00000399249;ENST00000256993	0.8684656710588651	0.854
CTTCCCTCCCTCTCTTTACCTTATTTATAGCCCAAGATTTCCTGGTTCAAGAATGGCCTGGACCTGGGAGAAGACGCCCGCTTCCGCATGTTCAGCAAGCAGGGAGTGTTGACTCTGGAGATTAGAAAGCCCTGCCCCTTTGACGGGGGCATCTGTGTCTGCAGGGCCACCAACTTACAGGGCGAGGCACGGTGTGAGTGCCGCCTGGAGGTGCGAGGTGAGGAGCCCTCGGGGCCAGGGCCTGGGAGAT	X33	missense	0.10014471443234474	-5.00413439	Missense	c.3752A>G	Y1251C	47332134	chr11:47332134	T	C	11	4.65437	26.1	Y1251C	0.9567	0.935	ENST00000545968;ENST00000399249;ENST00000256993	0.8796906484765776	0.865	NM_000256.3(MYBPC3):c.3752A>G (p.Tyr1251Cys)	Uncertain significance
CTTCCCTCCCTCTCTTTACCTTATTTATAGCCCAAGATTTCCTGGTTCAAGAATGGCCTGGACCTGGGAGAAGACGCCCGCTTCCGCATGTTCAGCAAGCAGGGAGTGTTGACTCTGGAGATTAGAAAGCCCTGCCCCTTTGACGGGGGCATCTTTGTCTGCAGGGCCACCAACTTACAGGGCGAGGCACGGTGTGAGTGCCGCCTGGAGGTGCGAGGTGAGGAGCCCTCGGGGCCAGGGCCTGGGAGAT	X33	missense	0.7927224618563966	-1.051080395	Missense	c.3752A>T	Y1251F	47332134	chr11:47332134	T	A	11	4.602591	25.9	Y1251F	0.291	0.778	ENST00000545968;ENST00000399249;ENST00000256993	0.7685712110784397	0.536
CTTCCCTCCCTCTCTTTACCTTATTTATAGCCCAAGATTTCCTGGTTCAAGAATGGCCTGGACCTGGGAGAAGACGCCCGCTTCCGCATGTTCAGCAAGCAGGGAGTGTTGACTCTGGAGATTAGAAAGCCCTGCCCCTTTGACGGGGGCATGTATGTCTGCAGGGCCACCAACTTACAGGGCGAGGCACGGTGTGAGTGCCGCCTGGAGGTGCGAGGTGAGGAGCCCTCGGGGCCAGGGCCTGGGAGAT	X33	missense	1.0252878171673105	0.27634228065994826	Missense	c.3750C>G	I1250M	47332136	chr11:47332136	G	C	11	2.986548	21	I1250M	0.2614	0.024	ENST00000545968;ENST00000399249;ENST00000256993	0.1167540557888708	0.286	NM_000256.3(MYBPC3):c.3750C>G (p.Ile1250Met)	Uncertain significance
CTTCCCTCCCTCTCTTTACCTTATTTATAGCCCAAGATTTCCTGGTTCAAGAATGGCCTGGACCTGGGAGAAGACGCCCGCTTCCGCATGTTCAGCAAGCAGGGAGTGTTGACTCTGGAGATTAGAAAGCCCTGCCCCTTTGACGGGGGCATTTATGTCTGCAGGGCCACCAACTTACAGGGCGAGGCACGGTGTGAGTGCCGCCTGGAGGTGCGAGGTGAGGAGCCCTCGGGGCCAGGGCCTGGGAGAT	X33	Synonymous	1.3057362312208665	1.8770690259343605	Synonymous	c.3750C>T		47332136	chr11:47332136	G	A	11	1.317099	13.02
CTTCCCTCCCTCTCTTTACCTTATTTATAGCCCAAGATTTCCTGGTTCAAGAATGGCCTGGACCTGGGAGAAGACGCCCGCTTCCGCATGTTCAGCAAGCAGGGAGTGTTGACTCTGGAGATTAGAAAGCCCTGCCCCTTTGACGGGGGCCTCTATGTCTGCAGGGCCACCAACTTACAGGGCGAGGCACGGTGTGAGTGCCGCCTGGAGGTGCGAGGTGAGGAGCCCTCGGGGCCAGGGCCTGGGAGAT	X33	missense	0.8433446448147686	-0.762142116	Missense	c.3748A>C	I1250L	47332138	chr11:47332138	T	G	11	0.550879	5.977	I1250L	0.2573	0.159	ENST00000545968;ENST00000399249;ENST00000256993	0.1221968574687589	0.258
CTTCCCTCCCTCTCTTTACCTTATTTATAGCCCAAGATTTCCTGGTTCAAGAATGGCCTGGACCTGGGAGAAGACGCCCGCTTCCGCATGTTCAGCAAGCAGGGAGTGTTGACTCTGGAGATTAGAAAGCCCTGCCCCTTTGACGGGGGCGTCTATGTCTGCAGGGCCACCAACTTACAGGGCGAGGCACGGTGTGAGTGCCGCCTGGAGGTGCGAGGTGAGGAGCCCTCGGGGCCAGGGCCTGGGAGAT	X33	missense	1.0324668708940727	0.3173184557079401	Missense	c.3748A>G	I1250V	47332138	chr11:47332138	T	C	11	-0.718699	0.067	I1250V	0.1627	0.093	ENST00000545968;ENST00000399249;ENST00000256993	0.083134783	0.082
CTTCCCTCCCTCTCTTTACCTTATTTATAGCCCAAGATTTCCTGGTTCAAGAATGGCCTGGACCTGGGAGAAGACGCCCGCTTCCGCATGTTCAGCAAGCAGGGAGTGTTGACTCTGGAGATTAGAAAGCCCTGCCCCTTTGACGGGGGCTTCTATGTCTGCAGGGCCACCAACTTACAGGGCGAGGCACGGTGTGAGTGCCGCCTGGAGGTGCGAGGTGAGGAGCCCTCGGGGCCAGGGCCTGGGAGAT	X33	missense	0.7707456246446347	-1.176518477	Missense	c.3748A>T	I1250F	47332138	chr11:47332138	T	A	11	0.789239	8.186	I1250F	0.3558	0.109	ENST00000545968;ENST00000399249;ENST00000256993	0.2084623169517302	0.47
CTTCCCTCCCTCTCTTTACCTTATTTATAGCCCAAGATTTCCTGGTTCAAGAATGGCCTGGACCTGGGAGAAGACGCCCGCTTCCGCATGTTCAGCAAGCAGGGAGTGTTGACTCTGGAGATTAGAAAGCCCTGCCCCTTTGACGGGGGGATCTATGTCTGCAGGGCCACCAACTTACAGGGCGAGGCACGGTGTGAGTGCCGCCTGGAGGTGCGAGGTGAGGAGCCCTCGGGGCCAGGGCCTGGGAGAT	X33	Synonymous	0.8493366552904393	-0.727941276	Synonymous	c.3747C>G		47332139	chr11:47332139	G	C	11	-0.211162	0.465							NM_000256.3(MYBPC3):c.3747C>G (p.Gly1249=)	Likely benign
CTTCCCTCCCTCTCTTTACCTTATTTATAGCCCAAGATTTCCTGGTTCAAGAATGGCCTGGACCTGGGAGAAGACGCCCGCTTCCGCATGTTCAGCAAGCAGGGAGTGTTGACTCTGGAGATTAGAAAGCCCTGCCCCTTTGACGGGGGTATCTATGTCTGCAGGGCCACCAACTTACAGGGCGAGGCACGGTGTGAGTGCCGCCTGGAGGTGCGAGGTGAGGAGCCCTCGGGGCCAGGGCCTGGGAGAT	X33	Synonymous	0.9708428999714107	-0.034415173	Synonymous	c.3747C>T		47332139	chr11:47332139	G	A	11	0.514975	5.617
CTTCCCTCCCTCTCTTTACCTTATTTATAGCCCAAGATTTCCTGGTTCAAGAATGGCCTGGACCTGGGAGAAGACGCCCGCTTCCGCATGTTCAGCAAGCAGGGAGTGTTGACTCTGGAGATTAGAAAGCCCTGCCCCTTTGACGGGGTCATCTATGTCTGCAGGGCCACCAACTTACAGGGCGAGGCACGGTGTGAGTGCCGCCTGGAGGTGCGAGGTGAGGAGCCCTCGGGGCCAGGGCCTGGGAGAT	X33	missense	0.082661015	-5.103926807	Missense	c.3746G>T	G1249V	47332140	chr11:47332140	C	A	11	4.306981	24.9	G1249V	0.9237	0.918	ENST00000545968;ENST00000399249;ENST00000256993	0.791444114	0.897	NM_000256.3(MYBPC3):c.3746G>T (p.Gly1249Val)	Uncertain significance
CTTCCCTCCCTCTCTTTACCTTATTTATAGCCCAAGATTTCCTGGTTCAAGAATGGCCTGGACCTGGGAGAAGACGCCCGCTTCCGCATGTTCAGCAAGCAGGGAGTGTTGACTCTGGAGATTAGAAAGCCCTGCCCCTTTGACGGGTGCATCTATGTCTGCAGGGCCACCAACTTACAGGGCGAGGCACGGTGTGAGTGCCGCCTGGAGGTGCGAGGTGAGGAGCCCTCGGGGCCAGGGCCTGGGAGAT	X33	missense	0.08824126	-5.07207622	Missense	c.3745G>T	G1249C	47332141	chr11:47332141	C	A	11	4.567857	25.8	G1249C	0.8319	0.883	ENST00000545968;ENST00000399249;ENST00000256993	0.848580544	0.899
CTTCCCTCCCTCTCTTTACCTTATTTATAGCCCAAGATTTCCTGGTTCAAGAATGGCCTGGACCTGGGAGAAGACGCCCGCTTCCGCATGTTCAGCAAGCAGGGAGTGTTGACTCTGGAGATTAGAAAGCCCTGCCCCTTTGACGGTGGCATCTATGTCTGCAGGGCCACCAACTTACAGGGCGAGGCACGGTGTGAGTGCCGCCTGGAGGTGCGAGGTGAGGAGCCCTCGGGGCCAGGGCCTGGGAGAT	X33	Synonymous	0.9066943029492391	-0.400558713	Synonymous	c.3744G>T		47332142	chr11:47332142	C	A	11	0.246526	2.717
CTTCCCTCCCTCTCTTTACCTTATTTATAGCCCAAGATTTCCTGGTTCAAGAATGGCCTGGACCTGGGAGAAGACGCCCGCTTCCGCATGTTCAGCAAGCAGGGAGTGTTGACTCTGGAGATTAGAAAGCCCTGCCCCTTTGACGTGGGCATCTATGTCTGCAGGGCCACCAACTTACAGGGCGAGGCACGGTGTGAGTGCCGCCTGGAGGTGCGAGGTGAGGAGCCCTCGGGGCCAGGGCCTGGGAGAT	X33	missense	1.0516364815668184	0.4267336171518626	Missense	c.3743G>T	G1248V	47332143	chr11:47332143	C	A	11	3.931477	23.9	G1248V	0.7396	0.351	ENST00000545968;ENST00000399249;ENST00000256993	0.6786523769560278	0.641
CTTCCCTCCCTCTCTTTACCTTATTTATAGCCCAAGATTTCCTGGTTCAAGAATGGCCTGGACCTGGGAGAAGACGCCCGCTTCCGCATGTTCAGCAAGCAGGGAGTGTTGACTCTGGAGATTAGAAAGCCCTGCCCCTTTGACTGGGGCATCTATGTCTGCAGGGCCACCAACTTACAGGGCGAGGCACGGTGTGAGTGCCGCCTGGAGGTGCGAGGTGAGGAGCCCTCGGGGCCAGGGCCTGGGAGAT	X33	missense	0.4314971189574961	-3.112860881	Missense	c.3742G>T	G1248W	47332144	chr11:47332144	C	A	11	3.701636	23.3	G1248W	0.8664	0.523	ENST00000545968;ENST00000399249;ENST00000256993	0.7203179244599796	0.662
CTTCCCTCCCTCTCTTTACCTTATTTATAGCCCAAGATTTCCTGGTTCAAGAATGGCCTGGACCTGGGAGAAGACGCCCGCTTCCGCATGTTCAGCAAGCAGGGAGTGTTGACTCTGGAGATTAGAAAGCCCTGCCCCTTTGAGGGGGGCATCTATGTCTGCAGGGCCACCAACTTACAGGGCGAGGCACGGTGTGAGTGCCGCCTGGAGGTGCGAGGTGAGGAGCCCTCGGGGCCAGGGCCTGGGAGAT	X33	missense	0.31575899214891545	-3.773464065	Missense	c.3741C>G	D1247E	47332145	chr11:47332145	G	C	11	-0.20818	0.471	D1247E	0.931	0.618	ENST00000545968;ENST00000399249;ENST00000256993	0.8742745625556879	0.608
CTTCCCTCCCTCTCTTTACCTTATTTATAGCCCAAGATTTCCTGGTTCAAGAATGGCCTGGACCTGGGAGAAGACGCCCGCTTCCGCATGTTCAGCAAGCAGGGAGTGTTGACTCTGGAGATTAGAAAGCCCTGCCCCTTTGATGGGGGCATCTATGTCTGCAGGGCCACCAACTTACAGGGCGAGGCACGGTGTGAGTGCCGCCTGGAGGTGCGAGGTGAGGAGCCCTCGGGGCCAGGGCCTGGGAGAT	X33	Synonymous	1.0355266887727352	0.3347831018553365	Synonymous	c.3741C>T		47332145	chr11:47332145	G	A	11	-0.615227	0.099							NM_000256.3(MYBPC3):c.3741C>T (p.Asp1247=)	Likely benign
CTTCCCTCCCTCTCTTTACCTTATTTATAGCCCAAGATTTCCTGGTTCAAGAATGGCCTGGACCTGGGAGAAGACGCCCGCTTCCGCATGTTCAGCAAGCAGGGAGTGTTGACTCTGGAGATTAGAAAGCCCTGCCCCTTTGCCGGGGGCATCTATGTCTGCAGGGCCACCAACTTACAGGGCGAGGCACGGTGTGAGTGCCGCCTGGAGGTGCGAGGTGAGGAGCCCTCGGGGCCAGGGCCTGGGAGAT	X33	missense	0.6660352009413498	-1.774178394	Missense	c.3740A>C	D1247A	47332146	chr11:47332146	T	G	11	4.361064	25	D1247A	0.983	0.856	ENST00000545968;ENST00000399249;ENST00000256993	0.8365597374903627	0.701
CTTCCCTCCCTCTCTTTACCTTATTTATAGCCCAAGATTTCCTGGTTCAAGAATGGCCTGGACCTGGGAGAAGACGCCCGCTTCCGCATGTTCAGCAAGCAGGGAGTGTTGACTCTGGAGATTAGAAAGCCCTGCCCCTTTGGCGGGGGCATCTATGTCTGCAGGGCCACCAACTTACAGGGCGAGGCACGGTGTGAGTGCCGCCTGGAGGTGCGAGGTGAGGAGCCCTCGGGGCCAGGGCCTGGGAGAT	X33	missense	0.059638543	-5.235333101	Missense	c.3740A>G	D1247G	47332146	chr11:47332146	T	C	11	4.390867	25.1	D1247G	0.972	0.812	ENST00000545968;ENST00000399249;ENST00000256993	0.8811536685348319	0.815	NM_000256.3(MYBPC3):c.3740A>G (p.Asp1247Gly)	Likely pathogenic
CTTCCCTCCCTCTCTTTACCTTATTTATAGCCCAAGATTTCCTGGTTCAAGAATGGCCTGGACCTGGGAGAAGACGCCCGCTTCCGCATGTTCAGCAAGCAGGGAGTGTTGACTCTGGAGATTAGAAAGCCCTGCCCCTTTGTCGGGGGCATCTATGTCTGCAGGGCCACCAACTTACAGGGCGAGGCACGGTGTGAGTGCCGCCTGGAGGTGCGAGGTGAGGAGCCCTCGGGGCCAGGGCCTGGGAGAT	X33	missense	0.33755014639216285	-3.649085813	Missense	c.3740A>T	D1247V	47332146	chr11:47332146	T	A	11	4.326568	24.9	D1247V	0.9907	0.837	ENST00000545968;ENST00000399249;ENST00000256993	0.8523894183208859	0.813
CTTCCCTCCCTCTCTTTACCTTATTTATAGCCCAAGATTTCCTGGTTCAAGAATGGCCTGGACCTGGGAGAAGACGCCCGCTTCCGCATGTTCAGCAAGCAGGGAGTGTTGACTCTGGAGATTAGAAAGCCCTGCCCCTTTTACGGGGGCATCTATGTCTGCAGGGCCACCAACTTACAGGGCGAGGCACGGTGTGAGTGCCGCCTGGAGGTGCGAGGTGAGGAGCCCTCGGGGCCAGGGCCTGGGAGAT	X33	missense	0.15453947588577627	-4.693663212	Missense	c.3739G>T	D1247Y	47332147	chr11:47332147	C	A	11	4.493925	25.5	D1247Y	0.9737	0.906	ENST00000545968;ENST00000399249;ENST00000256993	0.8205703928225772	0.862	NM_000256.3(MYBPC3):c.3739G>T (p.Asp1247Tyr)	Uncertain significance
CTTCCCTCCCTCTCTTTACCTTATTTATAGCCCAAGATTTCCTGGTTCAAGAATGGCCTGGACCTGGGAGAAGACGCCCGCTTCCGCATGTTCAGCAAGCAGGGAGTGTTGACTCTGGAGATTAGAAAGCCCTGCCCGTTTGACGGGGGCATCTATGTCTGCAGGGCCACCAACTTACAGGGCGAGGCACGGTGTGAGTGCCGCCTGGAGGTGCGAGGTGAGGAGCCCTCGGGGCCAGGGCCTGGGAGAT	X33	Synonymous	0.7398153177456386	-1.35306064	Synonymous	c.3735C>G		47332151	chr11:47332151	G	C	11	0.892176	9.181
CTTCCCTCCCTCTCTTTACCTTATTTATAGCCCAAGATTTCCTGGTTCAAGAATGGCCTGGACCTGGGAGAAGACGCCCGCTTCCGCATGTTCAGCAAGCAGGGAGTGTTGACTCTGGAGATTAGAAAGCCCTGCCCTTTTGACGGGGGCATCTATGTCTGCAGGGCCACCAACTTACAGGGCGAGGCACGGTGTGAGTGCCGCCTGGAGGTGCGAGGTGAGGAGCCCTCGGGGCCAGGGCCTGGGAGAT	X33	Synonymous	1.1611222832690924	1.0516501516385675	Synonymous	c.3735C>T		47332151	chr11:47332151	G	A	11	1.134893	11.68							NM_000256.3(MYBPC3):c.3735C>T (p.Pro1245=)	Likely benign
CTTCCCTCCCTCTCTTTACCTTATTTATAGCCCAAGATTTCCTGGTTCAAGAATGGCCTGGACCTGGGAGAAGACGCCCGCTTCCGCATGTTCAGCAAGCAGGGAGTGTTGACTCTGGAGATTAGAAAGCCCTGCCGCTTTGACGGGGGCATCTATGTCTGCAGGGCCACCAACTTACAGGGCGAGGCACGGTGTGAGTGCCGCCTGGAGGTGCGAGGTGAGGAGCCCTCGGGGCCAGGGCCTGGGAGAT	X33	missense	0.917460612	-0.339107414	Missense	c.3734C>G	P1245R	47332152	chr11:47332152	G	C	11	4.132584	24.4	P1245R	0.3446	0.578	ENST00000545968;ENST00000399249;ENST00000256993	0.6718464425546326	0.594
CTTCCCTCCCTCTCTTTACCTTATTTATAGCCCAAGATTTCCTGGTTCAAGAATGGCCTGGACCTGGGAGAAGACGCCCGCTTCCGCATGTTCAGCAAGCAGGGAGTGTTGACTCTGGAGATTAGAAAGCCCTGCCTCTTTGACGGGGGCATCTATGTCTGCAGGGCCACCAACTTACAGGGCGAGGCACGGTGTGAGTGCCGCCTGGAGGTGCGAGGTGAGGAGCCCTCGGGGCCAGGGCCTGGGAGAT	X33	missense	0.8811572581525184	-0.546317535	Missense	c.3734C>T	P1245L	47332152	chr11:47332152	G	A	11	4.183008	24.5	P1245L	0.2629	0.43	ENST00000545968;ENST00000399249;ENST00000256993	0.2657290198241681	0.579	NM_000256.3(MYBPC3):c.3734C>T (p.Pro1245Leu)	Uncertain significance
CTTCCCTCCCTCTCTTTACCTTATTTATAGCCCAAGATTTCCTGGTTCAAGAATGGCCTGGACCTGGGAGAAGACGCCCGCTTCCGCATGTTCAGCAAGCAGGGAGTGTTGACTCTGGAGATTAGAAAGCCCTGCGCCTTTGACGGGGGCATCTATGTCTGCAGGGCCACCAACTTACAGGGCGAGGCACGGTGTGAGTGCCGCCTGGAGGTGCGAGGTGAGGAGCCCTCGGGGCCAGGGCCTGGGAGAT	X33	missense	0.9349661875830808	-0.239190134	Missense	c.3733C>G	P1245A	47332153	chr11:47332153	G	C	11	3.907242	23.8	P1245A	0.1536	0.366	ENST00000545968;ENST00000399249;ENST00000256993	0.4060081939468445	0.553
CTTCCCTCCCTCTCTTTACCTTATTTATAGCCCAAGATTTCCTGGTTCAAGAATGGCCTGGACCTGGGAGAAGACGCCCGCTTCCGCATGTTCAGCAAGCAGGGAGTGTTGACTCTGGAGATTAGAAAGCCCTGCTCCTTTGACGGGGGCATCTATGTCTGCAGGGCCACCAACTTACAGGGCGAGGCACGGTGTGAGTGCCGCCTGGAGGTGCGAGGTGAGGAGCCCTCGGGGCCAGGGCCTGGGAGAT	X33	missense	1.2279911722913104	1.4333204115538551	Missense	c.3733C>T	P1245S	47332153	chr11:47332153	G	A	11	4.083901	24.3	P1245S	0.2982	0.44	ENST00000545968;ENST00000399249;ENST00000256993	0.2551585998537028	0.616
CTTCCCTCCCTCTCTTTACCTTATTTATAGCCCAAGATTTCCTGGTTCAAGAATGGCCTGGACCTGGGAGAAGACGCCCGCTTCCGCATGTTCAGCAAGCAGGGAGTGTTGACTCTGGAGATTAGAAAGCCCTGGCCCTTTGACGGGGGCATCTATGTCTGCAGGGCCACCAACTTACAGGGCGAGGCACGGTGTGAGTGCCGCCTGGAGGTGCGAGGTGAGGAGCCCTCGGGGCCAGGGCCTGGGAGAT	X33	missense	0.7169120787126391	-1.483786383	Missense	c.3732C>G	C1244W	47332154	chr11:47332154	G	C	11	2.795156	20.3	C1244W	0.8027	0.352	ENST00000545968;ENST00000399249;ENST00000256993	0.335220074	0.832
CTTCCCTCCCTCTCTTTACCTTATTTATAGCCCAAGATTTCCTGGTTCAAGAATGGCCTGGACCTGGGAGAAGACGCCCGCTTCCGCATGTTCAGCAAGCAGGGAGTGTTGACTCTGGAGATTAGAAAGCCCTGTCCCTTTGACGGGGGCATCTATGTCTGCAGGGCCACCAACTTACAGGGCGAGGCACGGTGTGAGTGCCGCCTGGAGGTGCGAGGTGAGGAGCCCTCGGGGCCAGGGCCTGGGAGAT	X33	Synonymous	0.6360317023041617	-1.945430575	Synonymous	c.3732C>T		47332154	chr11:47332154	G	A	11	0.552928	5.997							NM_000256.3(MYBPC3):c.3732C>T (p.Cys1244=)	Likely benign
CTTCCCTCCCTCTCTTTACCTTATTTATAGCCCAAGATTTCCTGGTTCAAGAATGGCCTGGACCTGGGAGAAGACGCCCGCTTCCGCATGTTCAGCAAGCAGGGAGTGTTGACTCTGGAGATTAGAAAGCCCTTCCCCTTTGACGGGGGCATCTATGTCTGCAGGGCCACCAACTTACAGGGCGAGGCACGGTGTGAGTGCCGCCTGGAGGTGCGAGGTGAGGAGCCCTCGGGGCCAGGGCCTGGGAGAT	X33	missense	0.9017171092832648	-0.428967242	Missense	c.3731G>T	C1244F	47332155	chr11:47332155	C	A	11	4.312542	24.9	C1244F	0.3209	0.34	ENST00000545968;ENST00000399249;ENST00000256993	0.4003594743259609	0.765
CTTCCCTCCCTCTCTTTACCTTATTTATAGCCCAAGATTTCCTGGTTCAAGAATGGCCTGGACCTGGGAGAAGACGCCCGCTTCCGCATGTTCAGCAAGCAGGGAGTGTTGACTCTGGAGATTAGAAAGCCGTGCCCCTTTGACGGGGGCATCTATGTCTGCAGGGCCACCAACTTACAGGGCGAGGCACGGTGTGAGTGCCGCCTGGAGGTGCGAGGTGAGGAGCCCTCGGGGCCAGGGCCTGGGAGAT	X33	Synonymous	1.0159179427944915	0.2228614700836101	Synonymous	c.3729C>G		47332157	chr11:47332157	G	C	11	0.673856	7.145
CTTCCCTCCCTCTCTTTACCTTATTTATAGCCCAAGATTTCCTGGTTCAAGAATGGCCTGGACCTGGGAGAAGACGCCCGCTTCCGCATGTTCAGCAAGCAGGGAGTGTTGACTCTGGAGATTAGAAAGCCTTGCCCCTTTGACGGGGGCATCTATGTCTGCAGGGCCACCAACTTACAGGGCGAGGCACGGTGTGAGTGCCGCCTGGAGGTGCGAGGTGAGGAGCCCTCGGGGCCAGGGCCTGGGAGAT	X33	Synonymous	0.7311024911788975	-1.402791192	Synonymous	c.3729C>T		47332157	chr11:47332157	G	A	11	0.823229	8.506
CTTCCCTCCCTCTCTTTACCTTATTTATAGCCCAAGATTTCCTGGTTCAAGAATGGCCTGGACCTGGGAGAAGACGCCCGCTTCCGCATGTTCAGCAAGCAGGGAGTGTTGACTCTGGAGATTAGAAAGCGCTGCCCCTTTGACGGGGGCATCTATGTCTGCAGGGCCACCAACTTACAGGGCGAGGCACGGTGTGAGTGCCGCCTGGAGGTGCGAGGTGAGGAGCCCTCGGGGCCAGGGCCTGGGAGAT	X33	missense	0.03292384	-5.387813692	Missense	c.3728C>G	P1243R	47332158	chr11:47332158	G	C	11	4.834417	27	P1243R	0.9233	0.716	ENST00000545968;ENST00000399249;ENST00000256993	0.8399534798678941	0.879	NM_000256.3(MYBPC3):c.3728C>G (p.Pro1243Arg)	Uncertain significance
CTTCCCTCCCTCTCTTTACCTTATTTATAGCCCAAGATTTCCTGGTTCAAGAATGGCCTGGACCTGGGAGAAGACGCCCGCTTCCGCATGTTCAGCAAGCAGGGAGTGTTGACTCTGGAGATTAGAAAGCTCTGCCCCTTTGACGGGGGCATCTATGTCTGCAGGGCCACCAACTTACAGGGCGAGGCACGGTGTGAGTGCCGCCTGGAGGTGCGAGGTGAGGAGCCCTCGGGGCCAGGGCCTGGGAGAT	X33	missense	1.0370315744243217	0.3433725984984309	Missense	c.3728C>T	P1243L	47332158	chr11:47332158	G	A	11	4.794477	26.8	P1243L	0.5823	0.593	ENST00000545968;ENST00000399249;ENST00000256993	0.7855464606983441	0.661	NM_000256.3(MYBPC3):c.3728C>T (p.Pro1243Leu)	Uncertain significance
CTTCCCTCCCTCTCTTTACCTTATTTATAGCCCAAGATTTCCTGGTTCAAGAATGGCCTGGACCTGGGAGAAGACGCCCGCTTCCGCATGTTCAGCAAGCAGGGAGTGTTGACTCTGGAGATTAGAAAGGCCTGCCCCTTTGACGGGGGCATCTATGTCTGCAGGGCCACCAACTTACAGGGCGAGGCACGGTGTGAGTGCCGCCTGGAGGTGCGAGGTGAGGAGCCCTCGGGGCCAGGGCCTGGGAGAT	X33	missense	0.5082061626884952	-2.675025573	Missense	c.3727C>G	P1243A	47332159	chr11:47332159	G	C	11	3.70686	23.3	P1243A	0.2705	0.424	ENST00000545968;ENST00000399249;ENST00000256993	0.3960732043054682	0.577
CTTCCCTCCCTCTCTTTACCTTATTTATAGCCCAAGATTTCCTGGTTCAAGAATGGCCTGGACCTGGGAGAAGACGCCCGCTTCCGCATGTTCAGCAAGCAGGGAGTGTTGACTCTGGAGATTAGAAAGTCCTGCCCCTTTGACGGGGGCATCTATGTCTGCAGGGCCACCAACTTACAGGGCGAGGCACGGTGTGAGTGCCGCCTGGAGGTGCGAGGTGAGGAGCCCTCGGGGCCAGGGCCTGGGAGAT	X33	missense	0.8507682715847467	-0.719769982	Missense	c.3727C>T	P1243S	47332159	chr11:47332159	G	A	11	3.935988	23.9	P1243S	0.6877	0.412	ENST00000545968;ENST00000399249;ENST00000256993	0.6645602857249848	0.715
CTTCCCTCCCTCTCTTTACCTTATTTATAGCCCAAGATTTCCTGGTTCAAGAATGGCCTGGACCTGGGAGAAGACGCCCGCTTCCGCATGTTCAGCAAGCAGGGAGTGTTGACTCTGGAGATTAGAAATCCCTGCCCCTTTGACGGGGGCATCTATGTCTGCAGGGCCACCAACTTACAGGGCGAGGCACGGTGTGAGTGCCGCCTGGAGGTGCGAGGTGAGGAGCCCTCGGGGCCAGGGCCTGGGAGAT	X33	missense	0.4622648523270553	-2.937246646	Missense	c.3726G>T	K1242N	47332160	chr11:47332160	C	A	11	3.103195	21.4	K1242N	0.6018	0.437	ENST00000545968;ENST00000399249;ENST00000256993	0.7029029569556537	0.627	NM_000256.3(MYBPC3):c.3726G>T (p.Lys1242Asn)	Uncertain significance
CTTCCCTCCCTCTCTTTACCTTATTTATAGCCCAAGATTTCCTGGTTCAAGAATGGCCTGGACCTGGGAGAAGACGCCCGCTTCCGCATGTTCAGCAAGCAGGGAGTGTTGACTCTGGAGATTAGAACGCCCTGCCCCTTTGACGGGGGCATCTATGTCTGCAGGGCCACCAACTTACAGGGCGAGGCACGGTGTGAGTGCCGCCTGGAGGTGCGAGGTGAGGAGCCCTCGGGGCCAGGGCCTGGGAGAT	X33	missense	0.4323423359925975	-3.108036602	Missense	c.3725A>C	K1242T	47332161	chr11:47332161	T	G	11	4.153697	24.4	K1242T	0.518	0.691	ENST00000545968;ENST00000399249;ENST00000256993	0.5529526770387232	0.643
CTTCCCTCCCTCTCTTTACCTTATTTATAGCCCAAGATTTCCTGGTTCAAGAATGGCCTGGACCTGGGAGAAGACGCCCGCTTCCGCATGTTCAGCAAGCAGGGAGTGTTGACTCTGGAGATTAGAAGGCCCTGCCCCTTTGACGGGGGCATCTATGTCTGCAGGGCCACCAACTTACAGGGCGAGGCACGGTGTGAGTGCCGCCTGGAGGTGCGAGGTGAGGAGCCCTCGGGGCCAGGGCCTGGGAGAT	X33	missense	1.2370466163967961	1.485006535787813	Missense	c.3725A>G	K1242R	47332161	chr11:47332161	T	C	11	3.983055	24	K1242R	0.1698	0.35	ENST00000545968;ENST00000399249;ENST00000256993	0.2588667764772278	0.297
CTTCCCTCCCTCTCTTTACCTTATTTATAGCCCAAGATTTCCTGGTTCAAGAATGGCCTGGACCTGGGAGAAGACGCCCGCTTCCGCATGTTCAGCAAGCAGGGAGTGTTGACTCTGGAGATTAGAATGCCCTGCCCCTTTGACGGGGGCATCTATGTCTGCAGGGCCACCAACTTACAGGGCGAGGCACGGTGTGAGTGCCGCCTGGAGGTGCGAGGTGAGGAGCCCTCGGGGCCAGGGCCTGGGAGAT	X33	missense	0.2379425628447842	-4.217620043	Missense	c.3725A>T	K1242M	47332161	chr11:47332161	T	A	11	4.381398	25.1	K1242M	0.5454	0.706	ENST00000545968;ENST00000399249;ENST00000256993	0.7606667719239922	0.707
CTTCCCTCCCTCTCTTTACCTTATTTATAGCCCAAGATTTCCTGGTTCAAGAATGGCCTGGACCTGGGAGAAGACGCCCGCTTCCGCATGTTCAGCAAGCAGGGAGTGTTGACTCTGGAGATTAGACAGCCCTGCCCCTTTGACGGGGGCATCTATGTCTGCAGGGCCACCAACTTACAGGGCGAGGCACGGTGTGAGTGCCGCCTGGAGGTGCGAGGTGAGGAGCCCTCGGGGCCAGGGCCTGGGAGAT	X33	missense	1.0038641404259923	0.15406149523396015	Missense	c.3724A>C	K1242Q	47332162	chr11:47332162	T	G	11	4.150337	24.4	K1242Q	0.2731	0.503	ENST00000545968;ENST00000399249;ENST00000256993	0.7772951406716432	0.561
CTTCCCTCCCTCTCTTTACCTTATTTATAGCCCAAGATTTCCTGGTTCAAGAATGGCCTGGACCTGGGAGAAGACGCCCGCTTCCGCATGTTCAGCAAGCAGGGAGTGTTGACTCTGGAGATTAGAGAGCCCTGCCCCTTTGACGGGGGCATCTATGTCTGCAGGGCCACCAACTTACAGGGCGAGGCACGGTGTGAGTGCCGCCTGGAGGTGCGAGGTGAGGAGCCCTCGGGGCCAGGGCCTGGGAGAT	X33	missense	0.623559838	-2.01661674	Missense	c.3724A>G	K1242E	47332162	chr11:47332162	T	C	11	4.321991	24.9	K1242E	0.4667	0.68	ENST00000545968;ENST00000399249;ENST00000256993	0.8082730795749331	0.569	NM_000256.3(MYBPC3):c.3724A>G (p.Lys1242Glu)	Uncertain significance
CTTCCCTCCCTCTCTTTACCTTATTTATAGCCCAAGATTTCCTGGTTCAAGAATGGCCTGGACCTGGGAGAAGACGCCCGCTTCCGCATGTTCAGCAAGCAGGGAGTGTTGACTCTGGAGATTAGATAGCCCTGCCCCTTTGACGGGGGCATCTATGTCTGCAGGGCCACCAACTTACAGGGCGAGGCACGGTGTGAGTGCCGCCTGGAGGTGCGAGGTGAGGAGCCCTCGGGGCCAGGGCCTGGGAGAT	X33	Nonsense	0.032130528	-5.392341708	Nonsense	c.3724A>T	K1242X	47332162	chr11:47332162	T	A	11	9.594966	42
CTTCCCTCCCTCTCTTTACCTTATTTATAGCCCAAGATTTCCTGGTTCAAGAATGGCCTGGACCTGGGAGAAGACGCCCGCTTCCGCATGTTCAGCAAGCAGGGAGTGTTGACTCTGGAGATTAGCAAGCCCTGCCCCTTTGACGGGGGCATCTATGTCTGCAGGGCCACCAACTTACAGGGCGAGGCACGGTGTGAGTGCCGCCTGGAGGTGCGAGGTGAGGAGCCCTCGGGGCCAGGGCCTGGGAGAT	X33	missense	0.45048777954616714	-3.004467121	Missense	c.3723A>C	R1241S	47332163	chr11:47332163	T	G	11	1.118506	11.54	R1241S	0.6638	0.434	ENST00000545968;ENST00000399249;ENST00000256993	0.8207742996142264	0.859
CTTCCCTCCCTCTCTTTACCTTATTTATAGCCCAAGATTTCCTGGTTCAAGAATGGCCTGGACCTGGGAGAAGACGCCCGCTTCCGCATGTTCAGCAAGCAGGGAGTGTTGACTCTGGAGATTAGGAAGCCCTGCCCCTTTGACGGGGGCATCTATGTCTGCAGGGCCACCAACTTACAGGGCGAGGCACGGTGTGAGTGCCGCCTGGAGGTGCGAGGTGAGGAGCCCTCGGGGCCAGGGCCTGGGAGAT	X33	Synonymous	1.1168788698944057	0.7991202333286418	Synonymous	c.3723A>G		47332163	chr11:47332163	T	C	11	0.176503	2.097							NM_000256.3(MYBPC3):c.3723A>G (p.Arg1241=)	Likely benign
CTTCCCTCCCTCTCTTTACCTTATTTATAGCCCAAGATTTCCTGGTTCAAGAATGGCCTGGACCTGGGAGAAGACGCCCGCTTCCGCATGTTCAGCAAGCAGGGAGTGTTGACTCTGGAGATTAGTAAGCCCTGCCCCTTTGACGGGGGCATCTATGTCTGCAGGGCCACCAACTTACAGGGCGAGGCACGGTGTGAGTGCCGCCTGGAGGTGCGAGGTGAGGAGCCCTCGGGGCCAGGGCCTGGGAGAT	X33	missense	0.39295951904524473	-3.332823498	Missense	c.3723A>T	R1241S	47332163	chr11:47332163	T	A	11	2.107989	17.25	R1241S	0.6638	0.431	ENST00000545968;ENST00000399249;ENST00000256993	0.8207742996142264	0.859	NM_000256.3(MYBPC3):c.3723A>T (p.Arg1241Ser)	Uncertain significance
CTTCCCTCCCTCTCTTTACCTTATTTATAGCCCAAGATTTCCTGGTTCAAGAATGGCCTGGACCTGGGAGAAGACGCCCGCTTCCGCATGTTCAGCAAGCAGGGAGTGTTGACTCTGGAGATTATAAAGCCCTGCCCCTTTGACGGGGGCATCTATGTCTGCAGGGCCACCAACTTACAGGGCGAGGCACGGTGTGAGTGCCGCCTGGAGGTGCGAGGTGAGGAGCCCTCGGGGCCAGGGCCTGGGAGAT	X33	missense	0.6853637858856956	-1.663855848	Missense	c.3722G>T	R1241I	47332164	chr11:47332164	C	A	11	4.423403	25.2	R1241I	0.5167	0.632	ENST00000545968;ENST00000399249;ENST00000256993	0.8499540810602622	0.909
CTTCCCTCCCTCTCTTTACCTTATTTATAGCCCAAGATTTCCTGGTTCAAGAATGGCCTGGACCTGGGAGAAGACGCCCGCTTCCGCATGTTCAGCAAGCAGGGAGTGTTGACTCTGGAGATTCGAAAGCCCTGCCCCTTTGACGGGGGCATCTATGTCTGCAGGGCCACCAACTTACAGGGCGAGGCACGGTGTGAGTGCCGCCTGGAGGTGCGAGGTGAGGAGCCCTCGGGGCCAGGGCCTGGGAGAT	X33	Synonymous	0.8747826378091108	-0.582702213	Synonymous	c.3721A>C		47332165	chr11:47332165	T	G	11	0.815095	8.428
CTTCCCTCCCTCTCTTTACCTTATTTATAGCCCAAGATTTCCTGGTTCAAGAATGGCCTGGACCTGGGAGAAGACGCCCGCTTCCGCATGTTCAGCAAGCAGGGAGTGTTGACTCTGGAGATTGGAAAGCCCTGCCCCTTTGACGGGGGCATCTATGTCTGCAGGGCCACCAACTTACAGGGCGAGGCACGGTGTGAGTGCCGCCTGGAGGTGCGAGGTGAGGAGCCCTCGGGGCCAGGGCCTGGGAGAT	X33	missense	0.3480254234795481	-3.589295651	Missense	c.3721A>G	R1241G	47332165	chr11:47332165	T	C	11	3.378085	22.3	R1241G	0.4662	0.667	ENST00000545968;ENST00000399249;ENST00000256993	0.8158820411416882	0.923
CTTCCCTCCCTCTCTTTACCTTATTTATAGCCCAAGATTTCCTGGTTCAAGAATGGCCTGGACCTGGGAGAAGACGCCCGCTTCCGCATGTTCAGCAAGCAGGGAGTGTTGACTCTGGAGATTTGAAAGCCCTGCCCCTTTGACGGGGGCATCTATGTCTGCAGGGCCACCAACTTACAGGGCGAGGCACGGTGTGAGTGCCGCCTGGAGGTGCGAGGTGAGGAGCCCTCGGGGCCAGGGCCTGGGAGAT	X33	Nonsense	-0.047382682	-5.846182474	Nonsense	c.3721A>T	R1241X	47332165	chr11:47332165	T	A	11	7.915081	36
CTTCCCTCCCTCTCTTTACCTTATTTATAGCCCAAGATTTCCTGGTTCAAGAATGGCCTGGACCTGGGAGAAGACGCCCGCTTCCGCATGTTCAGCAAGCAGGGAGTGTTGACTCTGGAGCTTAGAAAGCCCTGCCCCTTTGACGGGGGCATCTATGTCTGCAGGGCCACCAACTTACAGGGCGAGGCACGGTGTGAGTGCCGCCTGGAGGTGCGAGGTGAGGAGCCCTCGGGGCCAGGGCCTGGGAGAT	X33	missense	0.8777507446069175	-0.56576103	Missense	c.3718A>C	I1240L	47332168	chr11:47332168	T	G	11	4.166012	24.5	I1240L	0.5324	0.456	ENST00000545968;ENST00000399249;ENST00000256993	0.3845143573056481	0.671
CTTCCCTCCCTCTCTTTACCTTATTTATAGCCCAAGATTTCCTGGTTCAAGAATGGCCTGGACCTGGGAGAAGACGCCCGCTTCCGCATGTTCAGCAAGCAGGGAGTGTTGACTCTGGAGGTTAGAAAGCCCTGCCCCTTTGACGGGGGCATCTATGTCTGCAGGGCCACCAACTTACAGGGCGAGGCACGGTGTGAGTGCCGCCTGGAGGTGCGAGGTGAGGAGCCCTCGGGGCCAGGGCCTGGGAGAT	X33	missense	0.41802236092917755	-3.189771302	Missense	c.3718A>G	I1240V	47332168	chr11:47332168	T	C	11	5.484626	32	I1240V	0.4257	0.445	ENST00000545968;ENST00000399249;ENST00000256993	0.5588749868488562	0.388	NM_000256.3(MYBPC3):c.3718A>G (p.Ile1240Val)	Uncertain significance
CTTCCCTCCCTCTCTTTACCTTATTTATAGCCCAAGATTTCCTGGTTCAAGAATGGCCTGGACCTGGGAGAAGACGCCCGCTTCCGCATGTTCAGCAAGCAGGGAGTGTTGACTCTGGAGTTTAGAAAGCCCTGCCCCTTTGACGGGGGCATCTATGTCTGCAGGGCCACCAACTTACAGGGCGAGGCACGGTGTGAGTGCCGCCTGGAGGTGCGAGGTGAGGAGCCCTCGGGGCCAGGGCCTGGGAGAT	X33	missense	0.14290413109078803	-4.76007474	Missense	c.3718A>T	I1240F	47332168	chr11:47332168	T	A	11	4.419887	25.2	I1240F	0.7763	0.809	ENST00000545968;ENST00000399249;ENST00000256993	0.7977390316774058	0.746
CTTCCCTCCCTCTCTTTACCTTATTTATAGCCCAAGATTTCCTGGTTCAAGAATGGCCTGGACCTGGGAGAAGACGCCCGCTTCCGCATGTTCAGCAAGCAGGGAGTGTTGACTCTGGATATTAGAAAGCCCTGCCCCTTTGACGGGGGCATCTATGTCTGCAGGGCCACCAACTTACAGGGCGAGGCACGGTGTGAGTGCCGCCTGGAGGTGCGAGGTGAGGAGCCCTCGGGGCCAGGGCCTGGGAGAT	X33	missense	0.44347314510496627	-3.044504833	Missense	c.3717G>T	E1239D	47332169	chr11:47332169	C	A	11	3.385098	22.4	E1239D	0.7589	0.367	ENST00000545968;ENST00000399249;ENST00000256993	0.664797485	0.675	NM_000256.3(MYBPC3):c.3717G>T (p.Glu1239Asp)	Uncertain significance
CTTCCCTCCCTCTCTTTACCTTATTTATAGCCCAAGATTTCCTGGTTCAAGAATGGCCTGGACCTGGGAGAAGACGCCCGCTTCCGCATGTTCAGCAAGCAGGGAGTGTTGACTCTGGCGATTAGAAAGCCCTGCCCCTTTGACGGGGGCATCTATGTCTGCAGGGCCACCAACTTACAGGGCGAGGCACGGTGTGAGTGCCGCCTGGAGGTGCGAGGTGAGGAGCCCTCGGGGCCAGGGCCTGGGAGAT	X33	missense	1.094622411550892	0.6720861467007007	Missense	c.3716A>C	E1239A	47332170	chr11:47332170	T	G	11	4.453341	25.3	E1239A	0.6204	0.54	ENST00000545968;ENST00000399249;ENST00000256993	0.7022519961045319	0.762
CTTCCCTCCCTCTCTTTACCTTATTTATAGCCCAAGATTTCCTGGTTCAAGAATGGCCTGGACCTGGGAGAAGACGCCCGCTTCCGCATGTTCAGCAAGCAGGGAGTGTTGACTCTGGGGATTAGAAAGCCCTGCCCCTTTGACGGGGGCATCTATGTCTGCAGGGCCACCAACTTACAGGGCGAGGCACGGTGTGAGTGCCGCCTGGAGGTGCGAGGTGAGGAGCCCTCGGGGCCAGGGCCTGGGAGAT	X33	missense	0.18581331467991158	-4.515160259	Missense	c.3716A>G	E1239G	47332170	chr11:47332170	T	C	11	5.024868	28.1	E1239G	0.8316	0.644	ENST00000545968;ENST00000399249;ENST00000256993	0.7099702444564706	0.784	NM_000256.3(MYBPC3):c.3716A>G (p.Glu1239Gly)	Uncertain significance
CTTCCCTCCCTCTCTTTACCTTATTTATAGCCCAAGATTTCCTGGTTCAAGAATGGCCTGGACCTGGGAGAAGACGCCCGCTTCCGCATGTTCAGCAAGCAGGGAGTGTTGACTCTGGTGATTAGAAAGCCCTGCCCCTTTGACGGGGGCATCTATGTCTGCAGGGCCACCAACTTACAGGGCGAGGCACGGTGTGAGTGCCGCCTGGAGGTGCGAGGTGAGGAGCCCTCGGGGCCAGGGCCTGGGAGAT	X33	missense	0.7704966929633201	-1.177939315	Missense	c.3716A>T	E1239V	47332170	chr11:47332170	T	A	11	4.893433	27.3	E1239V	0.6455	0.529	ENST00000545968;ENST00000399249;ENST00000256993	0.54970351	0.779
CTTCCCTCCCTCTCTTTACCTTATTTATAGCCCAAGATTTCCTGGTTCAAGAATGGCCTGGACCTGGGAGAAGACGCCCGCTTCCGCATGTTCAGCAAGCAGGGAGTGTTGACTCTGTAGATTAGAAAGCCCTGCCCCTTTGACGGGGGCATCTATGTCTGCAGGGCCACCAACTTACAGGGCGAGGCACGGTGTGAGTGCCGCCTGGAGGTGCGAGGTGAGGAGCCCTCGGGGCCAGGGCCTGGGAGAT	X33	Nonsense	-0.056648264	-5.89906801	Nonsense	c.3715G>T	E1239X	47332171	chr11:47332171	C	A	11	9.971241	44
CTTCCCTCCCTCTCTTTACCTTATTTATAGCCCAAGATTTCCTGGTTCAAGAATGGCCTGGACCTGGGAGAAGACGCCCGCTTCCGCATGTTCAGCAAGCAGGGAGTGTTGACTCTTGAGATTAGAAAGCCCTGCCCCTTTGACGGGGGCATCTATGTCTGCAGGGCCACCAACTTACAGGGCGAGGCACGGTGTGAGTGCCGCCTGGAGGTGCGAGGTGAGGAGCCCTCGGGGCCAGGGCCTGGGAGAT	X33	Synonymous	0.9665685132831061	-0.058812263	Synonymous	c.3714G>T		47332172	chr11:47332172	C	A	11	1.24562	12.53
CTTCCCTCCCTCTCTTTACCTTATTTATAGCCCAAGATTTCCTGGTTCAAGAATGGCCTGGACCTGGGAGAAGACGCCCGCTTCCGCATGTTCAGCAAGCAGGGAGTGTTGACTGTGGAGATTAGAAAGCCCTGCCCCTTTGACGGGGGCATCTATGTCTGCAGGGCCACCAACTTACAGGGCGAGGCACGGTGTGAGTGCCGCCTGGAGGTGCGAGGTGAGGAGCCCTCGGGGCCAGGGCCTGGGAGAT	X33	missense	0.33691808712376414	-3.652693443	Missense	c.3712C>G	L1238V	47332174	chr11:47332174	G	C	11	3.092767	21.4	L1238V	0.375	0.786	ENST00000545968;ENST00000399249;ENST00000256993	0.8594033941748029	0.715
CTTCCCTCCCTCTCTTTACCTTATTTATAGCCCAAGATTTCCTGGTTCAAGAATGGCCTGGACCTGGGAGAAGACGCCCGCTTCCGCATGTTCAGCAAGCAGGGAGTGTTGACTTTGGAGATTAGAAAGCCCTGCCCCTTTGACGGGGGCATCTATGTCTGCAGGGCCACCAACTTACAGGGCGAGGCACGGTGTGAGTGCCGCCTGGAGGTGCGAGGTGAGGAGCCCTCGGGGCCAGGGCCTGGGAGAT	X33	Synonymous	1.0104636213643263	0.1917296192580192	Synonymous	c.3712C>T		47332174	chr11:47332174	G	A	11	0.767884	7.992
CTTCCCTCCCTCTCTTTACCTTATTTATAGCCCAAGATTTCCTGGTTCAAGAATGGCCTGGACCTGGGAGAAGACGCCCGCTTCCGCATGTTCAGCAAGCAGGGAGTGTTGAGTCTGGAGATTAGAAAGCCCTGCCCCTTTGACGGGGGCATCTATGTCTGCAGGGCCACCAACTTACAGGGCGAGGCACGGTGTGAGTGCCGCCTGGAGGTGCGAGGTGAGGAGCCCTCGGGGCCAGGGCCTGGGAGAT	X33	missense	0.9188634615891906	-0.331100314	Missense	c.3710C>G	T1237S	47332176	chr11:47332176	G	C	11	4.118334	24.3	T1237S	0.3782	0.399	ENST00000545968;ENST00000399249;ENST00000256993	0.4056761951911113	0.349
CTTCCCTCCCTCTCTTTACCTTATTTATAGCCCAAGATTTCCTGGTTCAAGAATGGCCTGGACCTGGGAGAAGACGCCCGCTTCCGCATGTTCAGCAAGCAGGGAGTGTTGATTCTGGAGATTAGAAAGCCCTGCCCCTTTGACGGGGGCATCTATGTCTGCAGGGCCACCAACTTACAGGGCGAGGCACGGTGTGAGTGCCGCCTGGAGGTGCGAGGTGAGGAGCCCTCGGGGCCAGGGCCTGGGAGAT	X33	missense	0.9818987834221868	0.028688939	Missense	c.3710C>T	T1237I	47332176	chr11:47332176	G	A	11	4.424127	25.2	T1237I	0.4428	0.525	ENST00000545968;ENST00000399249;ENST00000256993	0.8102708832255813	0.575
CTTCCCTCCCTCTCTTTACCTTATTTATAGCCCAAGATTTCCTGGTTCAAGAATGGCCTGGACCTGGGAGAAGACGCCCGCTTCCGCATGTTCAGCAAGCAGGGAGTGTTGCCTCTGGAGATTAGAAAGCCCTGCCCCTTTGACGGGGGCATCTATGTCTGCAGGGCCACCAACTTACAGGGCGAGGCACGGTGTGAGTGCCGCCTGGAGGTGCGAGGTGAGGAGCCCTCGGGGCCAGGGCCTGGGAGAT	X33	missense	0.13006891372708795	-4.833334829	Missense	c.3709A>C	T1237P	47332177	chr11:47332177	T	G	11	4.440596	25.3	T1237P	0.8499	0.801	ENST00000545968;ENST00000399249;ENST00000256993	0.7627832257223213	0.768	NM_000256.3(MYBPC3):c.3709A>C (p.Thr1237Pro)	Uncertain significance
CTTCCCTCCCTCTCTTTACCTTATTTATAGCCCAAGATTTCCTGGTTCAAGAATGGCCTGGACCTGGGAGAAGACGCCCGCTTCCGCATGTTCAGCAAGCAGGGAGTGTTGGCTCTGGAGATTAGAAAGCCCTGCCCCTTTGACGGGGGCATCTATGTCTGCAGGGCCACCAACTTACAGGGCGAGGCACGGTGTGAGTGCCGCCTGGAGGTGCGAGGTGAGGAGCCCTCGGGGCCAGGGCCTGGGAGAT	X33	missense	0.6451888408386597	-1.893164006	Missense	c.3709A>G	T1237A	47332177	chr11:47332177	T	C	11	4.092249	24.3	T1237A	0.2872	0.677	ENST00000545968;ENST00000399249;ENST00000256993	0.793084849	0.637
CTTCCCTCCCTCTCTTTACCTTATTTATAGCCCAAGATTTCCTGGTTCAAGAATGGCCTGGACCTGGGAGAAGACGCCCGCTTCCGCATGTTCAGCAAGCAGGGAGTGTTGTCTCTGGAGATTAGAAAGCCCTGCCCCTTTGACGGGGGCATCTATGTCTGCAGGGCCACCAACTTACAGGGCGAGGCACGGTGTGAGTGCCGCCTGGAGGTGCGAGGTGAGGAGCCCTCGGGGCCAGGGCCTGGGAGAT	X33	missense	1.0569277274439957	0.45693467505409446	Missense	c.3709A>T	T1237S	47332177	chr11:47332177	T	A	11	3.806195	23.5	T1237S	0.3782	0.492	ENST00000545968;ENST00000399249;ENST00000256993	0.4056761951911113	0.349
CTTCCCTCCCTCTCTTTACCTTATTTATAGCCCAAGATTTCCTGGTTCAAGAATGGCCTGGACCTGGGAGAAGACGCCCGCTTCCGCATGTTCAGCAAGCAGGGAGTGTTTACTCTGGAGATTAGAAAGCCCTGCCCCTTTGACGGGGGCATCTATGTCTGCAGGGCCACCAACTTACAGGGCGAGGCACGGTGTGAGTGCCGCCTGGAGGTGCGAGGTGAGGAGCCCTCGGGGCCAGGGCCTGGGAGAT	X33	missense	0.5357494793756207	-2.517815471	Missense	c.3708G>T	L1236F	47332178	chr11:47332178	C	A	11	3.929858	23.9	L1236F	0.3228	0.246	ENST00000545968;ENST00000399249;ENST00000256993	0.7373075616310507	0.581
CTTCCCTCCCTCTCTTTACCTTATTTATAGCCCAAGATTTCCTGGTTCAAGAATGGCCTGGACCTGGGAGAAGACGCCCGCTTCCGCATGTTCAGCAAGCAGGGAGTTTTGACTCTGGAGATTAGAAAGCCCTGCCCCTTTGACGGGGGCATCTATGTCTGCAGGGCCACCAACTTACAGGGCGAGGCACGGTGTGAGTGCCGCCTGGAGGTGCGAGGTGAGGAGCCCTCGGGGCCAGGGCCTGGGAGAT	X33	Synonymous	1.1539563160683373	1.0107486710838676	Synonymous	c.3705G>T		47332181	chr11:47332181	C	A	11	0.634314	6.779
CTTCCCTCCCTCTCTTTACCTTATTTATAGCCCAAGATTTCCTGGTTCAAGAATGGCCTGGACCTGGGAGAAGACGCCCGCTTCCGCATGTTCAGCAAGCAGGGATTGTTGACTCTGGAGATTAGAAAGCCCTGCCCCTTTGACGGGGGCATCTATGTCTGCAGGGCCACCAACTTACAGGGCGAGGCACGGTGTGAGTGCCGCCTGGAGGTGCGAGGTGAGGAGCCCTCGGGGCCAGGGCCTGGGAGAT	X33	missense	1.0398558483861498	0.35949282111383474	Missense	c.3703G>T	V1235L	47332183	chr11:47332183	C	A	11	3.713462	23.3	V1235L	0.301	0.075	ENST00000545968;ENST00000399249;ENST00000256993	0.7112778443205638	0.457	NM_000256.3(MYBPC3):c.3703G>T (p.Val1235Leu)	Uncertain significance
CTTCCCTCCCTCTCTTTACCTTATTTATAGCCCAAGATTTCCTGGTTCAAGAATGGCCTGGACCTGGGAGAAGACGCCCGCTTCCGCATGTTCAGCAAGCAGGGCGTGTTGACTCTGGAGATTAGAAAGCCCTGCCCCTTTGACGGGGGCATCTATGTCTGCAGGGCCACCAACTTACAGGGCGAGGCACGGTGTGAGTGCCGCCTGGAGGTGCGAGGTGAGGAGCCCTCGGGGCCAGGGCCTGGGAGAT	X33	Synonymous	0.9788870800574769	0.011498918493622516	Synonymous	c.3702A>C		47332184	chr11:47332184	T	G	11	-0.398787	0.223
CTTCCCTCCCTCTCTTTACCTTATTTATAGCCCAAGATTTCCTGGTTCAAGAATGGCCTGGACCTGGGAGAAGACGCCCGCTTCCGCATGTTCAGCAAGCAGGGGGTGTTGACTCTGGAGATTAGAAAGCCCTGCCCCTTTGACGGGGGCATCTATGTCTGCAGGGCCACCAACTTACAGGGCGAGGCACGGTGTGAGTGCCGCCTGGAGGTGCGAGGTGAGGAGCCCTCGGGGCCAGGGCCTGGGAGAT	X33	Synonymous	1.115480605301428	0.7911393020101203	Synonymous	c.3702A>G		47332184	chr11:47332184	T	C	11	-0.296055	0.332							NM_000256.3(MYBPC3):c.3702A>G (p.Gly1234=)	Likely benign
CTTCCCTCCCTCTCTTTACCTTATTTATAGCCCAAGATTTCCTGGTTCAAGAATGGCCTGGACCTGGGAGAAGACGCCCGCTTCCGCATGTTCAGCAAGCAGGGTGTGTTGACTCTGGAGATTAGAAAGCCCTGCCCCTTTGACGGGGGCATCTATGTCTGCAGGGCCACCAACTTACAGGGCGAGGCACGGTGTGAGTGCCGCCTGGAGGTGCGAGGTGAGGAGCCCTCGGGGCCAGGGCCTGGGAGAT	X33	Synonymous	1.0799088271605817	0.5881048265284847	Synonymous	c.3702A>T		47332184	chr11:47332184	T	A	11	0.12597	1.732
CTTCCCTCCCTCTCTTTACCTTATTTATAGCCCAAGATTTCCTGGTTCAAGAATGGCCTGGACCTGGGAGAAGACGCCCGCTTCCGCATGTTCAGCAAGCAGGTAGTGTTGACTCTGGAGATTAGAAAGCCCTGCCCCTTTGACGGGGGCATCTATGTCTGCAGGGCCACCAACTTACAGGGCGAGGCACGGTGTGAGTGCCGCCTGGAGGTGCGAGGTGAGGAGCCCTCGGGGCCAGGGCCTGGGAGAT	X33	missense	0.14473876617607317	-4.749603119	Missense	c.3701G>T	G1234V	47332185	chr11:47332185	C	A	11	6.444335	34	G1234V	0.8354	0.694	ENST00000545968;ENST00000399249;ENST00000256993	0.8650852764759789	0.759	NM_000256.3(MYBPC3):c.3701G>T (p.Gly1234Val)	Uncertain significance
CTTCCCTCCCTCTCTTTACCTTATTTATAGCCCAAGATTTCCTGGTTCAAGAATGGCCTGGACCTGGGAGAAGACGCCCGCTTCCGCATGTTCAGCAAGCAGTGAGTGTTGACTCTGGAGATTAGAAAGCCCTGCCCCTTTGACGGGGGCATCTATGTCTGCAGGGCCACCAACTTACAGGGCGAGGCACGGTGTGAGTGCCGCCTGGAGGTGCGAGGTGAGGAGCCCTCGGGGCCAGGGCCTGGGAGAT	X33	Nonsense	0.11020700357560892	-4.946701456	Nonsense	c.3700G>T	G1234X	47332186	chr11:47332186	C	A	11	10.589201	48
CTTCCCTCCCTCTCTTTACCTTATTTATAGCCCAAGATTTCCTGGTTCAAGAATGGCCTGGACCTGGGAGAAGACGCCCGCTTCCGCATGTTCAGCAAGCATGGAGTGTTGACTCTGGAGATTAGAAAGCCCTGCCCCTTTGACGGGGGCATCTATGTCTGCAGGGCCACCAACTTACAGGGCGAGGCACGGTGTGAGTGCCGCCTGGAGGTGCGAGGTGAGGAGCCCTCGGGGCCAGGGCCTGGGAGAT	X33	missense	0.997522827	0.11786692569090884	Missense	c.3699G>T	Q1233H	47332187	chr11:47332187	C	A	11	2.329494	18.25	Q1233H	0.4545	0.142	ENST00000545968;ENST00000399249;ENST00000256993	0.235083998	0.62
CTTCCCTCCCTCTCTTTACCTTATTTATAGCCCAAGATTTCCTGGTTCAAGAATGGCCTGGACCTGGGAGAAGACGCCCGCTTCCGCATGTTCAGCAAGCCGGGAGTGTTGACTCTGGAGATTAGAAAGCCCTGCCCCTTTGACGGGGGCATCTATGTCTGCAGGGCCACCAACTTACAGGGCGAGGCACGGTGTGAGTGCCGCCTGGAGGTGCGAGGTGAGGAGCCCTCGGGGCCAGGGCCTGGGAGAT	X33	missense	0.060703094	-5.229256919	Missense	c.3698A>C	Q1233P	47332188	chr11:47332188	T	G	11	4.180297	24.5	Q1233P	0.4091	0.602	ENST00000545968;ENST00000399249;ENST00000256993	0.7193384983440094	0.832
CTTCCCTCCCTCTCTTTACCTTATTTATAGCCCAAGATTTCCTGGTTCAAGAATGGCCTGGACCTGGGAGAAGACGCCCGCTTCCGCATGTTCAGCAAGCGGGGAGTGTTGACTCTGGAGATTAGAAAGCCCTGCCCCTTTGACGGGGGCATCTATGTCTGCAGGGCCACCAACTTACAGGGCGAGGCACGGTGTGAGTGCCGCCTGGAGGTGCGAGGTGAGGAGCCCTCGGGGCCAGGGCCTGGGAGAT	X33	missense	0.8955850076832554	-0.463967686	Missense	c.3698A>G	Q1233R	47332188	chr11:47332188	T	C	11	4.142052	24.4	Q1233R	0.2213	0.474	ENST00000545968;ENST00000399249;ENST00000256993	0.7246302267848819	0.65
CTTCCCTCCCTCTCTTTACCTTATTTATAGCCCAAGATTTCCTGGTTCAAGAATGGCCTGGACCTGGGAGAAGACGCCCGCTTCCGCATGTTCAGCAAGCTGGGAGTGTTGACTCTGGAGATTAGAAAGCCCTGCCCCTTTGACGGGGGCATCTATGTCTGCAGGGCCACCAACTTACAGGGCGAGGCACGGTGTGAGTGCCGCCTGGAGGTGCGAGGTGAGGAGCCCTCGGGGCCAGGGCCTGGGAGAT	X33	missense	0.9985301675318603	0.12361656261053915	Missense	c.3698A>T	Q1233L	47332188	chr11:47332188	T	A	11	4.223986	24.6	Q1233L	0.3675	0.38	ENST00000545968;ENST00000399249;ENST00000256993	0.2925601269515938	0.715
CTTCCCTCCCTCTCTTTACCTTATTTATAGCCCAAGATTTCCTGGTTCAAGAATGGCCTGGACCTGGGAGAAGACGCCCGCTTCCGCATGTTCAGCAAGGAGGGAGTGTTGACTCTGGAGATTAGAAAGCCCTGCCCCTTTGACGGGGGCATCTATGTCTGCAGGGCCACCAACTTACAGGGCGAGGCACGGTGTGAGTGCCGCCTGGAGGTGCGAGGTGAGGAGCCCTCGGGGCCAGGGCCTGGGAGAT	X33	missense	1.0394240263111387	0.35702809280719494	Missense	c.3697C>G	Q1233E	47332189	chr11:47332189	G	C	11	3.340661	22.2	Q1233E	0.1112	0.254	ENST00000545968;ENST00000399249;ENST00000256993	0.3801899714032636	0.6
CTTCCCTCCCTCTCTTTACCTTATTTATAGCCCAAGATTTCCTGGTTCAAGAATGGCCTGGACCTGGGAGAAGACGCCCGCTTCCGCATGTTCAGCAAGTAGGGAGTGTTGACTCTGGAGATTAGAAAGCCCTGCCCCTTTGACGGGGGCATCTATGTCTGCAGGGCCACCAACTTACAGGGCGAGGCACGGTGTGAGTGCCGCCTGGAGGTGCGAGGTGAGGAGCCCTCGGGGCCAGGGCCTGGGAGAT	X33	Nonsense	-0.013947017	-5.655340376	Nonsense	c.3697C>T	Q1233X	47332189	chr11:47332189	G	A	11	9.634659	42							NM_000256.3(MYBPC3):c.3697C>T (p.Gln1233Ter)	Pathogenic/Likely pathogenic
CTTCCCTCCCTCTCTTTACCTTATTTATAGCCCAAGATTTCCTGGTTCAAGAATGGCCTGGACCTGGGAGAAGACGCCCGCTTCCGCATGTTCAGCAATCAGGGAGTGTTGACTCTGGAGATTAGAAAGCCCTGCCCCTTTGACGGGGGCATCTATGTCTGCAGGGCCACCAACTTACAGGGCGAGGCACGGTGTGAGTGCCGCCTGGAGGTGCGAGGTGAGGAGCCCTCGGGGCCAGGGCCTGGGAGAT	X33	missense	1.1921485241940608	1.2287398806767222	Missense	c.3696G>T	K1232N	47332190	chr11:47332190	C	A	11	2.761898	20.2	K1232N	0.7048	0.077	ENST00000545968;ENST00000399249;ENST00000256993	0.1006432216616709	0.622
CTTCCCTCCCTCTCTTTACCTTATTTATAGCCCAAGATTTCCTGGTTCAAGAATGGCCTGGACCTGGGAGAAGACGCCCGCTTCCGCATGTTCAGCACGCAGGGAGTGTTGACTCTGGAGATTAGAAAGCCCTGCCCCTTTGACGGGGGCATCTATGTCTGCAGGGCCACCAACTTACAGGGCGAGGCACGGTGTGAGTGCCGCCTGGAGGTGCGAGGTGAGGAGCCCTCGGGGCCAGGGCCTGGGAGAT	X33	missense	0.773737654	-1.15944075	Missense	c.3695A>C	K1232T	47332191	chr11:47332191	T	G	11	3.919997	23.8	K1232T	0.4686	0.26	ENST00000545968;ENST00000399249;ENST00000256993	0.2145051901657901	0.588	NM_000256.3(MYBPC3):c.3695A>C (p.Lys1232Thr)	Uncertain significance
CTTCCCTCCCTCTCTTTACCTTATTTATAGCCCAAGATTTCCTGGTTCAAGAATGGCCTGGACCTGGGAGAAGACGCCCGCTTCCGCATGTTCAGCAGGCAGGGAGTGTTGACTCTGGAGATTAGAAAGCCCTGCCCCTTTGACGGGGGCATCTATGTCTGCAGGGCCACCAACTTACAGGGCGAGGCACGGTGTGAGTGCCGCCTGGAGGTGCGAGGTGAGGAGCCCTCGGGGCCAGGGCCTGGGAGAT	X33	missense	0.918358935	-0.333980019	Missense	c.3695A>G	K1232R	47332191	chr11:47332191	T	C	11	3.932049	23.9	K1232R	0.1226	0.205	ENST00000545968;ENST00000399249;ENST00000256993	0.5550655822535295	0.431
CTTCCCTCCCTCTCTTTACCTTATTTATAGCCCAAGATTTCCTGGTTCAAGAATGGCCTGGACCTGGGAGAAGACGCCCGCTTCCGCATGTTCAGCATGCAGGGAGTGTTGACTCTGGAGATTAGAAAGCCCTGCCCCTTTGACGGGGGCATCTATGTCTGCAGGGCCACCAACTTACAGGGCGAGGCACGGTGTGAGTGCCGCCTGGAGGTGCGAGGTGAGGAGCCCTCGGGGCCAGGGCCTGGGAGAT	X33	missense	1.0220277647708014	0.2577347478639467	Missense	c.3695A>T	K1232M	47332191	chr11:47332191	T	A	11	4.174592	24.5	K1232M	0.6865	0.384	ENST00000545968;ENST00000399249;ENST00000256993	0.6045355623913712	0.725
CTTCCCTCCCTCTCTTTACCTTATTTATAGCCCAAGATTTCCTGGTTCAAGAATGGCCTGGACCTGGGAGAAGACGCCCGCTTCCGCATGTTCAGCCAGCAGGGAGTGTTGACTCTGGAGATTAGAAAGCCCTGCCCCTTTGACGGGGGCATCTATGTCTGCAGGGCCACCAACTTACAGGGCGAGGCACGGTGTGAGTGCCGCCTGGAGGTGCGAGGTGAGGAGCCCTCGGGGCCAGGGCCTGGGAGAT	X33	missense	0.8479461883697985	-0.7358777	Missense	c.3694A>C	K1232Q	47332192	chr11:47332192	T	G	11	4.119278	24.4	K1232Q	0.2624	0.19	ENST00000545968;ENST00000399249;ENST00000256993	0.2709890407030282	0.58
CTTCCCTCCCTCTCTTTACCTTATTTATAGCCCAAGATTTCCTGGTTCAAGAATGGCCTGGACCTGGGAGAAGACGCCCGCTTCCGCATGTTCAGCGAGCAGGGAGTGTTGACTCTGGAGATTAGAAAGCCCTGCCCCTTTGACGGGGGCATCTATGTCTGCAGGGCCACCAACTTACAGGGCGAGGCACGGTGTGAGTGCCGCCTGGAGGTGCGAGGTGAGGAGCCCTCGGGGCCAGGGCCTGGGAGAT	X33	missense	1.0587380146149046	0.46726732428971357	Missense	c.3694A>G	K1232E	47332192	chr11:47332192	T	C	11	4.213304	24.6	K1232E	0.3891	0.238	ENST00000545968;ENST00000399249;ENST00000256993	0.2379517480228683	0.701
CTTCCCTCCCTCTCTTTACCTTATTTATAGCCCAAGATTTCCTGGTTCAAGAATGGCCTGGACCTGGGAGAAGACGCCCGCTTCCGCATGTTCAGCTAGCAGGGAGTGTTGACTCTGGAGATTAGAAAGCCCTGCCCCTTTGACGGGGGCATCTATGTCTGCAGGGCCACCAACTTACAGGGCGAGGCACGGTGTGAGTGCCGCCTGGAGGTGCGAGGTGAGGAGCCCTCGGGGCCAGGGCCTGGGAGAT	X33	Nonsense	0.023011995772387217	-5.444387925	Nonsense	c.3694A>T	K1232X	47332192	chr11:47332192	T	A	11	9.419336	41							NM_000256.3(MYBPC3):c.3694A>T (p.Lys1232Ter)	Pathogenic/Likely pathogenic
CTTCCCTCCCTCTCTTTACCTTATTTATAGCCCAAGATTTCCTGGTTCAAGAATGGCCTGGACCTGGGAGAAGACGCCCGCTTCCGCATGTTCAGGAAGCAGGGAGTGTTGACTCTGGAGATTAGAAAGCCCTGCCCCTTTGACGGGGGCATCTATGTCTGCAGGGCCACCAACTTACAGGGCGAGGCACGGTGTGAGTGCCGCCTGGAGGTGCGAGGTGAGGAGCCCTCGGGGCCAGGGCCTGGGAGAT	X33	missense	0.7646172570208716	-1.211497609	Missense	c.3693C>G	S1231R	47332193	chr11:47332193	G	C	11	4.155451	24.4	S1231R	0.7862	0.259	ENST00000545968;ENST00000399249;ENST00000256993	0.6777427192799392	0.677
CTTCCCTCCCTCTCTTTACCTTATTTATAGCCCAAGATTTCCTGGTTCAAGAATGGCCTGGACCTGGGAGAAGACGCCCGCTTCCGCATGTTCAGTAAGCAGGGAGTGTTGACTCTGGAGATTAGAAAGCCCTGCCCCTTTGACGGGGGCATCTATGTCTGCAGGGCCACCAACTTACAGGGCGAGGCACGGTGTGAGTGCCGCCTGGAGGTGCGAGGTGAGGAGCCCTCGGGGCCAGGGCCTGGGAGAT	X33	Synonymous	0.5299711865385891	-2.550796467	Synonymous	c.3693C>T		47332193	chr11:47332193	G	A	11	2.114421	17.28
CTTCCCTCCCTCTCTTTACCTTATTTATAGCCCAAGATTTCCTGGTTCAAGAATGGCCTGGACCTGGGAGAAGACGCCCGCTTCCGCATGTTCATCAAGCAGGGAGTGTTGACTCTGGAGATTAGAAAGCCCTGCCCCTTTGACGGGGGCATCTATGTCTGCAGGGCCACCAACTTACAGGGCGAGGCACGGTGTGAGTGCCGCCTGGAGGTGCGAGGTGAGGAGCCCTCGGGGCCAGGGCCTGGGAGAT	X33	missense	0.6559574714277471	-1.831699458	Missense	c.3692G>T	S1231I	47332194	chr11:47332194	C	A	11	4.22877	24.7	S1231I	0.689	0.301	ENST00000545968;ENST00000399249;ENST00000256993	0.6735587965561234	0.68
CTTCCCTCCCTCTCTTTACCTTATTTATAGCCCAAGATTTCCTGGTTCAAGAATGGCCTGGACCTGGGAGAAGACGCCCGCTTCCGCATGTTCCGCAAGCAGGGAGTGTTGACTCTGGAGATTAGAAAGCCCTGCCCCTTTGACGGGGGCATCTATGTCTGCAGGGCCACCAACTTACAGGGCGAGGCACGGTGTGAGTGCCGCCTGGAGGTGCGAGGTGAGGAGCCCTCGGGGCCAGGGCCTGGGAGAT	X33	missense	0.7282186083825788	-1.419251646	Missense	c.3691A>C	S1231R	47332195	chr11:47332195	T	G	11	3.522841	22.8	S1231R	0.7862	0.36	ENST00000545968;ENST00000399249;ENST00000256993	0.6777427192799392	0.677
CTTCCCTCCCTCTCTTTACCTTATTTATAGCCCAAGATTTCCTGGTTCAAGAATGGCCTGGACCTGGGAGAAGACGCCCGCTTCCGCATGTTCGGCAAGCAGGGAGTGTTGACTCTGGAGATTAGAAAGCCCTGCCCCTTTGACGGGGGCATCTATGTCTGCAGGGCCACCAACTTACAGGGCGAGGCACGGTGTGAGTGCCGCCTGGAGGTGCGAGGTGAGGAGCCCTCGGGGCCAGGGCCTGGGAGAT	X33	missense	0.8287108680234565	-0.845667915	Missense	c.3691A>G	S1231G	47332195	chr11:47332195	T	C	11	3.418268	22.5	S1231G	0.2926	0.36	ENST00000545968;ENST00000399249;ENST00000256993	0.6544990743172368	0.433
CTTCCCTCCCTCTCTTTACCTTATTTATAGCCCAAGATTTCCTGGTTCAAGAATGGCCTGGACCTGGGAGAAGACGCCCGCTTCCGCATGTTCTGCAAGCAGGGAGTGTTGACTCTGGAGATTAGAAAGCCCTGCCCCTTTGACGGGGGCATCTATGTCTGCAGGGCCACCAACTTACAGGGCGAGGCACGGTGTGAGTGCCGCCTGGAGGTGCGAGGTGAGGAGCCCTCGGGGCCAGGGCCTGGGAGAT	X33	missense	0.7952422450566414	-1.036698127	Missense	c.3691A>T	S1231C	47332195	chr11:47332195	T	A	11	2.993571	21.1	S1231C	0.2106	0.138	ENST00000545968;ENST00000399249;ENST00000256993	0.2785979014001756	0.611
CTTCCCTCCCTCTCTTTACCTTATTTATAGCCCAAGATTTCCTGGTTCAAGAATGGCCTGGACCTGGGAGAAGACGCCCGCTTCCGCATGTTGAGCAAGCAGGGAGTGTTGACTCTGGAGATTAGAAAGCCCTGCCCCTTTGACGGGGGCATCTATGTCTGCAGGGCCACCAACTTACAGGGCGAGGCACGGTGTGAGTGCCGCCTGGAGGTGCGAGGTGAGGAGCCCTCGGGGCCAGGGCCTGGGAGAT	X33	missense	1.1455287234452771	0.96264616	Missense	c.3690C>G	F1230L	47332196	chr11:47332196	G	C	11	3.208259	21.8	F1230L	0.9339	0.098	ENST00000545968;ENST00000399249;ENST00000256993	0.4323590134260656	0.532
CTTCCCTCCCTCTCTTTACCTTATTTATAGCCCAAGATTTCCTGGTTCAAGAATGGCCTGGACCTGGGAGAAGACGCCCGCTTCCGCATGTTTAGCAAGCAGGGAGTGTTGACTCTGGAGATTAGAAAGCCCTGCCCCTTTGACGGGGGCATCTATGTCTGCAGGGCCACCAACTTACAGGGCGAGGCACGGTGTGAGTGCCGCCTGGAGGTGCGAGGTGAGGAGCCCTCGGGGCCAGGGCCTGGGAGAT	X33	Synonymous	1.145162803465108	0.9605575838694873	Synonymous	c.3690C>T		47332196	chr11:47332196	G	A	11	1.129786	11.64
CTTCCCTCCCTCTCTTTACCTTATTTATAGCCCAAGATTTCCTGGTTCAAGAATGGCCTGGACCTGGGAGAAGACGCCCGCTTCCGCATTTTCAGCAAGCAGGGAGTGTTGACTCTGGAGATTAGAAAGCCCTGCCCCTTTGACGGGGGCATCTATGTCTGCAGGGCCACCAACTTACAGGGCGAGGCACGGTGTGAGTGCCGCCTGGAGGTGCGAGGTGAGGAGCCCTCGGGGCCAGGGCCTGGGAGAT	X33	missense	1.2489693386559653	1.5530583394007442	Missense	c.3687G>T	M1229I	47332199	chr11:47332199	C	A	11	4.207901	24.6	M1229I	0.5278	0.151	ENST00000545968;ENST00000399249;ENST00000256993	0.4709569664580244	0.355
CTTCCCTCCCTCTCTTTACCTTATTTATAGCCCAAGATTTCCTGGTTCAAGAATGGCCTGGACCTGGGAGAAGACGCCCGCTTCCGCCTGTTCAGCAAGCAGGGAGTGTTGACTCTGGAGATTAGAAAGCCCTGCCCCTTTGACGGGGGCATCTATGTCTGCAGGGCCACCAACTTACAGGGCGAGGCACGGTGTGAGTGCCGCCTGGAGGTGCGAGGTGAGGAGCCCTCGGGGCCAGGGCCTGGGAGAT	X33	missense	0.5054345712068624	-2.690845098	Missense	c.3685A>C	M1229L	47332201	chr11:47332201	T	G	11	3.820732	23.6	M1229L	0.2356	0.279	ENST00000545968;ENST00000399249;ENST00000256993	0.685503003	0.388
CTTCCCTCCCTCTCTTTACCTTATTTATAGCCCAAGATTTCCTGGTTCAAGAATGGCCTGGACCTGGGAGAAGACGCCCGCTTCCGCGTGTTCAGCAAGCAGGGAGTGTTGACTCTGGAGATTAGAAAGCCCTGCCCCTTTGACGGGGGCATCTATGTCTGCAGGGCCACCAACTTACAGGGCGAGGCACGGTGTGAGTGCCGCCTGGAGGTGCGAGGTGAGGAGCCCTCGGGGCCAGGGCCTGGGAGAT	X33	missense	0.938142446	-0.221060873	Missense	c.3685A>G	M1229V	47332201	chr11:47332201	T	C	11	3.689584	23.3	M1229V	0.2154	0.248	ENST00000545968;ENST00000399249;ENST00000256993	0.2758974804340851	0.294	NM_000256.3(MYBPC3):c.3685A>G (p.Met1229Val)	Uncertain significance
CTTCCCTCCCTCTCTTTACCTTATTTATAGCCCAAGATTTCCTGGTTCAAGAATGGCCTGGACCTGGGAGAAGACGCCCGCTTCCGCTTGTTCAGCAAGCAGGGAGTGTTGACTCTGGAGATTAGAAAGCCCTGCCCCTTTGACGGGGGCATCTATGTCTGCAGGGCCACCAACTTACAGGGCGAGGCACGGTGTGAGTGCCGCCTGGAGGTGCGAGGTGAGGAGCCCTCGGGGCCAGGGCCTGGGAGAT	X33	missense	0.8259848687001501	-0.861227212	Missense	c.3685A>T	M1229L	47332201	chr11:47332201	T	A	11	3.8496	23.6	M1229L	0.2356	0.279	ENST00000545968;ENST00000399249;ENST00000256993	0.685503003	0.388
CTTCCCTCCCTCTCTTTACCTTATTTATAGCCCAAGATTTCCTGGTTCAAGAATGGCCTGGACCTGGGAGAAGACGCCCGCTTCCGGATGTTCAGCAAGCAGGGAGTGTTGACTCTGGAGATTAGAAAGCCCTGCCCCTTTGACGGGGGCATCTATGTCTGCAGGGCCACCAACTTACAGGGCGAGGCACGGTGTGAGTGCCGCCTGGAGGTGCGAGGTGAGGAGCCCTCGGGGCCAGGGCCTGGGAGAT	X33	Synonymous	1.0179702373532362	0.23457543466583233	Synonymous	c.3684C>G		47332202	chr11:47332202	G	C	11	0.843788	8.705
CTTCCCTCCCTCTCTTTACCTTATTTATAGCCCAAGATTTCCTGGTTCAAGAATGGCCTGGACCTGGGAGAAGACGCCCGCTTCCGTATGTTCAGCAAGCAGGGAGTGTTGACTCTGGAGATTAGAAAGCCCTGCCCCTTTGACGGGGGCATCTATGTCTGCAGGGCCACCAACTTACAGGGCGAGGCACGGTGTGAGTGCCGCCTGGAGGTGCGAGGTGAGGAGCCCTCGGGGCCAGGGCCTGGGAGAT	X33	Synonymous	1.1323133334900937	0.8872161448707339	Synonymous	c.3684C>T		47332202	chr11:47332202	G	A	11	1.111144	11.47
CTTCCCTCCCTCTCTTTACCTTATTTATAGCCCAAGATTTCCTGGTTCAAGAATGGCCTGGACCTGGGAGAAGACGCCCGCTTCCTCATGTTCAGCAAGCAGGGAGTGTTGACTCTGGAGATTAGAAAGCCCTGCCCCTTTGACGGGGGCATCTATGTCTGCAGGGCCACCAACTTACAGGGCGAGGCACGGTGTGAGTGCCGCCTGGAGGTGCGAGGTGAGGAGCCCTCGGGGCCAGGGCCTGGGAGAT	X33	missense	1.012992529	0.20616396730525174	Missense	c.3683G>T	R1228L	47332203	chr11:47332203	C	A	11	4.635316	26	R1228L	0.5064	0.439	ENST00000545968;ENST00000399249;ENST00000256993	0.1670177215856319	0.773
CTTCCCTCCCTCTCTTTACCTTATTTATAGCCCAAGATTTCCTGGTTCAAGAATGGCCTGGACCTGGGAGAAGACGCCCGCTTCGGCATGTTCAGCAAGCAGGGAGTGTTGACTCTGGAGATTAGAAAGCCCTGCCCCTTTGACGGGGGCATCTATGTCTGCAGGGCCACCAACTTACAGGGCGAGGCACGGTGTGAGTGCCGCCTGGAGGTGCGAGGTGAGGAGCCCTCGGGGCCAGGGCCTGGGAGAT	X33	missense	0.4913380853031103	-2.77130418	Missense	c.3682C>G	R1228G	47332204	chr11:47332204	G	C	11	4.674012	26.2	R1228G	0.6563	0.551	ENST00000545968;ENST00000399249;ENST00000256993	0.7259690840224589	0.838
CTTCCCTCCCTCTCTTTACCTTATTTATAGCCCAAGATTTCCTGGTTCAAGAATGGCCTGGACCTGGGAGAAGACGCCCGCTTCTGCATGTTCAGCAAGCAGGGAGTGTTGACTCTGGAGATTAGAAAGCCCTGCCCCTTTGACGGGGGCATCTATGTCTGCAGGGCCACCAACTTACAGGGCGAGGCACGGTGTGAGTGCCGCCTGGAGGTGCGAGGTGAGGAGCCCTCGGGGCCAGGGCCTGGGAGAT	X33	missense	0.7591401192322806	-1.242759689	Missense	c.3682C>T	R1228C	47332204	chr11:47332204	G	A	11	5.359965	31	R1228C	0.3954	0.607	ENST00000545968;ENST00000399249;ENST00000256993	0.7130864964164773	0.778	NM_000256.3(MYBPC3):c.3682C>T (p.Arg1228Cys)	Likely benign
CTTCCCTCCCTCTCTTTACCTTATTTATAGCCCAAGATTTCCTGGTTCAAGAATGGCCTGGACCTGGGAGAAGACGCCCGCTTGCGCATGTTCAGCAAGCAGGGAGTGTTGACTCTGGAGATTAGAAAGCCCTGCCCCTTTGACGGGGGCATCTATGTCTGCAGGGCCACCAACTTACAGGGCGAGGCACGGTGTGAGTGCCGCCTGGAGGTGCGAGGTGAGGAGCCCTCGGGGCCAGGGCCTGGGAGAT	X33	missense	0.7349417731717098	-1.380877567	Missense	c.3681C>G	F1227L	47332205	chr11:47332205	G	C	11	3.856626	23.7	F1227L	0.9785	0.265	ENST00000545968;ENST00000399249;ENST00000256993	0.4426883084888319	0.799
CTTCCCTCCCTCTCTTTACCTTATTTATAGCCCAAGATTTCCTGGTTCAAGAATGGCCTGGACCTGGGAGAAGACGCCCGCTTTCGCATGTTCAGCAAGCAGGGAGTGTTGACTCTGGAGATTAGAAAGCCCTGCCCCTTTGACGGGGGCATCTATGTCTGCAGGGCCACCAACTTACAGGGCGAGGCACGGTGTGAGTGCCGCCTGGAGGTGCGAGGTGAGGAGCCCTCGGGGCCAGGGCCTGGGAGAT	X33	Synonymous	0.6339291355036011	-1.957431481	Synonymous	c.3681C>T		47332205	chr11:47332205	G	A	11	0.923783	9.493							NM_000256.3(MYBPC3):c.3681C>T (p.Phe1227=)	Likely benign
CTTCCCTCCCTCTCTTTACCTTATTTATAGCCCAAGATTTCCTGGTTCAAGAATGGCCTGGACCTGGGAGAAGACGCCCGGTTCCGCATGTTCAGCAAGCAGGGAGTGTTGACTCTGGAGATTAGAAAGCCCTGCCCCTTTGACGGGGGCATCTATGTCTGCAGGGCCACCAACTTACAGGGCGAGGCACGGTGTGAGTGCCGCCTGGAGGTGCGAGGTGAGGAGCCCTCGGGGCCAGGGCCTGGGAGAT	X33	Synonymous	1.1182567310489773	0.806984707	Synonymous	c.3678C>G		47332208	chr11:47332208	G	C	11	0.608613	6.537
CTTCCCTCCCTCTCTTTACCTTATTTATAGCCCAAGATTTCCTGGTTCAAGAATGGCCTGGACCTGGGAGAAGACGCCCGTTTCCGCATGTTCAGCAAGCAGGGAGTGTTGACTCTGGAGATTAGAAAGCCCTGCCCCTTTGACGGGGGCATCTATGTCTGCAGGGCCACCAACTTACAGGGCGAGGCACGGTGTGAGTGCCGCCTGGAGGTGCGAGGTGAGGAGCCCTCGGGGCCAGGGCCTGGGAGAT	X33	Synonymous	1.0606493787953721	0.478176895	Synonymous	c.3678C>T		47332208	chr11:47332208	G	A	11	0.699387	7.377							NM_000256.3(MYBPC3):c.3678C>T (p.Arg1226=)	Likely benign
CTTCCCTCCCTCTCTTTACCTTATTTATAGCCCAAGATTTCCTGGTTCAAGAATGGCCTGGACCTGGGAGAAGACGCCCTCTTCCGCATGTTCAGCAAGCAGGGAGTGTTGACTCTGGAGATTAGAAAGCCCTGCCCCTTTGACGGGGGCATCTATGTCTGCAGGGCCACCAACTTACAGGGCGAGGCACGGTGTGAGTGCCGCCTGGAGGTGCGAGGTGAGGAGCCCTCGGGGCCAGGGCCTGGGAGAT	X33	missense	0.4033910322433263	-3.273283128	Missense	c.3677G>T	R1226L	47332209	chr11:47332209	C	A	11	4.567119	25.8	R1226L	0.7608	0.571	ENST00000545968;ENST00000399249;ENST00000256993	0.6293837682637526	0.657	NM_000256.3(MYBPC3):c.3677G>T (p.Arg1226Leu)	Uncertain significance
CTTCCCTCCCTCTCTTTACCTTATTTATAGCCCAAGATTTCCTGGTTCAAGAATGGCCTGGACCTGGGAGAAGACGCCGGCTTCCGCATGTTCAGCAAGCAGGGAGTGTTGACTCTGGAGATTAGAAAGCCCTGCCCCTTTGACGGGGGCATCTATGTCTGCAGGGCCACCAACTTACAGGGCGAGGCACGGTGTGAGTGCCGCCTGGAGGTGCGAGGTGAGGAGCCCTCGGGGCCAGGGCCTGGGAGAT	X33	missense	0.6155583095638617	-2.062287386	Missense	c.3676C>G	R1226G	47332210	chr11:47332210	G	C	11	4.545005	25.7	R1226G	0.7812	0.466	ENST00000545968;ENST00000399249;ENST00000256993	0.6124977103736335	0.629
CTTCCCTCCCTCTCTTTACCTTATTTATAGCCCAAGATTTCCTGGTTCAAGAATGGCCTGGACCTGGGAGAAGACGCCTGCTTCCGCATGTTCAGCAAGCAGGGAGTGTTGACTCTGGAGATTAGAAAGCCCTGCCCCTTTGACGGGGGCATCTATGTCTGCAGGGCCACCAACTTACAGGGCGAGGCACGGTGTGAGTGCCGCCTGGAGGTGCGAGGTGAGGAGCCCTCGGGGCCAGGGCCTGGGAGAT	X33	missense	0.12021161178146234	-4.889597749	Missense	c.3676C>T	R1226C	47332210	chr11:47332210	G	A	11	5.219279	29.3	R1226C	0.638	0.655	ENST00000545968;ENST00000399249;ENST00000256993	0.6903192637706563	0.49	NM_000256.3(MYBPC3):c.3676C>T (p.Arg1226Cys)	Uncertain significance
CTTCCCTCCCTCTCTTTACCTTATTTATAGCCCAAGATTTCCTGGTTCAAGAATGGCCTGGACCTGGGAGAAGACGCGCGCTTCCGCATGTTCAGCAAGCAGGGAGTGTTGACTCTGGAGATTAGAAAGCCCTGCCCCTTTGACGGGGGCATCTATGTCTGCAGGGCCACCAACTTACAGGGCGAGGCACGGTGTGAGTGCCGCCTGGAGGTGCGAGGTGAGGAGCCCTCGGGGCCAGGGCCTGGGAGAT	X33	Synonymous	0.6622156978458998	-1.795979126	Synonymous	c.3675C>G		47332211	chr11:47332211	G	C	11	0.749252	7.825
CTTCCCTCCCTCTCTTTACCTTATTTATAGCCCAAGATTTCCTGGTTCAAGAATGGCCTGGACCTGGGAGAAGACGCTCGCTTCCGCATGTTCAGCAAGCAGGGAGTGTTGACTCTGGAGATTAGAAAGCCCTGCCCCTTTGACGGGGGCATCTATGTCTGCAGGGCCACCAACTTACAGGGCGAGGCACGGTGTGAGTGCCGCCTGGAGGTGCGAGGTGAGGAGCCCTCGGGGCCAGGGCCTGGGAGAT	X33	Synonymous	1.0119812762111349	0.20039199915266132	Synonymous	c.3675C>T		47332211	chr11:47332211	G	A	11	0.764578	7.962							NM_000256.3(MYBPC3):c.3675C>T (p.Ala1225=)	Likely benign
CTTCCCTCCCTCTCTTTACCTTATTTATAGCCCAAGATTTCCTGGTTCAAGAATGGCCTGGACCTGGGAGAAGACGGCCGCTTCCGCATGTTCAGCAAGCAGGGAGTGTTGACTCTGGAGATTAGAAAGCCCTGCCCCTTTGACGGGGGCATCTATGTCTGCAGGGCCACCAACTTACAGGGCGAGGCACGGTGTGAGTGCCGCCTGGAGGTGCGAGGTGAGGAGCCCTCGGGGCCAGGGCCTGGGAGAT	X33	missense	0.8388178577523691	-0.787979842	Missense	c.3674C>G	A1225G	47332212	chr11:47332212	G	C	11	4.391575	25.1	A1225G	0.1628	0.393	ENST00000545968;ENST00000399249;ENST00000256993	0.4208863173019561	0.32
CTTCCCTCCCTCTCTTTACCTTATTTATAGCCCAAGATTTCCTGGTTCAAGAATGGCCTGGACCTGGGAGAAGACGTCCGCTTCCGCATGTTCAGCAAGCAGGGAGTGTTGACTCTGGAGATTAGAAAGCCCTGCCCCTTTGACGGGGGCATCTATGTCTGCAGGGCCACCAACTTACAGGGCGAGGCACGGTGTGAGTGCCGCCTGGAGGTGCGAGGTGAGGAGCCCTCGGGGCCAGGGCCTGGGAGAT	X33	missense	0.5847901244425121	-2.2379042	Missense	c.3674C>T	A1225V	47332212	chr11:47332212	G	A	11	4.480344	25.4	A1225V	0.2269	0.313	ENST00000545968;ENST00000399249;ENST00000256993	0.6489975056767471	0.351	NM_000256.3(MYBPC3):c.3674C>T (p.Ala1225Val)	Uncertain significance
CTTCCCTCCCTCTCTTTACCTTATTTATAGCCCAAGATTTCCTGGTTCAAGAATGGCCTGGACCTGGGAGAAGACTCCCGCTTCCGCATGTTCAGCAAGCAGGGAGTGTTGACTCTGGAGATTAGAAAGCCCTGCCCCTTTGACGGGGGCATCTATGTCTGCAGGGCCACCAACTTACAGGGCGAGGCACGGTGTGAGTGCCGCCTGGAGGTGCGAGGTGAGGAGCCCTCGGGGCCAGGGCCTGGGAGAT	X33	missense	0.852094476	-0.712200351	Missense	c.3673G>T	A1225S	47332213	chr11:47332213	C	A	11	3.83624	23.6	A1225S	0.1058	0.232	ENST00000545968;ENST00000399249;ENST00000256993	0.3082998882538401	0.302
CTTCCCTCCCTCTCTTTACCTTATTTATAGCCCAAGATTTCCTGGTTCAAGAATGGCCTGGACCTGGGAGAAGAGGCCCGCTTCCGCATGTTCAGCAAGCAGGGAGTGTTGACTCTGGAGATTAGAAAGCCCTGCCCCTTTGACGGGGGCATCTATGTCTGCAGGGCCACCAACTTACAGGGCGAGGCACGGTGTGAGTGCCGCCTGGAGGTGCGAGGTGAGGAGCCCTCGGGGCCAGGGCCTGGGAGAT	X33	missense	0.8398014854721958	-0.78236555	Missense	c.3672C>G	D1224E	47332214	chr11:47332214	G	C	11	-0.859604	0.04	D1224E	0.6477	0.304	ENST00000545968;ENST00000399249;ENST00000256993	0.1209429589718921	0.435
CTTCCCTCCCTCTCTTTACCTTATTTATAGCCCAAGATTTCCTGGTTCAAGAATGGCCTGGACCTGGGAGAAGATGCCCGCTTCCGCATGTTCAGCAAGCAGGGAGTGTTGACTCTGGAGATTAGAAAGCCCTGCCCCTTTGACGGGGGCATCTATGTCTGCAGGGCCACCAACTTACAGGGCGAGGCACGGTGTGAGTGCCGCCTGGAGGTGCGAGGTGAGGAGCCCTCGGGGCCAGGGCCTGGGAGAT	X33	Synonymous	1.060273831301793	0.4760333672528645	Synonymous	c.3672C>T		47332214	chr11:47332214	G	A	11	0.232087	2.578							NM_000256.3(MYBPC3):c.3672C>T (p.Asp1224=)	Benign/Likely benign
CTTCCCTCCCTCTCTTTACCTTATTTATAGCCCAAGATTTCCTGGTTCAAGAATGGCCTGGACCTGGGAGAAGCCGCCCGCTTCCGCATGTTCAGCAAGCAGGGAGTGTTGACTCTGGAGATTAGAAAGCCCTGCCCCTTTGACGGGGGCATCTATGTCTGCAGGGCCACCAACTTACAGGGCGAGGCACGGTGTGAGTGCCGCCTGGAGGTGCGAGGTGAGGAGCCCTCGGGGCCAGGGCCTGGGAGAT	X33	missense	1.112692883280545	0.7752277083850423	Missense	c.3671A>C	D1224A	47332215	chr11:47332215	T	G	11	4.15349	24.4	D1224A	0.7231	0.461	ENST00000545968;ENST00000399249;ENST00000256993	0.6587417425943447	0.714
CTTCCCTCCCTCTCTTTACCTTATTTATAGCCCAAGATTTCCTGGTTCAAGAATGGCCTGGACCTGGGAGAAGGCGCCCGCTTCCGCATGTTCAGCAAGCAGGGAGTGTTGACTCTGGAGATTAGAAAGCCCTGCCCCTTTGACGGGGGCATCTATGTCTGCAGGGCCACCAACTTACAGGGCGAGGCACGGTGTGAGTGCCGCCTGGAGGTGCGAGGTGAGGAGCCCTCGGGGCCAGGGCCTGGGAGAT	X33	missense	0.8064832008699288	-0.972537669	Missense	c.3671A>G	D1224G	47332215	chr11:47332215	T	C	11	4.113604	24.3	D1224G	0.5505	0.355	ENST00000545968;ENST00000399249;ENST00000256993	0.6806444358908286	0.744
CTTCCCTCCCTCTCTTTACCTTATTTATAGCCCAAGATTTCCTGGTTCAAGAATGGCCTGGACCTGGGAGAAGTCGCCCGCTTCCGCATGTTCAGCAAGCAGGGAGTGTTGACTCTGGAGATTAGAAAGCCCTGCCCCTTTGACGGGGGCATCTATGTCTGCAGGGCCACCAACTTACAGGGCGAGGCACGGTGTGAGTGCCGCCTGGAGGTGCGAGGTGAGGAGCCCTCGGGGCCAGGGCCTGGGAGAT	X33	missense	0.6066433177214366	-2.113171845	Missense	c.3671A>T	D1224V	47332215	chr11:47332215	T	A	11	4.157429	24.5	D1224V	0.8413	0.534	ENST00000545968;ENST00000399249;ENST00000256993	0.4876546529630213	0.693
CTTCCCTCCCTCTCTTTACCTTATTTATAGCCCAAGATTTCCTGGTTCAAGAATGGCCTGGACCTGGGAGAATACGCCCGCTTCCGCATGTTCAGCAAGCAGGGAGTGTTGACTCTGGAGATTAGAAAGCCCTGCCCCTTTGACGGGGGCATCTATGTCTGCAGGGCCACCAACTTACAGGGCGAGGCACGGTGTGAGTGCCGCCTGGAGGTGCGAGGTGAGGAGCCCTCGGGGCCAGGGCCTGGGAGAT	X33	missense	0.598616353	-2.158987677	Missense	c.3670G>T	D1224Y	47332216	chr11:47332216	C	A	11	3.353175	22.3	D1224Y	0.7298	0.483	ENST00000545968;ENST00000399249;ENST00000256993	0.7432023279618899	0.768
CTTCCCTCCCTCTCTTTACCTTATTTATAGCCCAAGATTTCCTGGTTCAAGAATGGCCTGGACCTGGGAGACGACGCCCGCTTCCGCATGTTCAGCAAGCAGGGAGTGTTGACTCTGGAGATTAGAAAGCCCTGCCCCTTTGACGGGGGCATCTATGTCTGCAGGGCCACCAACTTACAGGGCGAGGCACGGTGTGAGTGCCGCCTGGAGGTGCGAGGTGAGGAGCCCTCGGGGCCAGGGCCTGGGAGAT	X33	missense	1.2230448969888121	1.4050883561403158	Missense	c.3669A>C	E1223D	47332217	chr11:47332217	T	G	11	0.535908	5.828	E1223D	0.2624	0.027	ENST00000545968;ENST00000399249;ENST00000256993	0.081463226	0.331
CTTCCCTCCCTCTCTTTACCTTATTTATAGCCCAAGATTTCCTGGTTCAAGAATGGCCTGGACCTGGGAGAGGACGCCCGCTTCCGCATGTTCAGCAAGCAGGGAGTGTTGACTCTGGAGATTAGAAAGCCCTGCCCCTTTGACGGGGGCATCTATGTCTGCAGGGCCACCAACTTACAGGGCGAGGCACGGTGTGAGTGCCGCCTGGAGGTGCGAGGTGAGGAGCCCTCGGGGCCAGGGCCTGGGAGAT	X33	Synonymous	1.2341181692076983	1.468291719433682	Synonymous	c.3669A>G		47332217	chr11:47332217	T	C	11	0.109448	1.627
CTTCCCTCCCTCTCTTTACCTTATTTATAGCCCAAGATTTCCTGGTTCAAGAATGGCCTGGACCTGGGAGATGACGCCCGCTTCCGCATGTTCAGCAAGCAGGGAGTGTTGACTCTGGAGATTAGAAAGCCCTGCCCCTTTGACGGGGGCATCTATGTCTGCAGGGCCACCAACTTACAGGGCGAGGCACGGTGTGAGTGCCGCCTGGAGGTGCGAGGTGAGGAGCCCTCGGGGCCAGGGCCTGGGAGAT	X33	missense	1.182752167360395	1.1751079150885029	Missense	c.3669A>T	E1223D	47332217	chr11:47332217	T	A	11	0.643367	6.864	E1223D	0.2624	0.028	ENST00000545968;ENST00000399249;ENST00000256993	0.081463226	0.331	NM_000256.3(MYBPC3):c.3669A>T (p.Glu1223Asp)	Uncertain significance
CTTCCCTCCCTCTCTTTACCTTATTTATAGCCCAAGATTTCCTGGTTCAAGAATGGCCTGGACCTGGGAGCAGACGCCCGCTTCCGCATGTTCAGCAAGCAGGGAGTGTTGACTCTGGAGATTAGAAAGCCCTGCCCCTTTGACGGGGGCATCTATGTCTGCAGGGCCACCAACTTACAGGGCGAGGCACGGTGTGAGTGCCGCCTGGAGGTGCGAGGTGAGGAGCCCTCGGGGCCAGGGCCTGGGAGAT	X33	missense	0.9990955678639628	0.12684372093282043	Missense	c.3668A>C	E1223A	47332218	chr11:47332218	T	G	11	1.754416	15.57	E1223A	0.2874	0.095	ENST00000545968;ENST00000399249;ENST00000256993	0.1244262589413972	0.505
CTTCCCTCCCTCTCTTTACCTTATTTATAGCCCAAGATTTCCTGGTTCAAGAATGGCCTGGACCTGGGAGGAGACGCCCGCTTCCGCATGTTCAGCAAGCAGGGAGTGTTGACTCTGGAGATTAGAAAGCCCTGCCCCTTTGACGGGGGCATCTATGTCTGCAGGGCCACCAACTTACAGGGCGAGGCACGGTGTGAGTGCCGCCTGGAGGTGCGAGGTGAGGAGCCCTCGGGGCCAGGGCCTGGGAGAT	X33	missense	1.0300764741728168	0.30367469175069417	Missense	c.3668A>G	E1223G	47332218	chr11:47332218	T	C	11	1.540518	14.42	E1223G	0.313	0.121	ENST00000545968;ENST00000399249;ENST00000256993	0.075512622	0.542	NM_000256.3(MYBPC3):c.3668A>G (p.Glu1223Gly)	Uncertain significance
CTTCCCTCCCTCTCTTTACCTTATTTATAGCCCAAGATTTCCTGGTTCAAGAATGGCCTGGACCTGGGAGTAGACGCCCGCTTCCGCATGTTCAGCAAGCAGGGAGTGTTGACTCTGGAGATTAGAAAGCCCTGCCCCTTTGACGGGGGCATCTATGTCTGCAGGGCCACCAACTTACAGGGCGAGGCACGGTGTGAGTGCCGCCTGGAGGTGCGAGGTGAGGAGCCCTCGGGGCCAGGGCCTGGGAGAT	X33	missense	0.8350096308281496	-0.809716212	Missense	c.3668A>T	E1223V	47332218	chr11:47332218	T	A	11	2.575705	19.32	E1223V	0.5228	0.117	ENST00000545968;ENST00000399249;ENST00000256993	0.3700034495841632	0.597
CTTCCCTCCCTCTCTTTACCTTATTTATAGCCCAAGATTTCCTGGTTCAAGAATGGCCTGGACCTGGGATAAGACGCCCGCTTCCGCATGTTCAGCAAGCAGGGAGTGTTGACTCTGGAGATTAGAAAGCCCTGCCCCTTTGACGGGGGCATCTATGTCTGCAGGGCCACCAACTTACAGGGCGAGGCACGGTGTGAGTGCCGCCTGGAGGTGCGAGGTGAGGAGCCCTCGGGGCCAGGGCCTGGGAGAT	X33	Nonsense	0.017455221615158778	-5.47610455	Nonsense	c.3667G>T	E1223X	47332219	chr11:47332219	C	A	11	5.867723	33
CTTCCCTCCCTCTCTTTACCTTATTTATAGCCCAAGATTTCCTGGTTCAAGAATGGCCTGGACCTGGGCGAAGACGCCCGCTTCCGCATGTTCAGCAAGCAGGGAGTGTTGACTCTGGAGATTAGAAAGCCCTGCCCCTTTGACGGGGGCATCTATGTCTGCAGGGCCACCAACTTACAGGGCGAGGCACGGTGTGAGTGCCGCCTGGAGGTGCGAGGTGAGGAGCCCTCGGGGCCAGGGCCTGGGAGAT	X33	Synonymous	1.2177992384989869	1.3751474992109711	Synonymous	c.3666A>C		47332220	chr11:47332220	T	G	11	0.250377	2.755
CTTCCCTCCCTCTCTTTACCTTATTTATAGCCCAAGATTTCCTGGTTCAAGAATGGCCTGGACCTGGGGGAAGACGCCCGCTTCCGCATGTTCAGCAAGCAGGGAGTGTTGACTCTGGAGATTAGAAAGCCCTGCCCCTTTGACGGGGGCATCTATGTCTGCAGGGCCACCAACTTACAGGGCGAGGCACGGTGTGAGTGCCGCCTGGAGGTGCGAGGTGAGGAGCCCTCGGGGCCAGGGCCTGGGAGAT	X33	Synonymous	0.8521264122406207	-0.712018067	Synonymous	c.3666A>G		47332220	chr11:47332220	T	C	11	0.302979	3.305
CTTCCCTCCCTCTCTTTACCTTATTTATAGCCCAAGATTTCCTGGTTCAAGAATGGCCTGGACCTGGGTGAAGACGCCCGCTTCCGCATGTTCAGCAAGCAGGGAGTGTTGACTCTGGAGATTAGAAAGCCCTGCCCCTTTGACGGGGGCATCTATGTCTGCAGGGCCACCAACTTACAGGGCGAGGCACGGTGTGAGTGCCGCCTGGAGGTGCGAGGTGAGGAGCCCTCGGGGCCAGGGCCTGGGAGAT	X33	Synonymous	1.0363678558375136	0.3395842651009147	Synonymous	c.3666A>T		47332220	chr11:47332220	T	A	11	0.293879	3.206
CTTCCCTCCCTCTCTTTACCTTATTTATAGCCCAAGATTTCCTGGTTCAAGAATGGCCTGGACCTGGTAGAAGACGCCCGCTTCCGCATGTTCAGCAAGCAGGGAGTGTTGACTCTGGAGATTAGAAAGCCCTGCCCCTTTGACGGGGGCATCTATGTCTGCAGGGCCACCAACTTACAGGGCGAGGCACGGTGTGAGTGCCGCCTGGAGGTGCGAGGTGAGGAGCCCTCGGGGCCAGGGCCTGGGAGAT	X33	missense	0.9723596715077008	-0.025757835	Missense	c.3665G>T	G1222V	47332221	chr11:47332221	C	A	11	3.478674	22.6	G1222V	0.3832	0.075	ENST00000545968;ENST00000399249;ENST00000256993	0.1264033028168071	0.473
CTTCCCTCCCTCTCTTTACCTTATTTATAGCCCAAGATTTCCTGGTTCAAGAATGGCCTGGACCTGTGAGAAGACGCCCGCTTCCGCATGTTCAGCAAGCAGGGAGTGTTGACTCTGGAGATTAGAAAGCCCTGCCCCTTTGACGGGGGCATCTATGTCTGCAGGGCCACCAACTTACAGGGCGAGGCACGGTGTGAGTGCCGCCTGGAGGTGCGAGGTGAGGAGCCCTCGGGGCCAGGGCCTGGGAGAT	X33	Nonsense	-0.070708952	-5.979322766	Nonsense	c.3664G>T	G1222X	47332222	chr11:47332222	C	A	11	6.514904	34							NM_000256.3(MYBPC3):c.3664G>T (p.Gly1222Ter)	Pathogenic
CTTCCCTCCCTCTCTTTACCTTATTTATAGCCCAAGATTTCCTGGTTCAAGAATGGCCTGGACCTTGGAGAAGACGCCCGCTTCCGCATGTTCAGCAAGCAGGGAGTGTTGACTCTGGAGATTAGAAAGCCCTGCCCCTTTGACGGGGGCATCTATGTCTGCAGGGCCACCAACTTACAGGGCGAGGCACGGTGTGAGTGCCGCCTGGAGGTGCGAGGTGAGGAGCCCTCGGGGCCAGGGCCTGGGAGAT	X33	Synonymous	1.0507417363434903	0.42162664368573943	Synonymous	c.3663G>T		47332223	chr11:47332223	C	A	11	0.734212	7.69
CTTCCCTCCCTCTCTTTACCTTATTTATAGCCCAAGATTTCCTGGTTCAAGAATGGCCTGGACGTGGGAGAAGACGCCCGCTTCCGCATGTTCAGCAAGCAGGGAGTGTTGACTCTGGAGATTAGAAAGCCCTGCCCCTTTGACGGGGGCATCTATGTCTGCAGGGCCACCAACTTACAGGGCGAGGCACGGTGTGAGTGCCGCCTGGAGGTGCGAGGTGAGGAGCCCTCGGGGCCAGGGCCTGGGAGAT	X33	missense	1.0226077969694058	0.2610454210819068	Missense	c.3661C>G	L1221V	47332225	chr11:47332225	G	C	11	3.269055	22	L1221V	0.2483	0.143	ENST00000545968;ENST00000399249;ENST00000256993	0.2837854838112533	0.402	NM_000256.3(MYBPC3):c.3661C>G (p.Leu1221Val)	Uncertain significance
CTTCCCTCCCTCTCTTTACCTTATTTATAGCCCAAGATTTCCTGGTTCAAGAATGGCCTGGACTTGGGAGAAGACGCCCGCTTCCGCATGTTCAGCAAGCAGGGAGTGTTGACTCTGGAGATTAGAAAGCCCTGCCCCTTTGACGGGGGCATCTATGTCTGCAGGGCCACCAACTTACAGGGCGAGGCACGGTGTGAGTGCCGCCTGGAGGTGCGAGGTGAGGAGCCCTCGGGGCCAGGGCCTGGGAGAT	X33	Synonymous	0.9662360896053837	-0.060709651	Synonymous	c.3661C>T		47332225	chr11:47332225	G	A	11	0.906933	9.327
CTTCCCTCCCTCTCTTTACCTTATTTATAGCCCAAGATTTCCTGGTTCAAGAATGGCCTGGAGCTGGGAGAAGACGCCCGCTTCCGCATGTTCAGCAAGCAGGGAGTGTTGACTCTGGAGATTAGAAAGCCCTGCCCCTTTGACGGGGGCATCTATGTCTGCAGGGCCACCAACTTACAGGGCGAGGCACGGTGTGAGTGCCGCCTGGAGGTGCGAGGTGAGGAGCCCTCGGGGCCAGGGCCTGGGAGAT	X33	missense	1.0677100954369507	0.5184776325422333	Missense	c.3660C>G	D1220E	47332226	chr11:47332226	G	C	11	2.748758	20.1	D1220E	0.2563	0.042	ENST00000545968;ENST00000399249;ENST00000256993	0.1659919268557654	0.277
CTTCCCTCCCTCTCTTTACCTTATTTATAGCCCAAGATTTCCTGGTTCAAGAATGGCCTGGATCTGGGAGAAGACGCCCGCTTCCGCATGTTCAGCAAGCAGGGAGTGTTGACTCTGGAGATTAGAAAGCCCTGCCCCTTTGACGGGGGCATCTATGTCTGCAGGGCCACCAACTTACAGGGCGAGGCACGGTGTGAGTGCCGCCTGGAGGTGCGAGGTGAGGAGCCCTCGGGGCCAGGGCCTGGGAGAT	X33	Synonymous	1.1185263263814456	0.808523487	Synonymous	c.3660C>T		47332226	chr11:47332226	G	A	11	0.618604	6.632
CTTCCCTCCCTCTCTTTACCTTATTTATAGCCCAAGATTTCCTGGTTCAAGAATGGCCTGGCCCTGGGAGAAGACGCCCGCTTCCGCATGTTCAGCAAGCAGGGAGTGTTGACTCTGGAGATTAGAAAGCCCTGCCCCTTTGACGGGGGCATCTATGTCTGCAGGGCCACCAACTTACAGGGCGAGGCACGGTGTGAGTGCCGCCTGGAGGTGCGAGGTGAGGAGCCCTCGGGGCCAGGGCCTGGGAGAT	X33	missense	0.8556037802706002	-0.692170153	Missense	c.3659A>C	D1220A	47332227	chr11:47332227	T	G	11	4.161393	24.5	D1220A	0.3001	0.208	ENST00000545968;ENST00000399249;ENST00000256993	0.1697014622879588	0.59	NM_000256.3(MYBPC3):c.3659A>C (p.Asp1220Ala)	Uncertain significance
CTTCCCTCCCTCTCTTTACCTTATTTATAGCCCAAGATTTCCTGGTTCAAGAATGGCCTGGGCCTGGGAGAAGACGCCCGCTTCCGCATGTTCAGCAAGCAGGGAGTGTTGACTCTGGAGATTAGAAAGCCCTGCCCCTTTGACGGGGGCATCTATGTCTGCAGGGCCACCAACTTACAGGGCGAGGCACGGTGTGAGTGCCGCCTGGAGGTGCGAGGTGAGGAGCCCTCGGGGCCAGGGCCTGGGAGAT	X33	missense	0.9892056278684531	0.070394511	Missense	c.3659A>G	D1220G	47332227	chr11:47332227	T	C	11	4.294981	24.8	D1220G	0.5181	0.241	ENST00000545968;ENST00000399249;ENST00000256993	0.6250682336320647	0.637
CTTCCCTCCCTCTCTTTACCTTATTTATAGCCCAAGATTTCCTGGTTCAAGAATGGCCTGGTCCTGGGAGAAGACGCCCGCTTCCGCATGTTCAGCAAGCAGGGAGTGTTGACTCTGGAGATTAGAAAGCCCTGCCCCTTTGACGGGGGCATCTATGTCTGCAGGGCCACCAACTTACAGGGCGAGGCACGGTGTGAGTGCCGCCTGGAGGTGCGAGGTGAGGAGCCCTCGGGGCCAGGGCCTGGGAGAT	X33	missense	0.7627830022470627	-1.221967059	Missense	c.3659A>T	D1220V	47332227	chr11:47332227	T	A	11	4.133861	24.4	D1220V	0.3706	0.295	ENST00000545968;ENST00000399249;ENST00000256993	0.4542538745724654	0.581
CTTCCCTCCCTCTCTTTACCTTATTTATAGCCCAAGATTTCCTGGTTCAAGAATGGCCTGTACCTGGGAGAAGACGCCCGCTTCCGCATGTTCAGCAAGCAGGGAGTGTTGACTCTGGAGATTAGAAAGCCCTGCCCCTTTGACGGGGGCATCTATGTCTGCAGGGCCACCAACTTACAGGGCGAGGCACGGTGTGAGTGCCGCCTGGAGGTGCGAGGTGAGGAGCCCTCGGGGCCAGGGCCTGGGAGAT	X33	missense	0.8954185724632853	-0.464917655	Missense	c.3658G>T	D1220Y	47332228	chr11:47332228	C	A	11	3.681305	23.2	D1220Y	0.3658	0.363	ENST00000545968;ENST00000399249;ENST00000256993	0.6119876354795108	0.684
CTTCCCTCCCTCTCTTTACCTTATTTATAGCCCAAGATTTCCTGGTTCAAGAATGGCCTTGACCTGGGAGAAGACGCCCGCTTCCGCATGTTCAGCAAGCAGGGAGTGTTGACTCTGGAGATTAGAAAGCCCTGCCCCTTTGACGGGGGCATCTATGTCTGCAGGGCCACCAACTTACAGGGCGAGGCACGGTGTGAGTGCCGCCTGGAGGTGCGAGGTGAGGAGCCCTCGGGGCCAGGGCCTGGGAGAT	X33	Synonymous	1.0539140263780276	0.43973325170200556	Synonymous	c.3657G>T		47332229	chr11:47332229	C	A	11	0.948414	9.745							NM_000256.3(MYBPC3):c.3657G>T (p.Leu1219=)	Likely benign
CTTCCCTCCCTCTCTTTACCTTATTTATAGCCCAAGATTTCCTGGTTCAAGAATGGCGTGGACCTGGGAGAAGACGCCCGCTTCCGCATGTTCAGCAAGCAGGGAGTGTTGACTCTGGAGATTAGAAAGCCCTGCCCCTTTGACGGGGGCATCTATGTCTGCAGGGCCACCAACTTACAGGGCGAGGCACGGTGTGAGTGCCGCCTGGAGGTGCGAGGTGAGGAGCCCTCGGGGCCAGGGCCTGGGAGAT	X33	missense	1.3020095378894632	1.8557980278182011	Missense	c.3655C>G	L1219V	47332231	chr11:47332231	G	C	11	1.941346	16.48	L1219V	0.1154	0.034	ENST00000545968;ENST00000399249;ENST00000256993	0.064245985	0.3
CTTCCCTCCCTCTCTTTACCTTATTTATAGCCCAAGATTTCCTGGTTCAAGAATGGCTTGGACCTGGGAGAAGACGCCCGCTTCCGCATGTTCAGCAAGCAGGGAGTGTTGACTCTGGAGATTAGAAAGCCCTGCCCCTTTGACGGGGGCATCTATGTCTGCAGGGCCACCAACTTACAGGGCGAGGCACGGTGTGAGTGCCGCCTGGAGGTGCGAGGTGAGGAGCCCTCGGGGCCAGGGCCTGGGAGAT	X33	Synonymous	0.6619833696160421	-1.797305195	Synonymous	c.3655C>T		47332231	chr11:47332231	G	A	11	0.531878	5.788
CTTCCCTCCCTCTCTTTACCTTATTTATAGCCCAAGATTTCCTGGTTCAAGAATGGGCTGGACCTGGGAGAAGACGCCCGCTTCCGCATGTTCAGCAAGCAGGGAGTGTTGACTCTGGAGATTAGAAAGCCCTGCCCCTTTGACGGGGGCATCTATGTCTGCAGGGCCACCAACTTACAGGGCGAGGCACGGTGTGAGTGCCGCCTGGAGGTGCGAGGTGAGGAGCCCTCGGGGCCAGGGCCTGGGAGAT	X33	Synonymous	0.9976112940186848	0.118371871	Synonymous	c.3654C>G		47332232	chr11:47332232	G	C	11	0.753881	7.866
CTTCCCTCCCTCTCTTTACCTTATTTATAGCCCAAGATTTCCTGGTTCAAGAATGGTCTGGACCTGGGAGAAGACGCCCGCTTCCGCATGTTCAGCAAGCAGGGAGTGTTGACTCTGGAGATTAGAAAGCCCTGCCCCTTTGACGGGGGCATCTATGTCTGCAGGGCCACCAACTTACAGGGCGAGGCACGGTGTGAGTGCCGCCTGGAGGTGCGAGGTGAGGAGCCCTCGGGGCCAGGGCCTGGGAGAT	X33	Synonymous	1.0936437949889986	0.6665004574063687	Synonymous	c.3654C>T		47332232	chr11:47332232	G	A	11	0.76083	7.929							NM_000256.3(MYBPC3):c.3654C>T (p.Gly1218=)	Likely benign
CTTCCCTCCCTCTCTTTACCTTATTTATAGCCCAAGATTTCCTGGTTCAAGAATGTCCTGGACCTGGGAGAAGACGCCCGCTTCCGCATGTTCAGCAAGCAGGGAGTGTTGACTCTGGAGATTAGAAAGCCCTGCCCCTTTGACGGGGGCATCTATGTCTGCAGGGCCACCAACTTACAGGGCGAGGCACGGTGTGAGTGCCGCCTGGAGGTGCGAGGTGAGGAGCCCTCGGGGCCAGGGCCTGGGAGAT	X33	missense	0.060038022	-5.233052979	Missense	c.3653G>T	G1218V	47332233	chr11:47332233	C	A	11	4.405696	25.2	G1218V	0.8066	0.593	ENST00000545968;ENST00000399249;ENST00000256993	0.1955229713827044	0.672
CTTCCCTCCCTCTCTTTACCTTATTTATAGCCCAAGATTTCCTGGTTCAAGAATTGCCTGGACCTGGGAGAAGACGCCCGCTTCCGCATGTTCAGCAAGCAGGGAGTGTTGACTCTGGAGATTAGAAAGCCCTGCCCCTTTGACGGGGGCATCTATGTCTGCAGGGCCACCAACTTACAGGGCGAGGCACGGTGTGAGTGCCGCCTGGAGGTGCGAGGTGAGGAGCCCTCGGGGCCAGGGCCTGGGAGAT	X33	missense	0.2694052811476886	-4.038039014	Missense	c.3652G>T	G1218C	47332234	chr11:47332234	C	A	11	4.601227	25.9	G1218C	0.5945	0.592	ENST00000545968;ENST00000399249;ENST00000256993	0.1840348962558592	0.78
CTTCCCTCCCTCTCTTTACCTTATTTATAGCCCAAGATTTCCTGGTTCAAGACTGGCCTGGACCTGGGAGAAGACGCCCGCTTCCGCATGTTCAGCAAGCAGGGAGTGTTGACTCTGGAGATTAGAAAGCCCTGCCCCTTTGACGGGGGCATCTATGTCTGCAGGGCCACCAACTTACAGGGCGAGGCACGGTGTGAGTGCCGCCTGGAGGTGCGAGGTGAGGAGCCCTCGGGGCCAGGGCCTGGGAGAT	X33	missense	0.5959164000557914	-2.174398307	Missense	c.3650A>C	N1217T	47332236	chr11:47332236	T	G	11	4.274017	24.8	N1217T	0.8219	0.843	ENST00000545968;ENST00000399249;ENST00000256993	0.8330846048210488	0.628
CTTCCCTCCCTCTCTTTACCTTATTTATAGCCCAAGATTTCCTGGTTCAAGAGTGGCCTGGACCTGGGAGAAGACGCCCGCTTCCGCATGTTCAGCAAGCAGGGAGTGTTGACTCTGGAGATTAGAAAGCCCTGCCCCTTTGACGGGGGCATCTATGTCTGCAGGGCCACCAACTTACAGGGCGAGGCACGGTGTGAGTGCCGCCTGGAGGTGCGAGGTGAGGAGCCCTCGGGGCCAGGGCCTGGGAGAT	X33	missense	0.5566418317350497	-2.398567347	Missense	c.3650A>G	N1217S	47332236	chr11:47332236	T	C	11	4.037023	24.1	N1217S	0.4029	0.656	ENST00000545968;ENST00000399249;ENST00000256993	0.7599542682193605	0.56
CTTCCCTCCCTCTCTTTACCTTATTTATAGCCCAAGATTTCCTGGTTCAAGATTGGCCTGGACCTGGGAGAAGACGCCCGCTTCCGCATGTTCAGCAAGCAGGGAGTGTTGACTCTGGAGATTAGAAAGCCCTGCCCCTTTGACGGGGGCATCTATGTCTGCAGGGCCACCAACTTACAGGGCGAGGCACGGTGTGAGTGCCGCCTGGAGGTGCGAGGTGAGGAGCCCTCGGGGCCAGGGCCTGGGAGAT	X33	missense	0.10846251792220568	-4.956658527	Missense	c.3650A>T	N1217I	47332236	chr11:47332236	T	A	11	4.640791	26.1	N1217I	0.9531	0.873	ENST00000545968;ENST00000399249;ENST00000256993	0.8357517523659848	0.768
CTTCCCTCCCTCTCTTTACCTTATTTATAGCCCAAGATTTCCTGGTTCAAGCATGGCCTGGACCTGGGAGAAGACGCCCGCTTCCGCATGTTCAGCAAGCAGGGAGTGTTGACTCTGGAGATTAGAAAGCCCTGCCCCTTTGACGGGGGCATCTATGTCTGCAGGGCCACCAACTTACAGGGCGAGGCACGGTGTGAGTGCCGCCTGGAGGTGCGAGGTGAGGAGCCCTCGGGGCCAGGGCCTGGGAGAT	X33	missense	0.9175184477315357	-0.338777304	Missense	c.3649A>C	N1217H	47332237	chr11:47332237	T	G	11	4.199208	24.6	N1217H	0.5154	0.849	ENST00000545968;ENST00000399249;ENST00000256993	0.8387882572929898	0.568
CTTCCCTCCCTCTCTTTACCTTATTTATAGCCCAAGATTTCCTGGTTCAAGGATGGCCTGGACCTGGGAGAAGACGCCCGCTTCCGCATGTTCAGCAAGCAGGGAGTGTTGACTCTGGAGATTAGAAAGCCCTGCCCCTTTGACGGGGGCATCTATGTCTGCAGGGCCACCAACTTACAGGGCGAGGCACGGTGTGAGTGCCGCCTGGAGGTGCGAGGTGAGGAGCCCTCGGGGCCAGGGCCTGGGAGAT	X33	missense	1.1158596989296308	0.79330307	Missense	c.3649A>G	N1217D	47332237	chr11:47332237	T	C	11	4.820865	26.9	N1217D	0.2662	0.598	ENST00000545968;ENST00000399249;ENST00000256993	0.6920747635919771	0.547
CTTCCCTCCCTCTCTTTACCTTATTTATAGCCCAAGATTTCCTGGTTCAAGTATGGCCTGGACCTGGGAGAAGACGCCCGCTTCCGCATGTTCAGCAAGCAGGGAGTGTTGACTCTGGAGATTAGAAAGCCCTGCCCCTTTGACGGGGGCATCTATGTCTGCAGGGCCACCAACTTACAGGGCGAGGCACGGTGTGAGTGCCGCCTGGAGGTGCGAGGTGAGGAGCCCTCGGGGCCAGGGCCTGGGAGAT	X33	missense	0.33650377628430084	-3.655058222	Missense	c.3649A>T	N1217Y	47332237	chr11:47332237	T	A	11	4.463785	25.4	N1217Y	0.5656	0.901	ENST00000545968;ENST00000399249;ENST00000256993	0.8202732465865428	0.763
CTTCCCTCCCTCTCTTTACCTTATTTATAGCCCAAGATTTCCTGGTTCAATAATGGCCTGGACCTGGGAGAAGACGCCCGCTTCCGCATGTTCAGCAAGCAGGGAGTGTTGACTCTGGAGATTAGAAAGCCCTGCCCCTTTGACGGGGGCATCTATGTCTGCAGGGCCACCAACTTACAGGGCGAGGCACGGTGTGAGTGCCGCCTGGAGGTGCGAGGTGAGGAGCCCTCGGGGCCAGGGCCTGGGAGAT	X33	missense	0.21842682080739417	-4.329010832	Missense	c.3648G>T	K1216N	47332238	chr11:47332238	C	A	11	4.041899	24.1	K1216N	0.9858	0.7	ENST00000545968;ENST00000399249;ENST00000256993	0.8444614706495958	0.749	NM_000256.3(MYBPC3):c.3648G>T (p.Lys1216Asn)	Uncertain significance
CTTCCCTCCCTCTCTTTACCTTATTTATAGCCCAAGATTTCCTGGTTCACGAATGGCCTGGACCTGGGAGAAGACGCCCGCTTCCGCATGTTCAGCAAGCAGGGAGTGTTGACTCTGGAGATTAGAAAGCCCTGCCCCTTTGACGGGGGCATCTATGTCTGCAGGGCCACCAACTTACAGGGCGAGGCACGGTGTGAGTGCCGCCTGGAGGTGCGAGGTGAGGAGCCCTCGGGGCCAGGGCCTGGGAGAT	X33	missense	0.35782824838440075	-3.533343671	Missense	c.3647A>C	K1216T	47332239	chr11:47332239	T	G	11	4.424608	25.3	K1216T	0.9761	0.894	ENST00000545968;ENST00000399249;ENST00000256993	0.8234470336394053	0.753	NM_000256.3(MYBPC3):c.3647A>C (p.Lys1216Thr)	Uncertain significance
CTTCCCTCCCTCTCTTTACCTTATTTATAGCCCAAGATTTCCTGGTTCAGGAATGGCCTGGACCTGGGAGAAGACGCCCGCTTCCGCATGTTCAGCAAGCAGGGAGTGTTGACTCTGGAGATTAGAAAGCCCTGCCCCTTTGACGGGGGCATCTATGTCTGCAGGGCCACCAACTTACAGGGCGAGGCACGGTGTGAGTGCCGCCTGGAGGTGCGAGGTGAGGAGCCCTCGGGGCCAGGGCCTGGGAGAT	X33	missense	1.087615838562443	0.6320944469323941	Missense	c.3647A>G	K1216R	47332239	chr11:47332239	T	C	11	5.658024	33	K1216R	0.1381	0.562	ENST00000545968;ENST00000399249;ENST00000256993	0.5778129560818942	0.417	NM_000256.3(MYBPC3):c.3647A>G (p.Lys1216Arg)	Uncertain significance
CTTCCCTCCCTCTCTTTACCTTATTTATAGCCCAAGATTTCCTGGTTCATGAATGGCCTGGACCTGGGAGAAGACGCCCGCTTCCGCATGTTCAGCAAGCAGGGAGTGTTGACTCTGGAGATTAGAAAGCCCTGCCCCTTTGACGGGGGCATCTATGTCTGCAGGGCCACCAACTTACAGGGCGAGGCACGGTGTGAGTGCCGCCTGGAGGTGCGAGGTGAGGAGCCCTCGGGGCCAGGGCCTGGGAGAT	X33	missense	0.6858546036576032	-1.661054388	Missense	c.3647A>T	K1216M	47332239	chr11:47332239	T	A	11	4.480052	25.4	K1216M	0.9205	0.886	ENST00000545968;ENST00000399249;ENST00000256993	0.817798134	0.782
CTTCCCTCCCTCTCTTTACCTTATTTATAGCCCAAGATTTCCTGGTTCCAGAATGGCCTGGACCTGGGAGAAGACGCCCGCTTCCGCATGTTCAGCAAGCAGGGAGTGTTGACTCTGGAGATTAGAAAGCCCTGCCCCTTTGACGGGGGCATCTATGTCTGCAGGGCCACCAACTTACAGGGCGAGGCACGGTGTGAGTGCCGCCTGGAGGTGCGAGGTGAGGAGCCCTCGGGGCCAGGGCCTGGGAGAT	X33	missense	0.4581051701949084	-2.960989032	Missense	c.3646A>C	K1216Q	47332240	chr11:47332240	T	G	11	5.804368	33	K1216Q	0.6866	0.792	ENST00000545968;ENST00000399249;ENST00000256993	0.7753725585607523	0.601
CTTCCCTCCCTCTCTTTACCTTATTTATAGCCCAAGATTTCCTGGTTCGAGAATGGCCTGGACCTGGGAGAAGACGCCCGCTTCCGCATGTTCAGCAAGCAGGGAGTGTTGACTCTGGAGATTAGAAAGCCCTGCCCCTTTGACGGGGGCATCTATGTCTGCAGGGCCACCAACTTACAGGGCGAGGCACGGTGTGAGTGCCGCCTGGAGGTGCGAGGTGAGGAGCCCTCGGGGCCAGGGCCTGGGAGAT	X33	missense	0.4025958154923396	-3.277822019	Missense	c.3646A>G	K1216E	47332240	chr11:47332240	T	C	11	4.499879	25.5	K1216E	0.9608	0.861	ENST00000545968;ENST00000399249;ENST00000256993	0.7843002633862382	0.76
CTTCCCTCCCTCTCTTTACCTTATTTATAGCCCAAGATTTCCTGGTTCTAGAATGGCCTGGACCTGGGAGAAGACGCCCGCTTCCGCATGTTCAGCAAGCAGGGAGTGTTGACTCTGGAGATTAGAAAGCCCTGCCCCTTTGACGGGGGCATCTATGTCTGCAGGGCCACCAACTTACAGGGCGAGGCACGGTGTGAGTGCCGCCTGGAGGTGCGAGGTGAGGAGCCCTCGGGGCCAGGGCCTGGGAGAT	X33	Nonsense	0.14129916165627254	-4.769235489	Nonsense	c.3646A>T	K1216X	47332240	chr11:47332240	T	A	11	11.51102	54
CTTCCCTCCCTCTCTTTACCTTATTTATAGCCCAAGATTTCCTGGTTGAAGAATGGCCTGGACCTGGGAGAAGACGCCCGCTTCCGCATGTTCAGCAAGCAGGGAGTGTTGACTCTGGAGATTAGAAAGCCCTGCCCCTTTGACGGGGGCATCTATGTCTGCAGGGCCACCAACTTACAGGGCGAGGCACGGTGTGAGTGCCGCCTGGAGGTGCGAGGTGAGGAGCCCTCGGGGCCAGGGCCTGGGAGAT	X33	missense	1.0618537471397174	0.4850511167223453	Missense	c.3645C>G	F1215L	47332241	chr11:47332241	G	C	11	2.961655	21	F1215L	0.9441	0.029	ENST00000545968;ENST00000399249;ENST00000256993	0.099713663	0.689
CTTCCCTCCCTCTCTTTACCTTATTTATAGCCCAAGATTTCCTGGTTTAAGAATGGCCTGGACCTGGGAGAAGACGCCCGCTTCCGCATGTTCAGCAAGCAGGGAGTGTTGACTCTGGAGATTAGAAAGCCCTGCCCCTTTGACGGGGGCATCTATGTCTGCAGGGCCACCAACTTACAGGGCGAGGCACGGTGTGAGTGCCGCCTGGAGGTGCGAGGTGAGGAGCCCTCGGGGCCAGGGCCTGGGAGAT	X33	Synonymous	0.9480609233574813	-0.164448782	Synonymous	c.3645C>T		47332241	chr11:47332241	G	A	11	1.239026	12.48							NM_000256.3(MYBPC3):c.3645C>T (p.Phe1215=)	Uncertain significance
CTTCCCTCCCTCTCTTTACCTTATTTATAGCCCAAGATTTCCTGTTTCAAGAATGGCCTGGACCTGGGAGAAGACGCCCGCTTCCGCATGTTCAGCAAGCAGGGAGTGTTGACTCTGGAGATTAGAAAGCCCTGCCCCTTTGACGGGGGCATCTATGTCTGCAGGGCCACCAACTTACAGGGCGAGGCACGGTGTGAGTGCCGCCTGGAGGTGCGAGGTGAGGAGCCCTCGGGGCCAGGGCCTGGGAGAT	X33	missense	0.13492103957095147	-4.805640154	Missense	c.3642G>T	W1214C	47332244	chr11:47332244	C	A	11	5.823198	33	W1214C	0.9888	0.905	ENST00000545968;ENST00000399249;ENST00000256993	0.8777686181964746	0.939	NM_000256.3(MYBPC3):c.3642G>T (p.Trp1214Cys)	Uncertain significance
CTTCCCTCCCTCTCTTTACCTTATTTATAGCCCAAGATTTCCTTGTTCAAGAATGGCCTGGACCTGGGAGAAGACGCCCGCTTCCGCATGTTCAGCAAGCAGGGAGTGTTGACTCTGGAGATTAGAAAGCCCTGCCCCTTTGACGGGGGCATCTATGTCTGCAGGGCCACCAACTTACAGGGCGAGGCACGGTGTGAGTGCCGCCTGGAGGTGCGAGGTGAGGAGCCCTCGGGGCCAGGGCCTGGGAGAT	X33	missense	0.248778085	-4.155773693	Missense	c.3641G>T	W1214L	47332245	chr11:47332245	C	A	11	5.853553	33	W1214L	0.8674	0.949	ENST00000545968;ENST00000399249;ENST00000256993	0.7590947917661552	0.903
CTTCCCTCCCTCTCTTTACCTTATTTATAGCCCAAGATTTCGTGGTTCAAGAATGGCCTGGACCTGGGAGAAGACGCCCGCTTCCGCATGTTCAGCAAGCAGGGAGTGTTGACTCTGGAGATTAGAAAGCCCTGCCCCTTTGACGGGGGCATCTATGTCTGCAGGGCCACCAACTTACAGGGCGAGGCACGGTGTGAGTGCCGCCTGGAGGTGCGAGGTGAGGAGCCCTCGGGGCCAGGGCCTGGGAGAT	X33	Synonymous	1.1851626542296232	1.1888663483951347	Synonymous	c.3639C>G		47332247	chr11:47332247	G	C	11	0.834747	8.617
CTTCCCTCCCTCTCTTTACCTTATTTATAGCCCAAGATTTCTTGGTTCAAGAATGGCCTGGACCTGGGAGAAGACGCCCGCTTCCGCATGTTCAGCAAGCAGGGAGTGTTGACTCTGGAGATTAGAAAGCCCTGCCCCTTTGACGGGGGCATCTATGTCTGCAGGGCCACCAACTTACAGGGCGAGGCACGGTGTGAGTGCCGCCTGGAGGTGCGAGGTGAGGAGCCCTCGGGGCCAGGGCCTGGGAGAT	X33	Synonymous	1.175919901356409	1.1361111143388263	Synonymous	c.3639C>T		47332247	chr11:47332247	G	A	11	1.796171	15.78							NM_000256.3(MYBPC3):c.3639C>T (p.Ser1213=)	Uncertain significance
CTTCCCTCCCTCTCTTTACCTTATTTATAGCCCAAGATTTGCTGGTTCAAGAATGGCCTGGACCTGGGAGAAGACGCCCGCTTCCGCATGTTCAGCAAGCAGGGAGTGTTGACTCTGGAGATTAGAAAGCCCTGCCCCTTTGACGGGGGCATCTATGTCTGCAGGGCCACCAACTTACAGGGCGAGGCACGGTGTGAGTGCCGCCTGGAGGTGCGAGGTGAGGAGCCCTCGGGGCCAGGGCCTGGGAGAT	X33	missense	1.000657936651265	0.13576131639242184	Missense	c.3638C>G	S1213C	47332248	chr11:47332248	G	C	11	4.424098	25.2	S1213C	0.2044	0.271	ENST00000545968;ENST00000399249;ENST00000256993	0.1309830612844476	0.555
CTTCCCTCCCTCTCTTTACCTTATTTATAGCCCAAGATTTTCTGGTTCAAGAATGGCCTGGACCTGGGAGAAGACGCCCGCTTCCGCATGTTCAGCAAGCAGGGAGTGTTGACTCTGGAGATTAGAAAGCCCTGCCCCTTTGACGGGGGCATCTATGTCTGCAGGGCCACCAACTTACAGGGCGAGGCACGGTGTGAGTGCCGCCTGGAGGTGCGAGGTGAGGAGCCCTCGGGGCCAGGGCCTGGGAGAT	X33	missense	0.9938027830310654	0.096633879	Missense	c.3638C>T	S1213F	47332248	chr11:47332248	G	A	11	4.326352	24.9	S1213F	0.4993	0.056	ENST00000545968;ENST00000399249;ENST00000256993	0.051127734	0.567	NM_000256.3(MYBPC3):c.3638C>T (p.Ser1213Phe)	Uncertain significance
CTTCCCTCCCTCTCTTTACCTTATTTATAGCCCAAGCTTTCCTGGTTCAAGAATGGCCTGGACCTGGGAGAAGACGCCCGCTTCCGCATGTTCAGCAAGCAGGGAGTGTTGACTCTGGAGATTAGAAAGCCCTGCCCCTTTGACGGGGGCATCTATGTCTGCAGGGCCACCAACTTACAGGGCGAGGCACGGTGTGAGTGCCGCCTGGAGGTGCGAGGTGAGGAGCCCTCGGGGCCAGGGCCTGGGAGAT	X33	missense	0.1634104119281206	-4.643030212	Missense	c.3634A>C	I1212L	47332252	chr11:47332252	T	G	11	3.544615	22.8	I1212L	0.4209	0.275	ENST00000545968;ENST00000399249;ENST00000256993	0.7756980718310058	0.408
CTTCCCTCCCTCTCTTTACCTTATTTATAGCCCAAGGTTTCCTGGTTCAAGAATGGCCTGGACCTGGGAGAAGACGCCCGCTTCCGCATGTTCAGCAAGCAGGGAGTGTTGACTCTGGAGATTAGAAAGCCCTGCCCCTTTGACGGGGGCATCTATGTCTGCAGGGCCACCAACTTACAGGGCGAGGCACGGTGTGAGTGCCGCCTGGAGGTGCGAGGTGAGGAGCCCTCGGGGCCAGGGCCTGGGAGAT	X33	missense	1.1084633125435133	0.7510864165804693	Missense	c.3634A>G	I1212V	47332252	chr11:47332252	T	C	11	2.06713	17.06	I1212V	0.2538	0.013	ENST00000545968;ENST00000399249;ENST00000256993	0.095102769	0.107
CTTCCCTCCCTCTCTTTACCTTATTTATAGCCCAAGTTTTCCTGGTTCAAGAATGGCCTGGACCTGGGAGAAGACGCCCGCTTCCGCATGTTCAGCAAGCAGGGAGTGTTGACTCTGGAGATTAGAAAGCCCTGCCCCTTTGACGGGGGCATCTATGTCTGCAGGGCCACCAACTTACAGGGCGAGGCACGGTGTGAGTGCCGCCTGGAGGTGCGAGGTGAGGAGCCCTCGGGGCCAGGGCCTGGGAGAT	X33	missense	0.5001122490263649	-2.721223531	Missense	c.3634A>T	I1212F	47332252	chr11:47332252	T	A	11	4.032478	24.1	I1212F	0.5539	0.601	ENST00000545968;ENST00000399249;ENST00000256993	0.7546385232603721	0.647
CTTCCCTCCCTCTCTTTACCTTATTTATAGCCCAATATTTCCTGGTTCAAGAATGGCCTGGACCTGGGAGAAGACGCCCGCTTCCGCATGTTCAGCAAGCAGGGAGTGTTGACTCTGGAGATTAGAAAGCCCTGCCCCTTTGACGGGGGCATCTATGTCTGCAGGGCCACCAACTTACAGGGCGAGGCACGGTGTGAGTGCCGCCTGGAGGTGCGAGGTGAGGAGCCCTCGGGGCCAGGGCCTGGGAGAT	X33	missense	0.3545869251900362	-3.551844302	Missense	c.3633G>T	K1211N	47332253	chr11:47332253	C	A	11	5.112953	28.6	K1211N	0.7128	0.079	ENST00000545968;ENST00000399249;ENST00000256993	0.7662169283476592	0.573	NM_000256.3(MYBPC3):c.3633G>T (p.Lys1211Asn)	Uncertain significance
CTTCCCTCCCTCTCTTTACCTTATTTATAGCCCACGATTTCCTGGTTCAAGAATGGCCTGGACCTGGGAGAAGACGCCCGCTTCCGCATGTTCAGCAAGCAGGGAGTGTTGACTCTGGAGATTAGAAAGCCCTGCCCCTTTGACGGGGGCATCTATGTCTGCAGGGCCACCAACTTACAGGGCGAGGCACGGTGTGAGTGCCGCCTGGAGGTGCGAGGTGAGGAGCCCTCGGGGCCAGGGCCTGGGAGAT	X33	missense	0.9972274368186904	0.11618091387813725	Missense	c.3632A>C	K1211T	47332254	chr11:47332254	T	G	11	4.718266	26.4	K1211T	0.3371	0.394	ENST00000545968;ENST00000399249;ENST00000256993	0.5858823928845067	0.475
CTTCCCTCCCTCTCTTTACCTTATTTATAGCCCAGGATTTCCTGGTTCAAGAATGGCCTGGACCTGGGAGAAGACGCCCGCTTCCGCATGTTCAGCAAGCAGGGAGTGTTGACTCTGGAGATTAGAAAGCCCTGCCCCTTTGACGGGGGCATCTATGTCTGCAGGGCCACCAACTTACAGGGCGAGGCACGGTGTGAGTGCCGCCTGGAGGTGCGAGGTGAGGAGCCCTCGGGGCCAGGGCCTGGGAGAT	X33	missense	0.6088588027130485	-2.100526432	Missense	c.3632A>G	K1211R	47332254	chr11:47332254	T	C	11	4.905781	27.4	K1211R	0.1283	0.2	ENST00000545968;ENST00000399249;ENST00000256993	0.195001619	0.305
CTTCCCTCCCTCTCTTTACCTTATTTATAGCCCATGATTTCCTGGTTCAAGAATGGCCTGGACCTGGGAGAAGACGCCCGCTTCCGCATGTTCAGCAAGCAGGGAGTGTTGACTCTGGAGATTAGAAAGCCCTGCCCCTTTGACGGGGGCATCTATGTCTGCAGGGCCACCAACTTACAGGGCGAGGCACGGTGTGAGTGCCGCCTGGAGGTGCGAGGTGAGGAGCCCTCGGGGCCAGGGCCTGGGAGAT	X33	missense	1.0193320446634544	0.2423482772783784	Missense	c.3632A>T	K1211M	47332254	chr11:47332254	T	A	11	5.341625	31	K1211M	0.5032	0.543	ENST00000545968;ENST00000399249;ENST00000256993	0.7737935043677803	0.627
CTTCCCTCCCTCTCTTTACCTTATTTATAGCCCCAGATTTCCTGGTTCAAGAATGGCCTGGACCTGGGAGAAGACGCCCGCTTCCGCATGTTCAGCAAGCAGGGAGTGTTGACTCTGGAGATTAGAAAGCCCTGCCCCTTTGACGGGGGCATCTATGTCTGCAGGGCCACCAACTTACAGGGCGAGGCACGGTGTGAGTGCCGCCTGGAGGTGCGAGGTGAGGAGCCCTCGGGGCCAGGGCCTGGGAGAT	X33	missense	1.1426749638280607	0.9463576410442981	Missense	c.3631A>C	K1211Q	47332255	chr11:47332255	T	G	11	3.711405	23.3	K1211Q	0.2512	0.202	ENST00000545968;ENST00000399249;ENST00000256993	0.4831345302311184	0.508
CTTCCCTCCCTCTCTTTACCTTATTTATAGCCCGAGATTTCCTGGTTCAAGAATGGCCTGGACCTGGGAGAAGACGCCCGCTTCCGCATGTTCAGCAAGCAGGGAGTGTTGACTCTGGAGATTAGAAAGCCCTGCCCCTTTGACGGGGGCATCTATGTCTGCAGGGCCACCAACTTACAGGGCGAGGCACGGTGTGAGTGCCGCCTGGAGGTGCGAGGTGAGGAGCCCTCGGGGCCAGGGCCTGGGAGAT	X33	missense	0.9098406923990254	-0.382599938	Missense	c.3631A>G	K1211E	47332255	chr11:47332255	T	C	11	3.57959	22.9	K1211E	0.3854	0.322	ENST00000545968;ENST00000399249;ENST00000256993	0.7705446824165485	0.554	NM_000256.3(MYBPC3):c.3631A>G (p.Lys1211Glu)	Uncertain significance
CTTCCCTCCCTCTCTTTACCTTATTTATAGCCCTAGATTTCCTGGTTCAAGAATGGCCTGGACCTGGGAGAAGACGCCCGCTTCCGCATGTTCAGCAAGCAGGGAGTGTTGACTCTGGAGATTAGAAAGCCCTGCCCCTTTGACGGGGGCATCTATGTCTGCAGGGCCACCAACTTACAGGGCGAGGCACGGTGTGAGTGCCGCCTGGAGGTGCGAGGTGAGGAGCCCTCGGGGCCAGGGCCTGGGAGAT	X33	Nonsense	-0.098611605	-6.138583867	Nonsense	c.3631A>T	K1211X	47332255	chr11:47332255	T	A	11	9.308681	40
CTTCCCTCCCTCTCTTTACCTTATTTATAGCCGAAGATTTCCTGGTTCAAGAATGGCCTGGACCTGGGAGAAGACGCCCGCTTCCGCATGTTCAGCAAGCAGGGAGTGTTGACTCTGGAGATTAGAAAGCCCTGCCCCTTTGACGGGGGCATCTATGTCTGCAGGGCCACCAACTTACAGGGCGAGGCACGGTGTGAGTGCCGCCTGGAGGTGCGAGGTGAGGAGCCCTCGGGGCCAGGGCCTGGGAGAT	X33	Splice region	0.664368005	-1.783694314	Splice region	c.3630C>G		47332256	chr11:47332256	G	C	11	1.363821	13.34
CTTCCCTCCCTCTCTTTACCTTATTTATAGCCTAAGATTTCCTGGTTCAAGAATGGCCTGGACCTGGGAGAAGACGCCCGCTTCCGCATGTTCAGCAAGCAGGGAGTGTTGACTCTGGAGATTAGAAAGCCCTGCCCCTTTGACGGGGGCATCTATGTCTGCAGGGCCACCAACTTACAGGGCGAGGCACGGTGTGAGTGCCGCCTGGAGGTGCGAGGTGAGGAGCCCTCGGGGCCAGGGCCTGGGAGAT	X33	Splice region	1.3845607165803646	2.3269787261665917	Splice region	c.3630C>T		47332256	chr11:47332256	G	A	11	1.666301	15.12
CTTCCCTCCCTCTCTTTACCTTATTTATAGCGCAAGATTTCCTGGTTCAAGAATGGCCTGGACCTGGGAGAAGACGCCCGCTTCCGCATGTTCAGCAAGCAGGGAGTGTTGACTCTGGAGATTAGAAAGCCCTGCCCCTTTGACGGGGGCATCTATGTCTGCAGGGCCACCAACTTACAGGGCGAGGCACGGTGTGAGTGCCGCCTGGAGGTGCGAGGTGAGGAGCCCTCGGGGCCAGGGCCTGGGAGAT	X33	missense	0.060353049	-5.231254887	Missense	c.3629C>G	P1210R	47332257	chr11:47332257	G	C	11	5.395968	31	P1210R	0.9213	0.898	ENST00000545968;ENST00000399249;ENST00000256993	0.8523254808793649	0.779
CTTCCCTCCCTCTCTTTACCTTATTTATAGCTCAAGATTTCCTGGTTCAAGAATGGCCTGGACCTGGGAGAAGACGCCCGCTTCCGCATGTTCAGCAAGCAGGGAGTGTTGACTCTGGAGATTAGAAAGCCCTGCCCCTTTGACGGGGGCATCTATGTCTGCAGGGCCACCAACTTACAGGGCGAGGCACGGTGTGAGTGCCGCCTGGAGGTGCGAGGTGAGGAGCCCTCGGGGCCAGGGCCTGGGAGAT	X33	missense	0.8995146507172909	-0.441538304	Missense	c.3629C>T	P1210L	47332257	chr11:47332257	G	A	11	5.378428	31	P1210L	0.7931	0.769	ENST00000545968;ENST00000399249;ENST00000256993	0.8479744281563938	0.752
CTTCCCTCCCTCTCTTTACCTTATTTATAGGCCAAGATTTCCTGGTTCAAGAATGGCCTGGACCTGGGAGAAGACGCCCGCTTCCGCATGTTCAGCAAGCAGGGAGTGTTGACTCTGGAGATTAGAAAGCCCTGCCCCTTTGACGGGGGCATCTATGTCTGCAGGGCCACCAACTTACAGGGCGAGGCACGGTGTGAGTGCCGCCTGGAGGTGCGAGGTGAGGAGCCCTCGGGGCCAGGGCCTGGGAGAT	X33	missense	0.20110269392117386	-4.427892451	Missense	c.3628C>G	P1210A	47332258	chr11:47332258	G	C	11	4.813331	26.9	P1210A	0.5329	0.698	ENST00000545968;ENST00000399249;ENST00000256993	0.5206314710446844	0.664
CTTCCCTCCCTCTCTTTACCTTATTTATAGTCCAAGATTTCCTGGTTCAAGAATGGCCTGGACCTGGGAGAAGACGCCCGCTTCCGCATGTTCAGCAAGCAGGGAGTGTTGACTCTGGAGATTAGAAAGCCCTGCCCCTTTGACGGGGGCATCTATGTCTGCAGGGCCACCAACTTACAGGGCGAGGCACGGTGTGAGTGCCGCCTGGAGGTGCGAGGTGAGGAGCCCTCGGGGCCAGGGCCTGGGAGAT	X33	missense	0.23438564515734983	-4.237922005	Missense	c.3628C>T	P1210S	47332258	chr11:47332258	G	A	11	5.423667	31	P1210S	0.8811	0.829	ENST00000545968;ENST00000399249;ENST00000256993	0.8121592931036419	0.629	NM_000256.3(MYBPC3):c.3628C>T (p.Pro1210Ser)	Uncertain significance
CTTCCCTCCCTCTCTTTACCTTATTTATATCCCAAGATTTCCTGGTTCAAGAATGGCCTGGACCTGGGAGAAGACGCCCGCTTCCGCATGTTCAGCAAGCAGGGAGTGTTGACTCTGGAGATTAGAAAGCCCTGCCCCTTTGACGGGGGCATCTATGTCTGCAGGGCCACCAACTTACAGGGCGAGGCACGGTGTGAGTGCCGCCTGGAGGTGCGAGGTGAGGAGCCCTCGGGGCCAGGGCCTGGGAGAT	X33	Canon_splice	0.080998501	-5.113416004	Canon splice	c.3628-1G>T		47332259	chr11:47332259	C	A	11	6.829496	35
CTTCCCTCCCTCTCTTTACCTTATTTATCGCCCAAGATTTCCTGGTTCAAGAATGGCCTGGACCTGGGAGAAGACGCCCGCTTCCGCATGTTCAGCAAGCAGGGAGTGTTGACTCTGGAGATTAGAAAGCCCTGCCCCTTTGACGGGGGCATCTATGTCTGCAGGGCCACCAACTTACAGGGCGAGGCACGGTGTGAGTGCCGCCTGGAGGTGCGAGGTGAGGAGCCCTCGGGGCCAGGGCCTGGGAGAT	X33	Canon_splice	0.057598564160853016	-5.246976771	Canon splice	c.3628-2A>C		47332260	chr11:47332260	T	G	11	6.780028	35
CTTCCCTCCCTCTCTTTACCTTATTTATGGCCCAAGATTTCCTGGTTCAAGAATGGCCTGGACCTGGGAGAAGACGCCCGCTTCCGCATGTTCAGCAAGCAGGGAGTGTTGACTCTGGAGATTAGAAAGCCCTGCCCCTTTGACGGGGGCATCTATGTCTGCAGGGCCACCAACTTACAGGGCGAGGCACGGTGTGAGTGCCGCCTGGAGGTGCGAGGTGAGGAGCCCTCGGGGCCAGGGCCTGGGAGAT	X33	Canon_splice	0.061914824	-5.222340682	Canon splice	c.3628-2A>G		47332260	chr11:47332260	T	C	11	6.621666	35
CTTCCCTCCCTCTCTTTACCTTATTTATTGCCCAAGATTTCCTGGTTCAAGAATGGCCTGGACCTGGGAGAAGACGCCCGCTTCCGCATGTTCAGCAAGCAGGGAGTGTTGACTCTGGAGATTAGAAAGCCCTGCCCCTTTGACGGGGGCATCTATGTCTGCAGGGCCACCAACTTACAGGGCGAGGCACGGTGTGAGTGCCGCCTGGAGGTGCGAGGTGAGGAGCCCTCGGGGCCAGGGCCTGGGAGAT	X33	Canon_splice	0.13436022666782654	-4.808841128	Canon splice	c.3628-2A>T		47332260	chr11:47332260	T	A	11	6.747531	35
CTTCCCTCCCTCTCTTTACCTTATTTCTAGCCCAAGATTTCCTGGTTCAAGAATGGCCTGGACCTGGGAGAAGACGCCCGCTTCCGCATGTTCAGCAAGCAGGGAGTGTTGACTCTGGAGATTAGAAAGCCCTGCCCCTTTGACGGGGGCATCTATGTCTGCAGGGCCACCAACTTACAGGGCGAGGCACGGTGTGAGTGCCGCCTGGAGGTGCGAGGTGAGGAGCCCTCGGGGCCAGGGCCTGGGAGAT	X33	Splice region	1.0978160077251313	0.6903143646314845	Splice region	c.3628-4A>C		47332262	chr11:47332262	T	G	11	-0.252615	0.394
CTTCCCTCCCTCTCTTTACCTTATTTGTAGCCCAAGATTTCCTGGTTCAAGAATGGCCTGGACCTGGGAGAAGACGCCCGCTTCCGCATGTTCAGCAAGCAGGGAGTGTTGACTCTGGAGATTAGAAAGCCCTGCCCCTTTGACGGGGGCATCTATGTCTGCAGGGCCACCAACTTACAGGGCGAGGCACGGTGTGAGTGCCGCCTGGAGGTGCGAGGTGAGGAGCCCTCGGGGCCAGGGCCTGGGAGAT	X33	Splice region	0.9563679475359834	-0.117034444	Splice region	c.3628-4A>G		47332262	chr11:47332262	T	C	11	-0.21734	0.454
CTTCCCTCCCTCTCTTTACCTTATTTTTAGCCCAAGATTTCCTGGTTCAAGAATGGCCTGGACCTGGGAGAAGACGCCCGCTTCCGCATGTTCAGCAAGCAGGGAGTGTTGACTCTGGAGATTAGAAAGCCCTGCCCCTTTGACGGGGGCATCTATGTCTGCAGGGCCACCAACTTACAGGGCGAGGCACGGTGTGAGTGCCGCCTGGAGGTGCGAGGTGAGGAGCCCTCGGGGCCAGGGCCTGGGAGAT	X33	Splice region	0.8940065051847064	-0.472977369	Splice region	c.3628-4A>T		47332262	chr11:47332262	T	A	11	-0.299993	0.327
CTTCCCTCCCTCTCTTTACCTTCTTTATAGCCCAAGATTTCCTGGTTCAAGAATGGCCTGGACCTGGGAGAAGACGCCCGCTTCCGCATGTTCAGCAAGCAGGGAGTGTTGACTCTGGAGATTAGAAAGCCCTGCCCCTTTGACGGGGGCATCTATGTCTGCAGGGCCACCAACTTACAGGGCGAGGCACGGTGTGAGTGCCGCCTGGAGGTGCGAGGTGAGGAGCCCTCGGGGCCAGGGCCTGGGAGAT	X33	Splice region	0.8790916012879268	-0.558107768	Splice region	c.3628-8A>C		47332266	chr11:47332266	T	G	11	0.176995	2.101
CTTCCCTCCCTCTCTTTACCTTGTTTATAGCCCAAGATTTCCTGGTTCAAGAATGGCCTGGACCTGGGAGAAGACGCCCGCTTCCGCATGTTCAGCAAGCAGGGAGTGTTGACTCTGGAGATTAGAAAGCCCTGCCCCTTTGACGGGGGCATCTATGTCTGCAGGGCCACCAACTTACAGGGCGAGGCACGGTGTGAGTGCCGCCTGGAGGTGCGAGGTGAGGAGCCCTCGGGGCCAGGGCCTGGGAGAT	X33	Splice region	0.9754647602581488	-0.008034795	Splice region	c.3628-8A>G		47332266	chr11:47332266	T	C	11	0.229303	2.552
CTTCCCTCCCTCTCTTTACCTTTTTTATAGCCCAAGATTTCCTGGTTCAAGAATGGCCTGGACCTGGGAGAAGACGCCCGCTTCCGCATGTTCAGCAAGCAGGGAGTGTTGACTCTGGAGATTAGAAAGCCCTGCCCCTTTGACGGGGGCATCTATGTCTGCAGGGCCACCAACTTACAGGGCGAGGCACGGTGTGAGTGCCGCCTGGAGGTGCGAGGTGAGGAGCCCTCGGGGCCAGGGCCTGGGAGAT	X33	Splice region	0.9084052259121176	-0.390793208	Splice region	c.3628-8A>T		47332266	chr11:47332266	T	A	11	0.176928	2.1
CTTCCCTCCCTCTCTTTACGTTATTTATAGCCCAAGATTTCCTGGTTCAAGAATGGCCTGGACCTGGGAGAAGACGCCCGCTTCCGCATGTTCAGCAAGCAGGGAGTGTTGACTCTGGAGATTAGAAAGCCCTGCCCCTTTGACGGGGGCATCTATGTCTGCAGGGCCACCAACTTACAGGGCGAGGCACGGTGTGAGTGCCGCCTGGAGGTGCGAGGTGAGGAGCCCTCGGGGCCAGGGCCTGGGAGAT	X33	intron	0.6889924817505997	-1.643144194	Intron	c.3628-11C>G		47332269	chr11:47332269	G	C	11	0.55917	6.059
CTTCCCTCCCTCTCTTTACTTTATTTATAGCCCAAGATTTCCTGGTTCAAGAATGGCCTGGACCTGGGAGAAGACGCCCGCTTCCGCATGTTCAGCAAGCAGGGAGTGTTGACTCTGGAGATTAGAAAGCCCTGCCCCTTTGACGGGGGCATCTATGTCTGCAGGGCCACCAACTTACAGGGCGAGGCACGGTGTGAGTGCCGCCTGGAGGTGCGAGGTGAGGAGCCCTCGGGGCCAGGGCCTGGGAGAT	X33	intron	0.8783068199491286	-0.562587096	Intron	c.3628-11C>T		47332269	chr11:47332269	G	A	11	0.597975	6.436
