## Supplemental Table 3 for "Editing stem cell genomes at scale to measure variant effects in diverse cell and genetic contexts"

seq	consequence	p_variant	average_W748S_score_norm_syn	average_W748S_score_norm_syn_zscore	average_null_score_norm_syn	average_null_score_norm_syn_zscore	c_variant	Name	Protein change	GRCh38Location	Germline classification	clinsig_simple	conf_resolve	GRCh38	RawScore	PHRED	MutPred2 score	evolutionary_index_ASM	EVE_scores_ASM	am_pathogenicity	REVEL
CTGCTAAGACCCATTTCCTTCCCCTGCACCCCACCAGGCACCCCGACTATGATGAGGAAGGCCTCTATGGGGCCATCCTGCCCCAAGTGGTGACTGCCGGCACCATCACTCGCCGGGCTGTGGAGCCCACATGGCTCACCGCCAGCAATGCCCGGGTATGTGACCTCAGTACCTCTGGCCCCTGC	intron		-1.022516594	-2.053793202	0.239606375	0.4409148084168898	c.2598+13T>A							89321723	0.584029	6.302
CTGCTAAGACCCATTTCCTTCCCCTGCACCCCACCAGGCACCCCGACTATGATGAGGAAGGCCTCTATGGGGCCATCCTGCCCCAAGTGGTGACTGCCGGCACCATCACTCGCCGGGCTGTGGAGCCCACATGGCTCACCGCCAGCAATGCCCGGGTATGTGACCTCCGTACCTCTGGCCCCTGC	intron		-0.678925507	-1.357920731	0.3516657506318842	0.603426049	c.2598+13T>C	NM_002693.3(POLG):c.2598+13T>C		89321723	Likely benign	Benign	Benign	89321723	0.664271	7.057
CTGCTAAGACCCATTTCCTTCCCCTGCACCCCACCAGGCACCCCGACTATGATGAGGAAGGCCTCTATGGGGCCATCCTGCCCCAAGTGGTGACTGCCGGCACCATCACTCGCCGGGCTGTGGAGCCCACATGGCTCACCGCCAGCAATGCCCGGGTATGTGACCTCGGTACCTCTGGCCCCTGC	intron		0.6423115650765433	1.3179708746168923	1.3638153609308226	2.0712701082493457	c.2598+13T>G							89321723	0.600881	6.464
CTGCTAAGACCCATTTCCTTCCCCTGCACCCCACCAGGCACCCCGACTATGATGAGGAAGGCCTCTATGGGGCCATCCTGCCCCAAGTGGTGACTGCCGGCACCATCACTCGCCGGGCTGTGGAGCCCACATGGCTCACCGCCAGCAATGCCCGGGTATGTGACCTATGTACCTCTGGCCCCTGC	intron		-0.118002744	-0.221888036	-0.352873947	-0.418314609	c.2598+12C>A							89321724	0.396827	4.355
CTGCTAAGACCCATTTCCTTCCCCTGCACCCCACCAGGCACCCCGACTATGATGAGGAAGGCCTCTATGGGGCCATCCTGCCCCAAGTGGTGACTGCCGGCACCATCACTCGCCGGGCTGTGGAGCCCACATGGCTCACCGCCAGCAATGCCCGGGTATGTGACCTGTGTACCTCTGGCCCCTGC	intron		-0.376912934	-0.746256916	-0.392781459	-0.476189457	c.2598+12C>G	NM_002693.3(POLG):c.2598+12C>G		89321724	Likely benign	Benign	Benign	89321724	0.445124	4.885
CTGCTAAGACCCATTTCCTTCCCCTGCACCCCACCAGGCACCCCGACTATGATGAGGAAGGCCTCTATGGGGCCATCCTGCCCCAAGTGGTGACTGCCGGCACCATCACTCGCCGGGCTGTGGAGCCCACATGGCTCACCGCCAGCAATGCCCGGGTATGTGACCTTTGTACCTCTGGCCCCTGC	intron		-0.976372786	-1.96033849	-0.263118394	-0.288148916	c.2598+12C>T	NM_002693.3(POLG):c.2598+12C>T		89321724	Likely benign	Benign	Benign	89321724	0.481653	5.273
CTGCTAAGACCCATTTCCTTCCCCTGCACCCCACCAGGCACCCCGACTATGATGAGGAAGGCCTCTATGGGGCCATCCTGCCCCAAGTGGTGACTGCCGGCACCATCACTCGCCGGGCTGTGGAGCCCACATGGCTCACCGCCAGCAATGCCCGGGTATGTGACCACTGTACCTCTGGCCCCTGC	intron		-0.095826587	-0.176974829	-0.059880248	0.006592001	c.2598+11T>A							89321725	0.169451	2.042
CTGCTAAGACCCATTTCCTTCCCCTGCACCCCACCAGGCACCCCGACTATGATGAGGAAGGCCTCTATGGGGCCATCCTGCCCCAAGTGGTGACTGCCGGCACCATCACTCGCCGGGCTGTGGAGCCCACATGGCTCACCGCCAGCAATGCCCGGGTATGTGACCCCTGTACCTCTGGCCCCTGC	intron		0.8273755814377178	1.6927796491268914	1.0601416254360092	1.6308750481570051	c.2598+11T>C							89321725	0.23748	2.629
CTGCTAAGACCCATTTCCTTCCCCTGCACCCCACCAGGCACCCCGACTATGATGAGGAAGGCCTCTATGGGGCCATCCTGCCCCAAGTGGTGACTGCCGGCACCATCACTCGCCGGGCTGTGGAGCCCACATGGCTCACCGCCAGCAATGCCCGGGTATGTGACCGCTGTACCTCTGGCCCCTGC	intron		-1.198757619	-2.410732837	-0.749846606	-0.994014044	c.2598+11T>G							89321725	0.173623	2.074
CTGCTAAGACCCATTTCCTTCCCCTGCACCCCACCAGGCACCCCGACTATGATGAGGAAGGCCTCTATGGGGCCATCCTGCCCCAAGTGGTGACTGCCGGCACCATCACTCGCCGGGCTGTGGAGCCCACATGGCTCACCGCCAGCAATGCCCGGGTATGTGACATCTGTACCTCTGGCCCCTGC	intron		-0.086375645	-0.157833906	-0.846960632	-1.134851174	c.2598+10C>A							89321726	0.101881	1.581
CTGCTAAGACCCATTTCCTTCCCCTGCACCCCACCAGGCACCCCGACTATGATGAGGAAGGCCTCTATGGGGCCATCCTGCCCCAAGTGGTGACTGCCGGCACCATCACTCGCCGGGCTGTGGAGCCCACATGGCTCACCGCCAGCAATGCCCGGGTATGTGACGTCTGTACCTCTGGCCCCTGC	intron		-0.455022925	-0.904452498	-1.345879061	-1.858394853	c.2598+10C>G							89321726	0.111466	1.639
CTGCTAAGACCCATTTCCTTCCCCTGCACCCCACCAGGCACCCCGACTATGATGAGGAAGGCCTCTATGGGGCCATCCTGCCCCAAGTGGTGACTGCCGGCACCATCACTCGCCGGGCTGTGGAGCCCACATGGCTCACCGCCAGCAATGCCCGGGTATGTGACTTCTGTACCTCTGGCCCCTGC	intron		-0.233418805	-0.455639324	-0.179694322	-0.167165291	c.2598+10C>T	NM_002693.3(POLG):c.2598+10C>T		89321726	Likely benign	Benign	Benign	89321726	0.155552	1.938
CTGCTAAGACCCATTTCCTTCCCCTGCACCCCACCAGGCACCCCGACTATGATGAGGAAGGCCTCTATGGGGCCATCCTGCCCCAAGTGGTGACTGCCGGCACCATCACTCGCCGGGCTGTGGAGCCCACATGGCTCACCGCCAGCAATGCCCGGGTATGTGAACTCTGTACCTCTGGCCCCTGC	intron		0.2577521532198621	0.5391255608796746	-0.210139319	-0.21131737	c.2598+9C>A							89321727	0.41736	4.582
CTGCTAAGACCCATTTCCTTCCCCTGCACCCCACCAGGCACCCCGACTATGATGAGGAAGGCCTCTATGGGGCCATCCTGCCCCAAGTGGTGACTGCCGGCACCATCACTCGCCGGGCTGTGGAGCCCACATGGCTCACCGCCAGCAATGCCCGGGTATGTGAGCTCTGTACCTCTGGCCCCTGC	intron		0.2001340254961298	0.4224319957754462	-0.727300306	-0.961316849	c.2598+9C>G							89321727	0.441809	4.849
CTGCTAAGACCCATTTCCTTCCCCTGCACCCCACCAGGCACCCCGACTATGATGAGGAAGGCCTCTATGGGGCCATCCTGCCCCAAGTGGTGACTGCCGGCACCATCACTCGCCGGGCTGTGGAGCCCACATGGCTCACCGCCAGCAATGCCCGGGTATGTGATCTCTGTACCTCTGGCCCCTGC	intron		-0.04355555	-0.071110688	-0.868643371	-1.166296011	c.2598+9C>T	NM_002693.3(POLG):c.2598+9C>T		89321727	Likely benign	Benign	Benign	89321727	0.492285	5.384
CTGCTAAGACCCATTTCCTTCCCCTGCACCCCACCAGGCACCCCGACTATGATGAGGAAGGCCTCTATGGGGCCATCCTGCCCCAAGTGGTGACTGCCGGCACCATCACTCGCCGGGCTGTGGAGCCCACATGGCTCACCGCCAGCAATGCCCGGGTATGTGCCCTCTGTACCTCTGGCCCCTGC	Splice region		-0.315105261	-0.621078296	-0.500682793	-0.632670604	c.2598+8A>C							89321728	-0.095659	0.738
CTGCTAAGACCCATTTCCTTCCCCTGCACCCCACCAGGCACCCCGACTATGATGAGGAAGGCCTCTATGGGGCCATCCTGCCCCAAGTGGTGACTGCCGGCACCATCACTCGCCGGGCTGTGGAGCCCACATGGCTCACCGCCAGCAATGCCCGGGTATGTGGCCTCTGTACCTCTGGCCCCTGC	Splice region		-0.161922051	-0.31083748	-1.116445102	-1.525664127	c.2598+8A>G							89321728	0.223544	2.499
CTGCTAAGACCCATTTCCTTCCCCTGCACCCCACCAGGCACCCCGACTATGATGAGGAAGGCCTCTATGGGGCCATCCTGCCCCAAGTGGTGACTGCCGGCACCATCACTCGCCGGGCTGTGGAGCCCACATGGCTCACCGCCAGCAATGCCCGGGTATGTGTCCTCTGTACCTCTGGCCCCTGC	Splice region		-0.873649593	-1.752293972	-0.555251864	-0.711808002	c.2598+8A>T							89321728	-0.094691	0.741
CTGCTAAGACCCATTTCCTTCCCCTGCACCCCACCAGGCACCCCGACTATGATGAGGAAGGCCTCTATGGGGCCATCCTGCCCCAAGTGGTGACTGCCGGCACCATCACTCGCCGGGCTGTGGAGCCCACATGGCTCACCGCCAGCAATGCCCGGGTATGTAACCTCTGTACCTCTGGCCCCTGC	Splice region		-0.678601646	-1.357264818	-0.478065829	-0.599870931	c.2598+7G>A	NM_002693.3(POLG):c.2598+7G>A		89321729	Likely benign	Benign	Benign	89321729	0.907258	9.33
CTGCTAAGACCCATTTCCTTCCCCTGCACCCCACCAGGCACCCCGACTATGATGAGGAAGGCCTCTATGGGGCCATCCTGCCCCAAGTGGTGACTGCCGGCACCATCACTCGCCGGGCTGTGGAGCCCACATGGCTCACCGCCAGCAATGCCCGGGTATGTCACCTCTGTACCTCTGGCCCCTGC	Splice region		0.3894101033052746	0.8057714269766599	0.479257637	0.7884629157555894	c.2598+7G>C							89321729	0.955061	9.816
CTGCTAAGACCCATTTCCTTCCCCTGCACCCCACCAGGCACCCCGACTATGATGAGGAAGGCCTCTATGGGGCCATCCTGCCCCAAGTGGTGACTGCCGGCACCATCACTCGCCGGGCTGTGGAGCCCACATGGCTCACCGCCAGCAATGCCCGGGTATGTTACCTCTGTACCTCTGGCCCCTGC	Splice region		-0.226817209	-0.442269161	-1.102992205	-1.506154407	c.2598+7G>T							89321729	0.913875	9.395
CTGCTAAGACCCATTTCCTTCCCCTGCACCCCACCAGGCACCCCGACTATGATGAGGAAGGCCTCTATGGGGCCATCCTGCCCCAAGTGGTGACTGCCGGCACCATCACTCGCCGGGCTGTGGAGCCCACATGGCTCACCGCCAGCAATGCCCGGGTATGAGACCTCTGTACCTCTGGCCCCTGC	Splice region		0.1356908271569643	0.2919156659673422	-1.637795834	-2.281739678	c.2598+6T>A							89321730	1.834923	15.97
CTGCTAAGACCCATTTCCTTCCCCTGCACCCCACCAGGCACCCCGACTATGATGAGGAAGGCCTCTATGGGGCCATCCTGCCCCAAGTGGTGACTGCCGGCACCATCACTCGCCGGGCTGTGGAGCCCACATGGCTCACCGCCAGCAATGCCCGGGTATGCGACCTCTGTACCTCTGGCCCCTGC	Splice region		-0.226612722	-0.441855016	-1.154752755	-1.58121882	c.2598+6T>C							89321730	1.815319	15.87
CTGCTAAGACCCATTTCCTTCCCCTGCACCCCACCAGGCACCCCGACTATGATGAGGAAGGCCTCTATGGGGCCATCCTGCCCCAAGTGGTGACTGCCGGCACCATCACTCGCCGGGCTGTGGAGCCCACATGGCTCACCGCCAGCAATGCCCGGGTATGGGACCTCTGTACCTCTGGCCCCTGC	Splice region		0.5300916299234958	1.0906926754438118	0.138391776	0.2941309279266663	c.2598+6T>G							89321730	1.815343	15.87
CTGCTAAGACCCATTTCCTTCCCCTGCACCCCACCAGGCACCCCGACTATGATGAGGAAGGCCTCTATGGGGCCATCCTGCCCCAAGTGGTGACTGCCGGCACCATCACTCGCCGGGCTGTGGAGCCCACATGGCTCACCGCCAGCAATGCCCGGGTATATGACCTCTGTACCTCTGGCCCCTGC	Splice region		-0.536421663	-1.069308757	-0.566346647	-0.727897926	c.2598+5G>A							89321731	1.875234	16.16
CTGCTAAGACCCATTTCCTTCCCCTGCACCCCACCAGGCACCCCGACTATGATGAGGAAGGCCTCTATGGGGCCATCCTGCCCCAAGTGGTGACTGCCGGCACCATCACTCGCCGGGCTGTGGAGCCCACATGGCTCACCGCCAGCAATGCCCGGGTATCTGACCTCTGTACCTCTGGCCCCTGC	Splice region		0.5093751772954761	1.0487357981730367	-0.701506243	-0.923909671	c.2598+5G>C							89321731	1.824457	15.92
CTGCTAAGACCCATTTCCTTCCCCTGCACCCCACCAGGCACCCCGACTATGATGAGGAAGGCCTCTATGGGGCCATCCTGCCCCAAGTGGTGACTGCCGGCACCATCACTCGCCGGGCTGTGGAGCCCACATGGCTCACCGCCAGCAATGCCCGGGTATTTGACCTCTGTACCTCTGGCCCCTGC	Splice region		0.1989949062723022	0.4201249460923227	-1.095671856	-1.495538259	c.2598+5G>T							89321731	1.77947	15.7
CTGCTAAGACCCATTTCCTTCCCCTGCACCCCACCAGGCACCCCGACTATGATGAGGAAGGCCTCTATGGGGCCATCCTGCCCCAAGTGGTGACTGCCGGCACCATCACTCGCCGGGCTGTGGAGCCCACATGGCTCACCGCCAGCAATGCCCGGGTAAGTGACCTCTGTACCTCTGGCCCCTGC	Splice region		-0.106554542	-0.198702078	-1.057142675	-1.439662301	c.2598+4T>A							89321732	-0.938375	0.03
CTGCTAAGACCCATTTCCTTCCCCTGCACCCCACCAGGCACCCCGACTATGATGAGGAAGGCCTCTATGGGGCCATCCTGCCCCAAGTGGTGACTGCCGGCACCATCACTCGCCGGGCTGTGGAGCCCACATGGCTCACCGCCAGCAATGCCCGGGTACGTGACCTCTGTACCTCTGGCCCCTGC	Splice region		0.924037769	1.8885488583429773	1.0478293510284706	1.6130194874225674	c.2598+4T>C							89321732	-0.865565	0.039
CTGCTAAGACCCATTTCCTTCCCCTGCACCCCACCAGGCACCCCGACTATGATGAGGAAGGCCTCTATGGGGCCATCCTGCCCCAAGTGGTGACTGCCGGCACCATCACTCGCCGGGCTGTGGAGCCCACATGGCTCACCGCCAGCAATGCCCGGGTAGGTGACCTCTGTACCTCTGGCCCCTGC	Splice region		-0.495142753	-0.985706888	0.579233789	0.9334507705548952	c.2598+4T>G							89321732	-0.900373	0.035
CTGCTAAGACCCATTTCCTTCCCCTGCACCCCACCAGGCACCCCGACTATGATGAGGAAGGCCTCTATGGGGCCATCCTGCCCCAAGTGGTGACTGCCGGCACCATCACTCGCCGGGCTGTGGAGCCCACATGGCTCACCGCCAGCAATGCCCGGGTCTGTGACCTCTGTACCTCTGGCCCCTGC	Splice region		0.347066914	0.720014081	-8.121746689	-11.6849234	c.2598+3A>C							89321733	2.400621	18.56
CTGCTAAGACCCATTTCCTTCCCCTGCACCCCACCAGGCACCCCGACTATGATGAGGAAGGCCTCTATGGGGCCATCCTGCCCCAAGTGGTGACTGCCGGCACCATCACTCGCCGGGCTGTGGAGCCCACATGGCTCACCGCCAGCAATGCCCGGGTGTGTGACCTCTGTACCTCTGGCCCCTGC	Splice region		0.3254101634103402	0.676152825	0.4289337908827563	0.715482047	c.2598+3A>G							89321733	2.468259	18.85
CTGCTAAGACCCATTTCCTTCCCCTGCACCCCACCAGGCACCCCGACTATGATGAGGAAGGCCTCTATGGGGCCATCCTGCCCCAAGTGGTGACTGCCGGCACCATCACTCGCCGGGCTGTGGAGCCCACATGGCTCACCGCCAGCAATGCCCGGGTTTGTGACCTCTGTACCTCTGGCCCCTGC	Splice region		0.2579350607977256	0.5394960022353501	0.2006631759361962	0.3844384315731309	c.2598+3A>T							89321733	2.397726	18.55
CTGCTAAGACCCATTTCCTTCCCCTGCACCCCACCAGGCACCCCGACTATGATGAGGAAGGCCTCTATGGGGCCATCCTGCCCCAAGTGGTGACTGCCGGCACCATCACTCGCCGGGCTGTGGAGCCCACATGGCTCACCGCCAGCAATGCCCGGGAATGTGACCTCTGTACCTCTGGCCCCTGC	Canon_splice		-0.016355336	-0.016022297	-5.06372281	-7.250102563	c.2598+2T>A							89321734	7.542526	36
CTGCTAAGACCCATTTCCTTCCCCTGCACCCCACCAGGCACCCCGACTATGATGAGGAAGGCCTCTATGGGGCCATCCTGCCCCAAGTGGTGACTGCCGGCACCATCACTCGCCGGGCTGTGGAGCCCACATGGCTCACCGCCAGCAATGCCCGGGCATGTGACCTCTGTACCTCTGGCCCCTGC	Canon_splice		0.3656238274647877	0.7575972596089183	-6.74933201	-9.69461415	c.2598+2T>C	NM_002693.3(POLG):c.2598+2T>C		89321734	Likely pathogenic	Pathogenic	Pathogenic	89321734	7.019309	35
CTGCTAAGACCCATTTCCTTCCCCTGCACCCCACCAGGCACCCCGACTATGATGAGGAAGGCCTCTATGGGGCCATCCTGCCCCAAGTGGTGACTGCCGGCACCATCACTCGCCGGGCTGTGGAGCCCACATGGCTCACCGCCAGCAATGCCCGGGGATGTGACCTCTGTACCTCTGGCCCCTGC	Canon_splice		0.1639289698236568	0.3491061660734556	-9.435977107	-13.59085242	c.2598+2T>G							89321734	7.532432	36
CTGCTAAGACCCATTTCCTTCCCCTGCACCCCACCAGGCACCCCGACTATGATGAGGAAGGCCTCTATGGGGCCATCCTGCCCCAAGTGGTGACTGCCGGCACCATCACTCGCCGGGCTGTGGAGCCCACATGGCTCACCGCCAGCAATGCCCGGATATGTGACCTCTGTACCTCTGGCCCCTGC	Canon_splice		-0.174824986	-0.336969699	-6.384243419	-9.165153768	c.2598+1G>A	NM_002693.3(POLG):c.2598+1G>A		89321735	Likely pathogenic	Pathogenic	Pathogenic	89321735	7.652367	36
CTGCTAAGACCCATTTCCTTCCCCTGCACCCCACCAGGCACCCCGACTATGATGAGGAAGGCCTCTATGGGGCCATCCTGCCCCAAGTGGTGACTGCCGGCACCATCACTCGCCGGGCTGTGGAGCCCACATGGCTCACCGCCAGCAATGCCCGGCTATGTGACCTCTGTACCTCTGGCCCCTGC	Canon_splice		0.4222790966849856	0.8723407545545485	-7.73449082	-11.12331549	c.2598+1G>C							89321735	7.662597	36
CTGCTAAGACCCATTTCCTTCCCCTGCACCCCACCAGGCACCCCGACTATGATGAGGAAGGCCTCTATGGGGCCATCCTGCCCCAAGTGGTGACTGCCGGCACCATCACTCGCCGGGCTGTGGAGCCCACATGGCTCACCGCCAGCAATGCCCGGTTATGTGACCTCTGTACCTCTGGCCCCTGC	Canon_splice		0.1784975363453271	0.3786117753848734	-6.136770278	-8.80626218	c.2598+1G>T							89321735	7.975552	36
CTGCTAAGACCCATTTCCTTCCCCTGCACCCCACCAGGCACCCCGACTATGATGAGGAAGGCCTCTATGGGGCCATCCTGCCCCAAGTGGTGACTGCCGGCACCATCACTCGCCGGGCTGTGGAGCCCACATGGCTCACCGCCAGCAATGCCCGAGTATGTGACCTCTGTACCTCTGGCCCCTGC	Splice region		0.8169565569253113	1.6716780763529415	0.1415000234662514	0.2986385844286331	c.2598G>A							89321736	4.231643	24.7
CTGCTAAGACCCATTTCCTTCCCCTGCACCCCACCAGGCACCCCGACTATGATGAGGAAGGCCTCTATGGGGCCATCCTGCCCCAAGTGGTGACTGCCGGCACCATCACTCGCCGGGCTGTGGAGCCCACATGGCTCACCGCCAGCAATGCCCGCGTATGTGACCTCTGTACCTCTGGCCCCTGC	Splice region		0.2712984449112673	0.5665607645883288	0.2758164233999354	0.4934275045958561	c.2598G>C							89321736	4.54218	25.7
CTGCTAAGACCCATTTCCTTCCCCTGCACCCCACCAGGCACCCCGACTATGATGAGGAAGGCCTCTATGGGGCCATCCTGCCCCAAGTGGTGACTGCCGGCACCATCACTCGCCGGGCTGTGGAGCCCACATGGCTCACCGCCAGCAATGCCCGTGTATGTGACCTCTGTACCTCTGGCCCCTGC	Splice region		-0.22646094	-0.441547611	-0.576446871	-0.742545518	c.2598G>T							89321736	4.517308	25.6
CTGCTAAGACCCATTTCCTTCCCCTGCACCCCACCAGGCACCCCGACTATGATGAGGAAGGCCTCTATGGGGCCATCCTGCCCCAAGTGGTGACTGCCGGCACCATCACTCGCCGGGCTGTGGAGCCCACATGGCTCACCGCCAGCAATGCCCAGGTATGTGACCTCTGTACCTCTGGCCCCTGC	missense	R866Q	-0.517802263	-1.031599023	-1.750753332	-2.445553398	c.2597G>A	NM_002693.3(POLG):c.2597G>A (p.Arg866Gln)	R866Q	89321737	Uncertain significance	VUS		89321737	5.068162	28.3	0.686	4.1083984	0.2314160848028312	0.2018	0.634
CTGCTAAGACCCATTTCCTTCCCCTGCACCCCACCAGGCACCCCGACTATGATGAGGAAGGCCTCTATGGGGCCATCCTGCCCCAAGTGGTGACTGCCGGCACCATCACTCGCCGGGCTGTGGAGCCCACATGGCTCACCGCCAGCAATGCCCCGGTATGTGACCTCTGTACCTCTGGCCCCTGC	missense	R866P	-3.877758177	-7.836492721	-6.446950445	-9.256093026	c.2597G>C							89321737	5.77989	33	0.942	6.4868164	0.596392946	0.96	0.925
CTGCTAAGACCCATTTCCTTCCCCTGCACCCCACCAGGCACCCCGACTATGATGAGGAAGGCCTCTATGGGGCCATCCTGCCCCAAGTGGTGACTGCCGGCACCATCACTCGCCGGGCTGTGGAGCCCACATGGCTCACCGCCAGCAATGCCCTGGTATGTGACCTCTGTACCTCTGGCCCCTGC	missense	R866L	-0.877058694	-1.7591984	0.7365413873897466	1.1615820879078518	c.2597G>T							89321737	5.545382	32	0.877	6.4489746	0.5881629690661234	0.523	0.906
CTGCTAAGACCCATTTCCTTCCCCTGCACCCCACCAGGCACCCCGACTATGATGAGGAAGGCCTCTATGGGGCCATCCTGCCCCAAGTGGTGACTGCCGGCACCATCACTCGCCGGGCTGTGGAGCCCACATGGCTCACCGCCAGCAATGCCAGGGTATGTGACCTCTGTACCTCTGGCCCCTGC	Splice region		-0.657074443	-1.313665934	-1.464176425	-2.029952575	c.2596C>A							89321738	1.822602	15.91
CTGCTAAGACCCATTTCCTTCCCCTGCACCCCACCAGGCACCCCGACTATGATGAGGAAGGCCTCTATGGGGCCATCCTGCCCCAAGTGGTGACTGCCGGCACCATCACTCGCCGGGCTGTGGAGCCCACATGGCTCACCGCCAGCAATGCCGGGGTATGTGACCTCTGTACCTCTGGCCCCTGC	missense	R866G	-0.007258562	0.002401333	0.106916194	0.2484842713004251	c.2596C>G							89321738	4.856074	27.1	0.881	6.640625	0.6254362487979577	0.7233	0.857
CTGCTAAGACCCATTTCCTTCCCCTGCACCCCACCAGGCACCCCGACTATGATGAGGAAGGCCTCTATGGGGCCATCCTGCCCCAAGTGGTGACTGCCGGCACCATCACTCGCCGGGCTGTGGAGCCCACATGGCTCACCGCCAGCAATGCCTGGGTATGTGACCTCTGTACCTCTGGCCCCTGC	missense	R866W	0.6382423878012728	1.3097296001768548	0.4818359832896455	0.7922020967086337	c.2596C>T	NM_002693.3(POLG):c.2596C>T (p.Arg866Trp)	R866W	89321738	Uncertain significance	VUS		89321738	5.683664	33	0.801	6.501953	0.5995576176744136	0.309	0.805
CTGCTAAGACCCATTTCCTTCCCCTGCACCCCACCAGGCACCCCGACTATGATGAGGAAGGCCTCTATGGGGCCATCCTGCCCCAAGTGGTGACTGCCGGCACCATCACTCGCCGGGCTGTGGAGCCCACATGGCTCACCGCCAGCAATGCACGGGTATGTGACCTCTGTACCTCTGGCCCCTGC	Synonymous		0.185608106	0.3930127588733756	0.4360997849206497	0.7258743459853477	c.2595C>A							89321739	0.976096	10.06
CTGCTAAGACCCATTTCCTTCCCCTGCACCCCACCAGGCACCCCGACTATGATGAGGAAGGCCTCTATGGGGCCATCCTGCCCCAAGTGGTGACTGCCGGCACCATCACTCGCCGGGCTGTGGAGCCCACATGGCTCACCGCCAGCAATGCGCGGGTATGTGACCTCTGTACCTCTGGCCCCTGC	Synonymous		0.1239991224650367	0.2682365435010823	1.1569211767034364	1.7712271145834293	c.2595C>G							89321739	0.999719	10.33
CTGCTAAGACCCATTTCCTTCCCCTGCACCCCACCAGGCACCCCGACTATGATGAGGAAGGCCTCTATGGGGCCATCCTGCCCCAAGTGGTGACTGCCGGCACCATCACTCGCCGGGCTGTGGAGCCCACATGGCTCACCGCCAGCAATGCTCGGGTATGTGACCTCTGTACCTCTGGCCCCTGC	Synonymous		-0.182529913	-0.352574431	-0.854820526	-1.146249784	c.2595C>T	NM_002693.3(POLG):c.2595C>T (p.Ala865=)		89321739	Likely benign	Benign	Benign	89321739	1.052307	10.91
CTGCTAAGACCCATTTCCTTCCCCTGCACCCCACCAGGCACCCCGACTATGATGAGGAAGGCCTCTATGGGGCCATCCTGCCCCAAGTGGTGACTGCCGGCACCATCACTCGCCGGGCTGTGGAGCCCACATGGCTCACCGCCAGCAATGACCGGGTATGTGACCTCTGTACCTCTGGCCCCTGC	missense	A865D	-0.17200905	-0.331266604	-0.384669138	-0.464424771	c.2594C>A							89321740	5.288913	29.7	0.914	7.414550999999999	0.7094941325626379	0.9877	0.968
CTGCTAAGACCCATTTCCTTCCCCTGCACCCCACCAGGCACCCCGACTATGATGAGGAAGGCCTCTATGGGGCCATCCTGCCCCAAGTGGTGACTGCCGGCACCATCACTCGCCGGGCTGTGGAGCCCACATGGCTCACCGCCAGCAATGGCCGGGTATGTGACCTCTGTACCTCTGGCCCCTGC	missense	A865G	-0.506714993	-1.009144059	0.009963196	0.1078806677889974	c.2594C>G							89321740	5.181034	29	0.742	6.927246	0.6651454325636209	0.6758	0.911
CTGCTAAGACCCATTTCCTTCCCCTGCACCCCACCAGGCACCCCGACTATGATGAGGAAGGCCTCTATGGGGCCATCCTGCCCCAAGTGGTGACTGCCGGCACCATCACTCGCCGGGCTGTGGAGCCCACATGGCTCACCGCCAGCAATGTCCGGGTATGTGACCTCTGTACCTCTGGCCCCTGC	missense	A865V	-0.111963152	-0.209656094	-0.141045517	-0.111115852	c.2594C>T	NM_002693.3(POLG):c.2594C>T (p.Ala865Val)	A865V	89321740	Uncertain significance	VUS		89321740	5.158848	28.9	0.744	6.7495117	0.6423564920899136	0.6193	0.907
CTGCTAAGACCCATTTCCTTCCCCTGCACCCCACCAGGCACCCCGACTATGATGAGGAAGGCCTCTATGGGGCCATCCTGCCCCAAGTGGTGACTGCCGGCACCATCACTCGCCGGGCTGTGGAGCCCACATGGCTCACCGCCAGCAATACCCGGGTATGTGACCTCTGTACCTCTGGCCCCTGC	missense	A865T	0.05096306	0.1203171503346447	-0.168948233	-0.151581051	c.2593G>A							89321741	5.138942	28.8	0.757	7.166992	0.6894003675049523	0.6557	0.936
CTGCTAAGACCCATTTCCTTCCCCTGCACCCCACCAGGCACCCCGACTATGATGAGGAAGGCCTCTATGGGGCCATCCTGCCCCAAGTGGTGACTGCCGGCACCATCACTCGCCGGGCTGTGGAGCCCACATGGCTCACCGCCAGCAATCCCCGGGTATGTGACCTCTGTACCTCTGGCCCCTGC	missense	A865P	0.5928519963613372	1.2178007783310725	-0.371600358	-0.445472106	c.2593G>C							89321741	5.187097	29.1	0.916	6.0786133	0.4838889718573777	0.5911	0.932
CTGCTAAGACCCATTTCCTTCCCCTGCACCCCACCAGGCACCCCGACTATGATGAGGAAGGCCTCTATGGGGCCATCCTGCCCCAAGTGGTGACTGCCGGCACCATCACTCGCCGGGCTGTGGAGCCCACATGGCTCACCGCCAGCAATTCCCGGGTATGTGACCTCTGTACCTCTGGCCCCTGC	missense	A865S	0.1092614574960632	0.2383884603633018	0.9518067240248992	1.4737651310306414	c.2593G>T	NM_002693.3(POLG):c.2593G>T (p.Ala865Ser)	A865S	89321741	Uncertain significance	VUS		89321741	4.86592	27.2	0.679	5.651123	0.3593502811890468	0.2919	0.822
CTGCTAAGACCCATTTCCTTCCCCTGCACCCCACCAGGCACCCCGACTATGATGAGGAAGGCCTCTATGGGGCCATCCTGCCCCAAGTGGTGACTGCCGGCACCATCACTCGCCGGGCTGTGGAGCCCACATGGCTCACCGCCAGCAAAGCCCGGGTATGTGACCTCTGTACCTCTGGCCCCTGC	missense	N864K	0.5888543827456603	1.2097044412380082	-1.547755692	-2.151161268	c.2592T>A							89321742	2.960302	21	0.876	8.07959	0.746348191	0.9942
CTGCTAAGACCCATTTCCTTCCCCTGCACCCCACCAGGCACCCCGACTATGATGAGGAAGGCCTCTATGGGGCCATCCTGCCCCAAGTGGTGACTGCCGGCACCATCACTCGCCGGGCTGTGGAGCCCACATGGCTCACCGCCAGCAACGCCCGGGTATGTGACCTCTGTACCTCTGGCCCCTGC	Synonymous		1.0710137192911278	2.1862181558029667	0.4863976511041539	0.7988175386664913	c.2592T>C							89321742	0.580284	6.265
CTGCTAAGACCCATTTCCTTCCCCTGCACCCCACCAGGCACCCCGACTATGATGAGGAAGGCCTCTATGGGGCCATCCTGCCCCAAGTGGTGACTGCCGGCACCATCACTCGCCGGGCTGTGGAGCCCACATGGCTCACCGCCAGCAAGGCCCGGGTATGTGACCTCTGTACCTCTGGCCCCTGC	missense	N864K	0.8384887617714396	1.715287090517668	-1.684016285	-2.348769704	c.2592T>G							89321742	3.053817	21.3	0.876	8.07959	0.746348191	0.9942	0.781
CTGCTAAGACCCATTTCCTTCCCCTGCACCCCACCAGGCACCCCGACTATGATGAGGAAGGCCTCTATGGGGCCATCCTGCCCCAAGTGGTGACTGCCGGCACCATCACTCGCCGGGCTGTGGAGCCCACATGGCTCACCGCCAGCACTGCCCGGGTATGTGACCTCTGTACCTCTGGCCCCTGC	missense	N864T	-0.079825485	-0.144567916	-1.721292218	-2.402828171	c.2591A>C							89321743	4.722522	26.4	0.855	7.713135	0.7291083873805508	0.8941	0.924
CTGCTAAGACCCATTTCCTTCCCCTGCACCCCACCAGGCACCCCGACTATGATGAGGAAGGCCTCTATGGGGCCATCCTGCCCCAAGTGGTGACTGCCGGCACCATCACTCGCCGGGCTGTGGAGCCCACATGGCTCACCGCCAGCAGTGCCCGGGTATGTGACCTCTGTACCTCTGGCCCCTGC	missense	N864S	-0.494586266	-0.984579837	-2.501995254	-3.535022761	c.2591A>G	NM_002693.3(POLG):c.2591A>G (p.Asn864Ser)	N864S	89321743	Pathogenic	Pathogenic	Pathogenic	89321743	4.507848	25.5	0.761	8.090819999999999	0.7467250359642161	0.4968	0.883
CTGCTAAGACCCATTTCCTTCCCCTGCACCCCACCAGGCACCCCGACTATGATGAGGAAGGCCTCTATGGGGCCATCCTGCCCCAAGTGGTGACTGCCGGCACCATCACTCGCCGGGCTGTGGAGCCCACATGGCTCACCGCCAGCATTGCCCGGGTATGTGACCTCTGTACCTCTGGCCCCTGC	missense	N864I	-1.350981759	-2.719031253	-5.896415716	-8.457694131	c.2591A>T	NM_002693.3(POLG):c.2591A>T (p.Asn864Ile)	N864I	89321743	Conflicting classifications of pathogenicity	Conflicting		89321743	4.918647	27.4	0.884	7.8671875	0.7373948564257224	0.9439	0.927
CTGCTAAGACCCATTTCCTTCCCCTGCACCCCACCAGGCACCCCGACTATGATGAGGAAGGCCTCTATGGGGCCATCCTGCCCCAAGTGGTGACTGCCGGCACCATCACTCGCCGGGCTGTGGAGCCCACATGGCTCACCGCCAGCCATGCCCGGGTATGTGACCTCTGTACCTCTGGCCCCTGC	missense	N864H	-0.799286575	-1.601687106	-10.31999864	-14.87288201	c.2590A>C							89321744	4.777722	26.7	0.778	7.502929700000001	0.7157804721508586	0.8916	0.962
CTGCTAAGACCCATTTCCTTCCCCTGCACCCCACCAGGCACCCCGACTATGATGAGGAAGGCCTCTATGGGGCCATCCTGCCCCAAGTGGTGACTGCCGGCACCATCACTCGCCGGGCTGTGGAGCCCACATGGCTCACCGCCAGCGATGCCCGGGTATGTGACCTCTGTACCTCTGGCCCCTGC	missense	N864D	-3.358881553	-6.785615758	-7.538429237	-10.8389822	c.2590A>G	NM_002693.3(POLG):c.2590A>G (p.Asn864Asp)	N864D	89321744	Uncertain significance	VUS		89321744	4.785621	26.7	0.802	7.988769500000001	0.7429191985829224	0.9627	0.9
CTGCTAAGACCCATTTCCTTCCCCTGCACCCCACCAGGCACCCCGACTATGATGAGGAAGGCCTCTATGGGGCCATCCTGCCCCAAGTGGTGACTGCCGGCACCATCACTCGCCGGGCTGTGGAGCCCACATGGCTCACCGCCAGCTATGCCCGGGTATGTGACCTCTGTACCTCTGGCCCCTGC	missense	N864Y	-4.792207527	-9.688520181	-6.637743512	-9.532785787	c.2590A>T							89321744	4.954656	27.7	0.865	8.170653999999999	0.7490675328191819	0.929	0.97
CTGCTAAGACCCATTTCCTTCCCCTGCACCCCACCAGGCACCCCGACTATGATGAGGAAGGCCTCTATGGGGCCATCCTGCCCCAAGTGGTGACTGCCGGCACCATCACTCGCCGGGCTGTGGAGCCCACATGGCTCACCGCCAGAAATGCCCGGGTATGTGACCTCTGTACCTCTGGCCCCTGC	missense	S863R	-5.097820105	-10.30747506	-6.022270011	-8.6402111	c.2589C>A							89321745	3.927512	23.9	0.9	7.234131	0.6952570617641236	0.9989
CTGCTAAGACCCATTTCCTTCCCCTGCACCCCACCAGGCACCCCGACTATGATGAGGAAGGCCTCTATGGGGCCATCCTGCCCCAAGTGGTGACTGCCGGCACCATCACTCGCCGGGCTGTGGAGCCCACATGGCTCACCGCCAGGAATGCCCGGGTATGTGACCTCTGTACCTCTGGCCCCTGC	missense	S863R	-3.022986924	-6.105330866	-7.712634813	-11.09161938	c.2589C>G	NM_002693.3(POLG):c.2589C>G (p.Ser863Arg)	S863R	89321745	Likely pathogenic	Pathogenic	Pathogenic	89321745	3.959946	23.9	0.9	7.234131	0.6952570617641236	0.9989	0.922
CTGCTAAGACCCATTTCCTTCCCCTGCACCCCACCAGGCACCCCGACTATGATGAGGAAGGCCTCTATGGGGCCATCCTGCCCCAAGTGGTGACTGCCGGCACCATCACTCGCCGGGCTGTGGAGCCCACATGGCTCACCGCCAGTAATGCCCGGGTATGTGACCTCTGTACCTCTGGCCCCTGC	Synonymous		-0.100324954	-0.186085337	0.5172903687028039	0.8436189114329071	c.2589C>T							89321745	1.031463	10.69
CTGCTAAGACCCATTTCCTTCCCCTGCACCCCACCAGGCACCCCGACTATGATGAGGAAGGCCTCTATGGGGCCATCCTGCCCCAAGTGGTGACTGCCGGCACCATCACTCGCCGGGCTGTGGAGCCCACATGGCTCACCGCCAACAATGCCCGGGTATGTGACCTCTGTACCTCTGGCCCCTGC	missense	S863N	-2.672708459	-5.395914499	-4.551332663	-6.507021871	c.2588G>A							89321746	4.953177	27.6	0.827	7.8483887	0.7364562646371569	0.9864	0.889
CTGCTAAGACCCATTTCCTTCCCCTGCACCCCACCAGGCACCCCGACTATGATGAGGAAGGCCTCTATGGGGCCATCCTGCCCCAAGTGGTGACTGCCGGCACCATCACTCGCCGGGCTGTGGAGCCCACATGGCTCACCGCCACCAATGCCCGGGTATGTGACCTCTGTACCTCTGGCCCCTGC	missense	S863T	0.2930065735321781	0.6105260758643463	-0.322263957	-0.373923255	c.2588G>C							89321746	4.852574	27.1	0.716	7.092285	0.6824563783877948	0.7091	0.892
CTGCTAAGACCCATTTCCTTCCCCTGCACCCCACCAGGCACCCCGACTATGATGAGGAAGGCCTCTATGGGGCCATCCTGCCCCAAGTGGTGACTGCCGGCACCATCACTCGCCGGGCTGTGGAGCCCACATGGCTCACCGCCATCAATGCCCGGGTATGTGACCTCTGTACCTCTGGCCCCTGC	missense	S863I	-0.061140625	-0.10672561	-8.058105886	-11.59262996	c.2588G>T							89321746	5.128208	28.7	0.893	7.700195299999999	0.7283534276468897	0.993	0.962
CTGCTAAGACCCATTTCCTTCCCCTGCACCCCACCAGGCACCCCGACTATGATGAGGAAGGCCTCTATGGGGCCATCCTGCCCCAAGTGGTGACTGCCGGCACCATCACTCGCCGGGCTGTGGAGCCCACATGGCTCACCGCCCGCAATGCCCGGGTATGTGACCTCTGTACCTCTGGCCCCTGC	missense	S863R	-2.760361552	-5.573437656	-9.843677205	-14.18210905	c.2587A>C							89321747	5.087359	28.5	0.9	7.234131	0.6952570617641236	0.9989
CTGCTAAGACCCATTTCCTTCCCCTGCACCCCACCAGGCACCCCGACTATGATGAGGAAGGCCTCTATGGGGCCATCCTGCCCCAAGTGGTGACTGCCGGCACCATCACTCGCCGGGCTGTGGAGCCCACATGGCTCACCGCCGGCAATGCCCGGGTATGTGACCTCTGTACCTCTGGCCCCTGC	missense	S863G	-5.01962404	-10.14910515	-7.028467062	-10.09942261	c.2587A>G							89321747	4.786253	26.7	0.804	8.235107000000001	0.7504792929585007	0.8114	0.961
CTGCTAAGACCCATTTCCTTCCCCTGCACCCCACCAGGCACCCCGACTATGATGAGGAAGGCCTCTATGGGGCCATCCTGCCCCAAGTGGTGACTGCCGGCACCATCACTCGCCGGGCTGTGGAGCCCACATGGCTCACCGCCTGCAATGCCCGGGTATGTGACCTCTGTACCTCTGGCCCCTGC	missense	S863C	-0.610405274	-1.219147213	-4.682577607	-6.69735649	c.2587A>T							89321747	5.094048	28.5	0.803	7.0625	0.6795476172821076	0.9191	0.963
CTGCTAAGACCCATTTCCTTCCCCTGCACCCCACCAGGCACCCCGACTATGATGAGGAAGGCCTCTATGGGGCCATCCTGCCCCAAGTGGTGACTGCCGGCACCATCACTCGCCGGGCTGTGGAGCCCACATGGCTCACCGCAAGCAATGCCCGGGTATGTGACCTCTGTACCTCTGGCCCCTGC	Synonymous		-0.461413716	-0.91739572	-0.132531592	-0.098768749	c.2586C>A							89321748	0.972803	10.02
CTGCTAAGACCCATTTCCTTCCCCTGCACCCCACCAGGCACCCCGACTATGATGAGGAAGGCCTCTATGGGGCCATCCTGCCCCAAGTGGTGACTGCCGGCACCATCACTCGCCGGGCTGTGGAGCCCACATGGCTCACCGCGAGCAATGCCCGGGTATGTGACCTCTGTACCTCTGGCCCCTGC	Synonymous		0.1517853398757119	0.3245117627508276	1.131235780374414	1.733977526	c.2586C>G							89321748	0.979053	10.09
CTGCTAAGACCCATTTCCTTCCCCTGCACCCCACCAGGCACCCCGACTATGATGAGGAAGGCCTCTATGGGGCCATCCTGCCCCAAGTGGTGACTGCCGGCACCATCACTCGCCGGGCTGTGGAGCCCACATGGCTCACCGCTAGCAATGCCCGGGTATGTGACCTCTGTACCTCTGGCCCCTGC	Synonymous		-1.014457732	-2.037471647	0.1277293805096845	0.2786680620438581	c.2586C>T	NM_002693.3(POLG):c.2586C>T (p.Ala862=)		89321748	Likely benign	Benign	Benign	89321748	1.109841	11.46
CTGCTAAGACCCATTTCCTTCCCCTGCACCCCACCAGGCACCCCGACTATGATGAGGAAGGCCTCTATGGGGCCATCCTGCCCCAAGTGGTGACTGCCGGCACCATCACTCGCCGGGCTGTGGAGCCCACATGGCTCACCGACAGCAATGCCCGGGTATGTGACCTCTGTACCTCTGGCCCCTGC	missense	A862D	-4.224534754	-8.538816742	-8.446680551	-12.15615041	c.2585C>A							89321749	5.372554	31	0.888	7.830810499999999	0.7355595844873501	0.9989	0.974
CTGCTAAGACCCATTTCCTTCCCCTGCACCCCACCAGGCACCCCGACTATGATGAGGAAGGCCTCTATGGGGCCATCCTGCCCCAAGTGGTGACTGCCGGCACCATCACTCGCCGGGCTGTGGAGCCCACATGGCTCACCGGCAGCAATGCCCGGGTATGTGACCTCTGTACCTCTGGCCCCTGC	missense	A862G	0.788779374	1.6146110382357015	0.5097878408159329	0.8327385624484971	c.2585C>G							89321749	5.290238	29.7	0.696	7.3100586	0.7014961214767799	0.9143	0.961
CTGCTAAGACCCATTTCCTTCCCCTGCACCCCACCAGGCACCCCGACTATGATGAGGAAGGCCTCTATGGGGCCATCCTGCCCCAAGTGGTGACTGCCGGCACCATCACTCGCCGGGCTGTGGAGCCCACATGGCTCACCGTCAGCAATGCCCGGGTATGTGACCTCTGTACCTCTGGCCCCTGC	missense	A862V	-0.823677746	-1.651086362	-8.060619209	-11.59627484	c.2585C>T	NM_002693.3(POLG):c.2585C>T (p.Ala862Val)	A862V	89321749	Likely pathogenic	Pathogenic	Pathogenic	89321749	5.321801	29.9	0.743	6.416992	0.5808431501131937	0.8753	0.968
CTGCTAAGACCCATTTCCTTCCCCTGCACCCCACCAGGCACCCCGACTATGATGAGGAAGGCCTCTATGGGGCCATCCTGCCCCAAGTGGTGACTGCCGGCACCATCACTCGCCGGGCTGTGGAGCCCACATGGCTCACCACCAGCAATGCCCGGGTATGTGACCTCTGTACCTCTGGCCCCTGC	missense	A862T	-1.448504948	-2.916544243	-3.407126161	-4.847665687	c.2584G>A	NM_002693.3(POLG):c.2584G>A (p.Ala862Thr)	A862T	89321750	Pathogenic/Likely pathogenic	Pathogenic	Pathogenic	89321750	5.466308	32	0.724	7.23584	0.695401806	0.9255	0.959
CTGCTAAGACCCATTTCCTTCCCCTGCACCCCACCAGGCACCCCGACTATGATGAGGAAGGCCTCTATGGGGCCATCCTGCCCCAAGTGGTGACTGCCGGCACCATCACTCGCCGGGCTGTGGAGCCCACATGGCTCACCCCCAGCAATGCCCGGGTATGTGACCTCTGTACCTCTGGCCCCTGC	missense	A862P	-4.373542611	-8.840601244	-9.193509945	-13.23922062	c.2584G>C							89321750	5.362129	31	0.917	7.213379	0.693482758	0.9878	0.969
CTGCTAAGACCCATTTCCTTCCCCTGCACCCCACCAGGCACCCCGACTATGATGAGGAAGGCCTCTATGGGGCCATCCTGCCCCAAGTGGTGACTGCCGGCACCATCACTCGCCGGGCTGTGGAGCCCACATGGCTCACCTCCAGCAATGCCCGGGTATGTGACCTCTGTACCTCTGGCCCCTGC	missense	A862S	0.1410331126107226	0.302735357	-5.296401497	-7.587538871	c.2584G>T							89321750	5.047651	28.2	0.633	7.635742	0.7244638228087261	0.6258	0.909
CTGCTAAGACCCATTTCCTTCCCCTGCACCCCACCAGGCACCCCGACTATGATGAGGAAGGCCTCTATGGGGCCATCCTGCCCCAAGTGGTGACTGCCGGCACCATCACTCGCCGGGCTGTGGAGCCCACATGGCTCACAGCCAGCAATGCCCGGGTATGTGACCTCTGTACCTCTGGCCCCTGC	Synonymous		0.005881684	0.029014175	0.096914273	0.2339792406867521	c.2583C>A							89321751	-0.141781	0.614
CTGCTAAGACCCATTTCCTTCCCCTGCACCCCACCAGGCACCCCGACTATGATGAGGAAGGCCTCTATGGGGCCATCCTGCCCCAAGTGGTGACTGCCGGCACCATCACTCGCCGGGCTGTGGAGCCCACATGGCTCACGGCCAGCAATGCCCGGGTATGTGACCTCTGTACCTCTGGCCCCTGC	Synonymous		0.6569640133983776	1.347646369113671	1.3977166866912338	2.120434637974444	c.2583C>G							89321751	-0.153331	0.586
CTGCTAAGACCCATTTCCTTCCCCTGCACCCCACCAGGCACCCCGACTATGATGAGGAAGGCCTCTATGGGGCCATCCTGCCCCAAGTGGTGACTGCCGGCACCATCACTCGCCGGGCTGTGGAGCCCACATGGCTCACTGCCAGCAATGCCCGGGTATGTGACCTCTGTACCTCTGGCCCCTGC	Synonymous		0.4305565333838433	0.8891049854741245	-1.217853488	-1.672729043	c.2583C>T	NM_002693.3(POLG):c.2583C>T (p.Thr861=)		89321751	Likely benign	Benign	Benign	89321751	0.180295	2.127
CTGCTAAGACCCATTTCCTTCCCCTGCACCCCACCAGGCACCCCGACTATGATGAGGAAGGCCTCTATGGGGCCATCCTGCCCCAAGTGGTGACTGCCGGCACCATCACTCGCCGGGCTGTGGAGCCCACATGGCTCAACGCCAGCAATGCCCGGGTATGTGACCTCTGTACCTCTGGCCCCTGC	missense	T861N	-0.187982658	-0.363617833	-0.49226696	-0.620465757	c.2582C>A							89321752	4.755731	26.6	0.878	7.5720215	0.7204099787663021	0.9888	0.939
CTGCTAAGACCCATTTCCTTCCCCTGCACCCCACCAGGCACCCCGACTATGATGAGGAAGGCCTCTATGGGGCCATCCTGCCCCAAGTGGTGACTGCCGGCACCATCACTCGCCGGGCTGTGGAGCCCACATGGCTCAGCGCCAGCAATGCCCGGGTATGTGACCTCTGTACCTCTGGCCCCTGC	missense	T861S	-0.929261821	-1.864925003	0.3911046717574892	0.6606213351081849	c.2582C>G							89321752	4.736022	26.5	0.739	6.9958496	0.6727123913992987	0.9496	0.943
CTGCTAAGACCCATTTCCTTCCCCTGCACCCCACCAGGCACCCCGACTATGATGAGGAAGGCCTCTATGGGGCCATCCTGCCCCAAGTGGTGACTGCCGGCACCATCACTCGCCGGGCTGTGGAGCCCACATGGCTCATCGCCAGCAATGCCCGGGTATGTGACCTCTGTACCTCTGGCCCCTGC	missense	T861I	-0.026817998	-0.037212247	-0.909932455	-1.226174449	c.2582C>T	NM_002693.3(POLG):c.2582C>T (p.Thr861Ile)	T861I	89321752	Uncertain significance	VUS		89321752	4.908972	27.4	0.878	8.154541	0.7486447222043522	0.9854	0.969
CTGCTAAGACCCATTTCCTTCCCCTGCACCCCACCAGGCACCCCGACTATGATGAGGAAGGCCTCTATGGGGCCATCCTGCCCCAAGTGGTGACTGCCGGCACCATCACTCGCCGGGCTGTGGAGCCCACATGGCTCCCCGCCAGCAATGCCCGGGTATGTGACCTCTGTACCTCTGGCCCCTGC	missense	T861P	0.3590175113869348	0.7442175368413473	-1.87797886	-2.630058962	c.2581A>C							89321753	5.015163	28	0.935	7.753417999999999	0.7314020131512118	0.976	0.986
CTGCTAAGACCCATTTCCTTCCCCTGCACCCCACCAGGCACCCCGACTATGATGAGGAAGGCCTCTATGGGGCCATCCTGCCCCAAGTGGTGACTGCCGGCACCATCACTCGCCGGGCTGTGGAGCCCACATGGCTCGCCGCCAGCAATGCCCGGGTATGTGACCTCTGTACCTCTGGCCCCTGC	missense	T861A	0.276905828	0.5779173552047873	0.4128597537508489	0.6921710857844103	c.2581A>G							89321753	4.777149	26.7	0.806	8.251465	0.7507613365249979	0.9491	0.976
CTGCTAAGACCCATTTCCTTCCCCTGCACCCCACCAGGCACCCCGACTATGATGAGGAAGGCCTCTATGGGGCCATCCTGCCCCAAGTGGTGACTGCCGGCACCATCACTCGCCGGGCTGTGGAGCCCACATGGCTCTCCGCCAGCAATGCCCGGGTATGTGACCTCTGTACCTCTGGCCCCTGC	missense	T861S	0.024185752	0.066085268	-0.040715269	0.034385521	c.2581A>T							89321753	4.659181	26.1	0.739	6.9958496	0.6727123913992987	0.9496
CTGCTAAGACCCATTTCCTTCCCCTGCACCCCACCAGGCACCCCGACTATGATGAGGAAGGCCTCTATGGGGCCATCCTGCCCCAAGTGGTGACTGCCGGCACCATCACTCGCCGGGCTGTGGAGCCCACATGGCTAACCGCCAGCAATGCCCGGGTATGTGACCTCTGTACCTCTGGCCCCTGC	Synonymous		-0.458601219	-0.91169959	-1.582112626	-2.200986531	c.2580C>A							89321754	0.487695	5.336
CTGCTAAGACCCATTTCCTTCCCCTGCACCCCACCAGGCACCCCGACTATGATGAGGAAGGCCTCTATGGGGCCATCCTGCCCCAAGTGGTGACTGCCGGCACCATCACTCGCCGGGCTGTGGAGCCCACATGGCTGACCGCCAGCAATGCCCGGGTATGTGACCTCTGTACCTCTGGCCCCTGC	Synonymous		-0.586687395	-1.171111569	0.5507773217550866	0.8921825077470221	c.2580C>G							89321754	0.463679	5.083
CTGCTAAGACCCATTTCCTTCCCCTGCACCCCACCAGGCACCCCGACTATGATGAGGAAGGCCTCTATGGGGCCATCCTGCCCCAAGTGGTGACTGCCGGCACCATCACTCGCCGGGCTGTGGAGCCCACATGGCTTACCGCCAGCAATGCCCGGGTATGTGACCTCTGTACCTCTGGCCCCTGC	Synonymous		-0.372262594	-0.736838617	0.2800033037252373	0.4994994205929913	c.2580C>T							89321754	0.561113	6.078
CTGCTAAGACCCATTTCCTTCCCCTGCACCCCACCAGGCACCCCGACTATGATGAGGAAGGCCTCTATGGGGCCATCCTGCCCCAAGTGGTGACTGCCGGCACCATCACTCGCCGGGCTGTGGAGCCCACATGGCACACCGCCAGCAATGCCCGGGTATGTGACCTCTGTACCTCTGGCCCCTGC	missense	L860H	0.3150798716478295	0.6552309621993262	0.4137000328889843	0.6933896790912385	c.2579T>A							89321755	5.084691	28.4	0.897	7.279785	0.6990544209210572	0.9898	0.955
CTGCTAAGACCCATTTCCTTCCCCTGCACCCCACCAGGCACCCCGACTATGATGAGGAAGGCCTCTATGGGGCCATCCTGCCCCAAGTGGTGACTGCCGGCACCATCACTCGCCGGGCTGTGGAGCCCACATGGCCCACCGCCAGCAATGCCCGGGTATGTGACCTCTGTACCTCTGGCCCCTGC	missense	L860P	-0.221322392	-0.431140549	-5.598048587	-8.024994841	c.2579T>C							89321755	5.215773	29.3	0.961	7.158935499999999	0.6886741965934637	0.9984	0.979
CTGCTAAGACCCATTTCCTTCCCCTGCACCCCACCAGGCACCCCGACTATGATGAGGAAGGCCTCTATGGGGCCATCCTGCCCCAAGTGGTGACTGCCGGCACCATCACTCGCCGGGCTGTGGAGCCCACATGGCGCACCGCCAGCAATGCCCGGGTATGTGACCTCTGTACCTCTGGCCCCTGC	missense	L860R	0.080715125	0.1805737849136743	-8.87646067	-12.77942803	c.2579T>G							89321755	5.080719	28.4	0.946	7.683105499999999	0.7273429564426512	0.9819	0.97
CTGCTAAGACCCATTTCCTTCCCCTGCACCCCACCAGGCACCCCGACTATGATGAGGAAGGCCTCTATGGGGCCATCCTGCCCCAAGTGGTGACTGCCGGCACCATCACTCGCCGGGCTGTGGAGCCCACATGGATCACCGCCAGCAATGCCCGGGTATGTGACCTCTGTACCTCTGGCCCCTGC	missense	L860I	-0.974541643	-1.95662989	-7.602439518	-10.93181147	c.2578C>A							89321756	4.940029	27.6	0.51	6.805176	0.6500622011590461	0.8499	0.904
CTGCTAAGACCCATTTCCTTCCCCTGCACCCCACCAGGCACCCCGACTATGATGAGGAAGGCCTCTATGGGGCCATCCTGCCCCAAGTGGTGACTGCCGGCACCATCACTCGCCGGGCTGTGGAGCCCACATGGGTCACCGCCAGCAATGCCCGGGTATGTGACCTCTGTACCTCTGGCCCCTGC	missense	L860V	-0.273454872	-0.536724072	-6.05416051	-8.68645948	c.2578C>G							89321756	4.903124	27.4	0.691	7.220703	0.6941125192833952	0.8546	0.915
CTGCTAAGACCCATTTCCTTCCCCTGCACCCCACCAGGCACCCCGACTATGATGAGGAAGGCCTCTATGGGGCCATCCTGCCCCAAGTGGTGACTGCCGGCACCATCACTCGCCGGGCTGTGGAGCCCACATGGTTCACCGCCAGCAATGCCCGGGTATGTGACCTCTGTACCTCTGGCCCCTGC	missense	L860F	0.3891742760128215	0.8052938077170203	0.8865896749598405	1.379185775344011	c.2578C>T							89321756	5.083516	28.4	0.778	7.8063965	0.7342844099573905	0.9277	0.935
CTGCTAAGACCCATTTCCTTCCCCTGCACCCCACCAGGCACCCCGACTATGATGAGGAAGGCCTCTATGGGGCCATCCTGCCCCAAGTGGTGACTGCCGGCACCATCACTCGCCGGGCTGTGGAGCCCACATGACTCACCGCCAGCAATGCCCGGGTATGTGACCTCTGTACCTCTGGCCCCTGC	Nonsense	W859X	-1.191029694	-2.395081528	-3.32305979	-4.725750584	c.2577G>A							89321757	10.053129	45
CTGCTAAGACCCATTTCCTTCCCCTGCACCCCACCAGGCACCCCGACTATGATGAGGAAGGCCTCTATGGGGCCATCCTGCCCCAAGTGGTGACTGCCGGCACCATCACTCGCCGGGCTGTGGAGCCCACATGCCTCACCGCCAGCAATGCCCGGGTATGTGACCTCTGTACCTCTGGCCCCTGC	missense	W859C	0.2326724148413259	0.4883317534636228	-7.539841359	-10.84103009	c.2577G>C							89321757	5.341459	31	0.889	8.271484	0.7510613338769577	0.9992
CTGCTAAGACCCATTTCCTTCCCCTGCACCCCACCAGGCACCCCGACTATGATGAGGAAGGCCTCTATGGGGCCATCCTGCCCCAAGTGGTGACTGCCGGCACCATCACTCGCCGGGCTGTGGAGCCCACATGTCTCACCGCCAGCAATGCCCGGGTATGTGACCTCTGTACCTCTGGCCCCTGC	missense	W859C	0.3306546438743909	0.6867744324335242	-7.241656226	-10.40859474	c.2577G>T							89321757	5.397149	31	0.889	8.271484	0.7510613338769577	0.9992	0.939
CTGCTAAGACCCATTTCCTTCCCCTGCACCCCACCAGGCACCCCGACTATGATGAGGAAGGCCTCTATGGGGCCATCCTGCCCCAAGTGGTGACTGCCGGCACCATCACTCGCCGGGCTGTGGAGCCCACATAGCTCACCGCCAGCAATGCCCGGGTATGTGACCTCTGTACCTCTGGCCCCTGC	Nonsense	W859X	-1.820395382	-3.66973117	-8.135139963	-11.70434665	c.2576G>A							89321758	10.241931	46
CTGCTAAGACCCATTTCCTTCCCCTGCACCCCACCAGGCACCCCGACTATGATGAGGAAGGCCTCTATGGGGCCATCCTGCCCCAAGTGGTGACTGCCGGCACCATCACTCGCCGGGCTGTGGAGCCCACATCGCTCACCGCCAGCAATGCCCGGGTATGTGACCTCTGTACCTCTGGCCCCTGC	missense	W859S	0.031959035	0.081828439	-5.887015359	-8.444061504	c.2576G>C							89321758	5.295882	29.8	0.902	7.633545	0.7243274867922531	0.9953	0.898
CTGCTAAGACCCATTTCCTTCCCCTGCACCCCACCAGGCACCCCGACTATGATGAGGAAGGCCTCTATGGGGCCATCCTGCCCCAAGTGGTGACTGCCGGCACCATCACTCGCCGGGCTGTGGAGCCCACATTGCTCACCGCCAGCAATGCCCGGGTATGTGACCTCTGTACCTCTGGCCCCTGC	missense	W859L	0.5187976650125439	1.0678190923947362	-6.280367962	-9.014511045	c.2576G>T							89321758	5.2608	29.6	0.848	6.584961	0.6156899271552931	0.9884	0.931
CTGCTAAGACCCATTTCCTTCCCCTGCACCCCACCAGGCACCCCGACTATGATGAGGAAGGCCTCTATGGGGCCATCCTGCCCCAAGTGGTGACTGCCGGCACCATCACTCGCCGGGCTGTGGAGCCCACAAGGCTCACCGCCAGCAATGCCCGGGTATGTGACCTCTGTACCTCTGGCCCCTGC	missense	W859R	-0.125691917	-0.237460861	-5.238575149	-7.503677691	c.2575T>A							89321759	5.064068	28.3	0.893	7.7180176	0.7293909774108264	0.9998	0.938
CTGCTAAGACCCATTTCCTTCCCCTGCACCCCACCAGGCACCCCGACTATGATGAGGAAGGCCTCTATGGGGCCATCCTGCCCCAAGTGGTGACTGCCGGCACCATCACTCGCCGGGCTGTGGAGCCCACACGGCTCACCGCCAGCAATGCCCGGGTATGTGACCTCTGTACCTCTGGCCCCTGC	missense	W859R	0.4332542967416931	0.8945687455175697	-5.672633223	-8.1331593	c.2575T>C							89321759	5.116435	28.6	0.893	7.7180176	0.7293909774108264	0.9998
CTGCTAAGACCCATTTCCTTCCCCTGCACCCCACCAGGCACCCCGACTATGATGAGGAAGGCCTCTATGGGGCCATCCTGCCCCAAGTGGTGACTGCCGGCACCATCACTCGCCGGGCTGTGGAGCCCACAGGGCTCACCGCCAGCAATGCCCGGGTATGTGACCTCTGTACCTCTGGCCCCTGC	missense	W859G	0.1010675376245906	0.2217933754524347	-9.055724163	-13.03940032	c.2575T>G							89321759	5.229071	29.4	0.903	8.135010000000001	0.7480973130382571	0.9929	0.967
CTGCTAAGACCCATTTCCTTCCCCTGCACCCCACCAGGCACCCCGACTATGATGAGGAAGGCCTCTATGGGGCCATCCTGCCCCAAGTGGTGACTGCCGGCACCATCACTCGCCGGGCTGTGGAGCCCACCTGGCTCACCGCCAGCAATGCCCGGGTATGTGACCTCTGTACCTCTGGCCCCTGC	Synonymous		0.251547262	0.5265588412165536	-0.346449095	-0.408997131	c.2574A>C							89321760	-0.482011	0.162
CTGCTAAGACCCATTTCCTTCCCCTGCACCCCACCAGGCACCCCGACTATGATGAGGAAGGCCTCTATGGGGCCATCCTGCCCCAAGTGGTGACTGCCGGCACCATCACTCGCCGGGCTGTGGAGCCCACGTGGCTCACCGCCAGCAATGCCCGGGTATGTGACCTCTGTACCTCTGGCCCCTGC	Synonymous		0.459025038	0.9467620357080276	0.1432237746835474	0.3011384104991636	c.2574A>G	NM_002693.3(POLG):c.2574A>G (p.Thr858=)		89321760	Likely benign	Benign	Benign	89321760	-0.410296	0.213
CTGCTAAGACCCATTTCCTTCCCCTGCACCCCACCAGGCACCCCGACTATGATGAGGAAGGCCTCTATGGGGCCATCCTGCCCCAAGTGGTGACTGCCGGCACCATCACTCGCCGGGCTGTGGAGCCCACTTGGCTCACCGCCAGCAATGCCCGGGTATGTGACCTCTGTACCTCTGGCCCCTGC	Synonymous		-0.217394575	-0.42318557	0.3113495760112874	0.5449585494326721	c.2574A>T							89321760	-0.466211	0.172
CTGCTAAGACCCATTTCCTTCCCCTGCACCCCACCAGGCACCCCGACTATGATGAGGAAGGCCTCTATGGGGCCATCCTGCCCCAAGTGGTGACTGCCGGCACCATCACTCGCCGGGCTGTGGAGCCCAAATGGCTCACCGCCAGCAATGCCCGGGTATGTGACCTCTGTACCTCTGGCCCCTGC	missense	T858K	0.26995751	0.5638449791166851	-6.190085746	-8.883581574	c.2573C>A							89321761	5.176112	29	0.912	7.943115	0.7409608760796835	0.9921	0.967
CTGCTAAGACCCATTTCCTTCCCCTGCACCCCACCAGGCACCCCGACTATGATGAGGAAGGCCTCTATGGGGCCATCCTGCCCCAAGTGGTGACTGCCGGCACCATCACTCGCCGGGCTGTGGAGCCCAGATGGCTCACCGCCAGCAATGCCCGGGTATGTGACCTCTGTACCTCTGGCCCCTGC	missense	T858R	0.474049835	0.977191646	-6.56909628	-9.433231897	c.2573C>G							89321761	5.041977	28.2	0.927	7.9572754	0.7415839167154921	0.9852	0.968
CTGCTAAGACCCATTTCCTTCCCCTGCACCCCACCAGGCACCCCGACTATGATGAGGAAGGCCTCTATGGGGCCATCCTGCCCCAAGTGGTGACTGCCGGCACCATCACTCGCCGGGCTGTGGAGCCCATATGGCTCACCGCCAGCAATGCCCGGGTATGTGACCTCTGTACCTCTGGCCCCTGC	missense	T858I	0.090499233	0.2003894671286928	0.5218685147470059	0.850258251	c.2573C>T	NM_002693.3(POLG):c.2573C>T (p.Thr858Ile)	T858I	89321761	Conflicting classifications of pathogenicity	Conflicting		89321761	5.109707	28.6	0.861	8.065918	0.7458747093620768	0.9491	0.951
CTGCTAAGACCCATTTCCTTCCCCTGCACCCCACCAGGCACCCCGACTATGATGAGGAAGGCCTCTATGGGGCCATCCTGCCCCAAGTGGTGACTGCCGGCACCATCACTCGCCGGGCTGTGGAGCCCCCATGGCTCACCGCCAGCAATGCCCGGGTATGTGACCTCTGTACCTCTGGCCCCTGC	missense	T858P	-0.424934676	-0.843514993	-8.718581697	-12.55046809	c.2572A>C							89321762	4.686288	26.3	0.925	7.6411133	0.7247961058552223	0.9278	0.97
CTGCTAAGACCCATTTCCTTCCCCTGCACCCCACCAGGCACCCCGACTATGATGAGGAAGGCCTCTATGGGGCCATCCTGCCCCAAGTGGTGACTGCCGGCACCATCACTCGCCGGGCTGTGGAGCCCGCATGGCTCACCGCCAGCAATGCCCGGGTATGTGACCTCTGTACCTCTGGCCCCTGC	missense	T858A	0.1205737833961741	0.2612992297870211	0.039257646	0.1503641936791627	c.2572A>G							89321762	4.723892	26.4	0.789	7.130371	0.6860564717205797	0.7377	0.976
CTGCTAAGACCCATTTCCTTCCCCTGCACCCCACCAGGCACCCCGACTATGATGAGGAAGGCCTCTATGGGGCCATCCTGCCCCAAGTGGTGACTGCCGGCACCATCACTCGCCGGGCTGTGGAGCCCTCATGGCTCACCGCCAGCAATGCCCGGGTATGTGACCTCTGTACCTCTGGCCCCTGC	missense	T858S	0.8254731806627605	1.688926731000998	-0.338973339	-0.398155608	c.2572A>T							89321762	4.607895	25.9	0.72	8.145996	0.7484098528695309	0.8094	0.948
CTGCTAAGACCCATTTCCTTCCCCTGCACCCCACCAGGCACCCCGACTATGATGAGGAAGGCCTCTATGGGGCCATCCTGCCCCAAGTGGTGACTGCCGGCACCATCACTCGCCGGGCTGTGGAGCCAACATGGCTCACCGCCAGCAATGCCCGGGTATGTGACCTCTGTACCTCTGGCCCCTGC	Synonymous		0.318656324	0.6624743248146553	0.9949954106720064	1.5363984181019454	c.2571C>A							89321763	0.827644	8.548
CTGCTAAGACCCATTTCCTTCCCCTGCACCCCACCAGGCACCCCGACTATGATGAGGAAGGCCTCTATGGGGCCATCCTGCCCCAAGTGGTGACTGCCGGCACCATCACTCGCCGGGCTGTGGAGCCGACATGGCTCACCGCCAGCAATGCCCGGGTATGTGACCTCTGTACCTCTGGCCCCTGC	Synonymous		-0.278485953	-0.546913483	0.4634825487632856	0.7655854981807206	c.2571C>G							89321763	0.833057	8.601
CTGCTAAGACCCATTTCCTTCCCCTGCACCCCACCAGGCACCCCGACTATGATGAGGAAGGCCTCTATGGGGCCATCCTGCCCCAAGTGGTGACTGCCGGCACCATCACTCGCCGGGCTGTGGAGCCTACATGGCTCACCGCCAGCAATGCCCGGGTATGTGACCTCTGTACCTCTGGCCCCTGC	Synonymous		0.4795221694620759	0.9882747236676768	-1.6366678	-2.280103776	c.2571C>T	NM_002693.3(POLG):c.2571C>T (p.Pro857=)		89321763	Likely benign	Benign	Benign	89321763	0.89301	9.189
CTGCTAAGACCCATTTCCTTCCCCTGCACCCCACCAGGCACCCCGACTATGATGAGGAAGGCCTCTATGGGGCCATCCTGCCCCAAGTGGTGACTGCCGGCACCATCACTCGCCGGGCTGTGGAGCACACATGGCTCACCGCCAGCAATGCCCGGGTATGTGACCTCTGTACCTCTGGCCCCTGC	missense	P857H	-0.063209412	-0.110915507	1.3016013524756729	1.9810458353218667	c.2570C>A							89321764	5.171317	29	0.779	7.5004883	0.7156123828258598	0.7356	0.892
CTGCTAAGACCCATTTCCTTCCCCTGCACCCCACCAGGCACCCCGACTATGATGAGGAAGGCCTCTATGGGGCCATCCTGCCCCAAGTGGTGACTGCCGGCACCATCACTCGCCGGGCTGTGGAGCGCACATGGCTCACCGCCAGCAATGCCCGGGTATGTGACCTCTGTACCTCTGGCCCCTGC	missense	P857R	-0.068603882	-0.121840887	0.2742354900634986	0.4911347965005458	c.2570C>G							89321764	5.098782	28.5	0.841	5.767578	0.38755399	0.5478	0.831
CTGCTAAGACCCATTTCCTTCCCCTGCACCCCACCAGGCACCCCGACTATGATGAGGAAGGCCTCTATGGGGCCATCCTGCCCCAAGTGGTGACTGCCGGCACCATCACTCGCCGGGCTGTGGAGCTCACATGGCTCACCGCCAGCAATGCCCGGGTATGTGACCTCTGTACCTCTGGCCCCTGC	missense	P857L	-0.793664443	-1.590300643	-0.779717602	-1.037333692	c.2570C>T							89321764	5.242084	29.4	0.781	7.0720215	0.6804867434197521	0.6387	0.925
CTGCTAAGACCCATTTCCTTCCCCTGCACCCCACCAGGCACCCCGACTATGATGAGGAAGGCCTCTATGGGGCCATCCTGCCCCAAGTGGTGACTGCCGGCACCATCACTCGCCGGGCTGTGGAGACCACATGGCTCACCGCCAGCAATGCCCGGGTATGTGACCTCTGTACCTCTGGCCCCTGC	missense	P857T	-0.186183993	-0.359975011	0.5903659654733115	0.9495949247308404	c.2569C>A							89321765	4.919664	27.5	0.761	6.67334	0.6308011714504512	0.5749	0.854
CTGCTAAGACCCATTTCCTTCCCCTGCACCCCACCAGGCACCCCGACTATGATGAGGAAGGCCTCTATGGGGCCATCCTGCCCCAAGTGGTGACTGCCGGCACCATCACTCGCCGGGCTGTGGAGGCCACATGGCTCACCGCCAGCAATGCCCGGGTATGTGACCTCTGTACCTCTGGCCCCTGC	missense	P857A	-0.158360321	-0.303623934	-0.634974843	-0.827424211	c.2569C>G							89321765	4.841972	27	0.68	5.071045	0.286847212	0.197	0.81
CTGCTAAGACCCATTTCCTTCCCCTGCACCCCACCAGGCACCCCGACTATGATGAGGAAGGCCTCTATGGGGCCATCCTGCCCCAAGTGGTGACTGCCGGCACCATCACTCGCCGGGCTGTGGAGTCCACATGGCTCACCGCCAGCAATGCCCGGGTATGTGACCTCTGTACCTCTGGCCCCTGC	missense	P857S	0.001482936	0.020105423	-0.923373633	-1.245667172	c.2569C>T	NM_002693.3(POLG):c.2569C>T (p.Pro857Ser)	P857S	89321765	Uncertain significance	VUS		89321765	5.026728	28.1	0.732	6.013672	0.4626528758293924	0.4576	0.738
CTGCTAAGACCCATTTCCTTCCCCTGCACCCCACCAGGCACCCCGACTATGATGAGGAAGGCCTCTATGGGGCCATCCTGCCCCAAGTGGTGACTGCCGGCACCATCACTCGCCGGGCTGTGGAACCCACATGGCTCACCGCCAGCAATGCCCGGGTATGTGACCTCTGTACCTCTGGCCCCTGC	Synonymous		0.060084194	0.1387901150533739	0.8888422877143249	1.3824525693186678	c.2568G>A							89321766	0.74492	7.786
CTGCTAAGACCCATTTCCTTCCCCTGCACCCCACCAGGCACCCCGACTATGATGAGGAAGGCCTCTATGGGGCCATCCTGCCCCAAGTGGTGACTGCCGGCACCATCACTCGCCGGGCTGTGGACCCCACATGGCTCACCGCCAGCAATGCCCGGGTATGTGACCTCTGTACCTCTGGCCCCTGC	missense	E856D	-0.11537763	-0.21657141	0.1944090353617194	0.3753685243266753	c.2568G>C							89321766	3.405383	22.4	0.797	7.1972656000000015	0.6920832795584966	0.9876
CTGCTAAGACCCATTTCCTTCCCCTGCACCCCACCAGGCACCCCGACTATGATGAGGAAGGCCTCTATGGGGCCATCCTGCCCCAAGTGGTGACTGCCGGCACCATCACTCGCCGGGCTGTGGATCCCACATGGCTCACCGCCAGCAATGCCCGGGTATGTGACCTCTGTACCTCTGGCCCCTGC	missense	E856D	-1.200240273	-2.413735645	0.9314165888428404	1.4441948595214444	c.2568G>T							89321766	3.347386	22.3	0.797	7.1972656000000015	0.6920832795584966	0.9876	0.929
CTGCTAAGACCCATTTCCTTCCCCTGCACCCCACCAGGCACCCCGACTATGATGAGGAAGGCCTCTATGGGGCCATCCTGCCCCAAGTGGTGACTGCCGGCACCATCACTCGCCGGGCTGTGGCGCCCACATGGCTCACCGCCAGCAATGCCCGGGTATGTGACCTCTGTACCTCTGGCCCCTGC	missense	E856A	0.6587563327620488	1.3512763401768575	-8.601948731	-12.38132412	c.2567A>C							89321767	4.957057	27.7	0.864	7.890869	0.7385465266799904	0.9679	0.988
CTGCTAAGACCCATTTCCTTCCCCTGCACCCCACCAGGCACCCCGACTATGATGAGGAAGGCCTCTATGGGGCCATCCTGCCCCAAGTGGTGACTGCCGGCACCATCACTCGCCGGGCTGTGGGGCCCACATGGCTCACCGCCAGCAATGCCCGGGTATGTGACCTCTGTACCTCTGGCCCCTGC	missense	E856G	0.3994757571290765	0.8261573207258706	-5.963327049	-8.554730578	c.2567A>G							89321767	5.293744	29.8	0.902	7.4470215	0.7118525170466958	0.9763	0.975
CTGCTAAGACCCATTTCCTTCCCCTGCACCCCACCAGGCACCCCGACTATGATGAGGAAGGCCTCTATGGGGCCATCCTGCCCCAAGTGGTGACTGCCGGCACCATCACTCGCCGGGCTGTGGTGCCCACATGGCTCACCGCCAGCAATGCCCGGGTATGTGACCTCTGTACCTCTGGCCCCTGC	missense	E856V	-4.007939459	-8.100147902	-6.655108498	-9.557968914	c.2567A>T							89321767	5.084887	28.4	0.9	7.732422	0.730217325	0.9914	0.977
CTGCTAAGACCCATTTCCTTCCCCTGCACCCCACCAGGCACCCCGACTATGATGAGGAAGGCCTCTATGGGGCCATCCTGCCCCAAGTGGTGACTGCCGGCACCATCACTCGCCGGGCTGTGAAGCCCACATGGCTCACCGCCAGCAATGCCCGGGTATGTGACCTCTGTACCTCTGGCCCCTGC	missense	E856K	-1.301268194	-2.61834674	-8.35006748	-12.01603978	c.2566G>A	NM_002693.3(POLG):c.2566G>A (p.Glu856Lys)	E856K	89321768	Conflicting classifications of pathogenicity	Conflicting		89321768	5.167596	29	0.903	8.004395	0.7435549746900277	0.9923	0.966
CTGCTAAGACCCATTTCCTTCCCCTGCACCCCACCAGGCACCCCGACTATGATGAGGAAGGCCTCTATGGGGCCATCCTGCCCCAAGTGGTGACTGCCGGCACCATCACTCGCCGGGCTGTGCAGCCCACATGGCTCACCGCCAGCAATGCCCGGGTATGTGACCTCTGTACCTCTGGCCCCTGC	missense	E856Q	-0.171295328	-0.329821108	-9.613260712	-13.84795343	c.2566G>C							89321768	4.948075	27.6	0.795	8.42334	0.7514704078340664	0.9615	0.924
CTGCTAAGACCCATTTCCTTCCCCTGCACCCCACCAGGCACCCCGACTATGATGAGGAAGGCCTCTATGGGGCCATCCTGCCCCAAGTGGTGACTGCCGGCACCATCACTCGCCGGGCTGTGTAGCCCACATGGCTCACCGCCAGCAATGCCCGGGTATGTGACCTCTGTACCTCTGGCCCCTGC	Nonsense	E856X	-1.415339841	-2.849375198	-8.009229368	-11.52174804	c.2566G>T							89321768	10.121806	45
CTGCTAAGACCCATTTCCTTCCCCTGCACCCCACCAGGCACCCCGACTATGATGAGGAAGGCCTCTATGGGGCCATCCTGCCCCAAGTGGTGACTGCCGGCACCATCACTCGCCGGGCTGTAGAGCCCACATGGCTCACCGCCAGCAATGCCCGGGTATGTGACCTCTGTACCTCTGGCCCCTGC	Synonymous		-0.253639179	-0.496591497	0.4351276487502755	0.7244645303933858	c.2565G>A							89321769	0.911761	9.374
CTGCTAAGACCCATTTCCTTCCCCTGCACCCCACCAGGCACCCCGACTATGATGAGGAAGGCCTCTATGGGGCCATCCTGCCCCAAGTGGTGACTGCCGGCACCATCACTCGCCGGGCTGTCGAGCCCACATGGCTCACCGCCAGCAATGCCCGGGTATGTGACCTCTGTACCTCTGGCCCCTGC	Synonymous		-0.306730839	-0.604117641	-0.031568334	0.04765063	c.2565G>C							89321769	0.769932	8.01
CTGCTAAGACCCATTTCCTTCCCCTGCACCCCACCAGGCACCCCGACTATGATGAGGAAGGCCTCTATGGGGCCATCCTGCCCCAAGTGGTGACTGCCGGCACCATCACTCGCCGGGCTGTTGAGCCCACATGGCTCACCGCCAGCAATGCCCGGGTATGTGACCTCTGTACCTCTGGCCCCTGC	Synonymous		-0.322294059	-0.635637714	-0.151815	-0.126734018	c.2565G>T							89321769	0.816559	8.442
CTGCTAAGACCCATTTCCTTCCCCTGCACCCCACCAGGCACCCCGACTATGATGAGGAAGGCCTCTATGGGGCCATCCTGCCCCAAGTGGTGACTGCCGGCACCATCACTCGCCGGGCTGAGGAGCCCACATGGCTCACCGCCAGCAATGCCCGGGTATGTGACCTCTGTACCTCTGGCCCCTGC	missense	V855E	-4.376783521	-8.847165035	-7.564294672	-10.87649288	c.2564T>A							89321770	4.901504	27.3	0.93	8.067383	0.7459262046524064	0.9806	0.981
CTGCTAAGACCCATTTCCTTCCCCTGCACCCCACCAGGCACCCCGACTATGATGAGGAAGGCCTCTATGGGGCCATCCTGCCCCAAGTGGTGACTGCCGGCACCATCACTCGCCGGGCTGCGGAGCCCACATGGCTCACCGCCAGCAATGCCCGGGTATGTGACCTCTGTACCTCTGGCCCCTGC	missense	V855A	0.2831132366872769	0.5904891744095803	0.4506254697529578	0.7469398485194514	c.2564T>C	NM_002693.3(POLG):c.2564T>C (p.Val855Ala)	V855A	89321770	Conflicting classifications of pathogenicity	Conflicting		89321770	4.801382	26.8	0.741	7.879394500000001	0.7379928363347061	0.851	0.959
CTGCTAAGACCCATTTCCTTCCCCTGCACCCCACCAGGCACCCCGACTATGATGAGGAAGGCCTCTATGGGGCCATCCTGCCCCAAGTGGTGACTGCCGGCACCATCACTCGCCGGGCTGGGGAGCCCACATGGCTCACCGCCAGCAATGCCCGGGTATGTGACCTCTGTACCTCTGGCCCCTGC	missense	V855G	0.32310977	0.6714938549466428	-5.379436273	-7.70795793	c.2564T>G							89321770	5.017934	28	0.86	7.66626	0.7263321419716988	0.9248	0.983
CTGCTAAGACCCATTTCCTTCCCCTGCACCCCACCAGGCACCCCGACTATGATGAGGAAGGCCTCTATGGGGCCATCCTGCCCCAAGTGGTGACTGCCGGCACCATCACTCGCCGGGCTATGGAGCCCACATGGCTCACCGCCAGCAATGCCCGGGTATGTGACCTCTGTACCTCTGGCCCCTGC	missense	V855M	0.03850651	0.095088991	-0.169516961	-0.152405834	c.2563G>A							89321771	4.999442	27.9	0.69	6.2578125	0.5393211070853985	0.594	0.787
CTGCTAAGACCCATTTCCTTCCCCTGCACCCCACCAGGCACCCCGACTATGATGAGGAAGGCCTCTATGGGGCCATCCTGCCCCAAGTGGTGACTGCCGGCACCATCACTCGCCGGGCTCTGGAGCCCACATGGCTCACCGCCAGCAATGCCCGGGTATGTGACCTCTGTACCTCTGGCCCCTGC	missense	V855L	0.3465426996512718	0.7189523935097465	-5.190589798	-7.434088165	c.2563G>C							89321771	4.780571	26.7	0.683	7.177246	0.6903171077715651	0.8859
CTGCTAAGACCCATTTCCTTCCCCTGCACCCCACCAGGCACCCCGACTATGATGAGGAAGGCCTCTATGGGGCCATCCTGCCCCAAGTGGTGACTGCCGGCACCATCACTCGCCGGGCTTTGGAGCCCACATGGCTCACCGCCAGCAATGCCCGGGTATGTGACCTCTGTACCTCTGGCCCCTGC	missense	V855L	0.034740307	0.08746133	-4.752891832	-6.799327895	c.2563G>T	NM_002693.3(POLG):c.2563G>T (p.Val855Leu)	V855L	89321771	Conflicting classifications of pathogenicity	Conflicting		89321771	4.791401	26.8	0.683	7.177246	0.6903171077715651	0.8859	0.909
CTGCTAAGACCCATTTCCTTCCCCTGCACCCCACCAGGCACCCCGACTATGATGAGGAAGGCCTCTATGGGGCCATCCTGCCCCAAGTGGTGACTGCCGGCACCATCACTCGCCGGGCAGTGGAGCCCACATGGCTCACCGCCAGCAATGCCCGGGTATGTGACCTCTGTACCTCTGGCCCCTGC	Synonymous		-0.351321216	-0.694426198	0.9389350121016268	1.4550982603620133	c.2562T>A							89321772	0.23571	2.612
CTGCTAAGACCCATTTCCTTCCCCTGCACCCCACCAGGCACCCCGACTATGATGAGGAAGGCCTCTATGGGGCCATCCTGCCCCAAGTGGTGACTGCCGGCACCATCACTCGCCGGGCCGTGGAGCCCACATGGCTCACCGCCAGCAATGCCCGGGTATGTGACCTCTGTACCTCTGGCCCCTGC	Synonymous		0.8717061991382064	1.7825621191083283	0.5784845081048366	0.932364145	c.2562T>C							89321772	0.30535	3.331
CTGCTAAGACCCATTTCCTTCCCCTGCACCCCACCAGGCACCCCGACTATGATGAGGAAGGCCTCTATGGGGCCATCCTGCCCCAAGTGGTGACTGCCGGCACCATCACTCGCCGGGCGGTGGAGCCCACATGGCTCACCGCCAGCAATGCCCGGGTATGTGACCTCTGTACCTCTGGCCCCTGC	Synonymous		0.079680189	0.1784777372009689	-0.268556896	-0.296035964	c.2562T>G							89321772	0.258007	2.831
CTGCTAAGACCCATTTCCTTCCCCTGCACCCCACCAGGCACCCCGACTATGATGAGGAAGGCCTCTATGGGGCCATCCTGCCCCAAGTGGTGACTGCCGGCACCATCACTCGCCGGGATGTGGAGCCCACATGGCTCACCGCCAGCAATGCCCGGGTATGTGACCTCTGTACCTCTGGCCCCTGC	missense	A854D	0.1761274858111874	0.3738117296834226	-7.472854025	-10.74388343	c.2561C>A	NM_002693.3(POLG):c.2561C>A (p.Ala854Asp)	A854D	89321773	Likely pathogenic	Pathogenic	Pathogenic	89321773	5.182481	29.1	0.915	7.8161619999999985	0.734798582	0.9951	0.961
CTGCTAAGACCCATTTCCTTCCCCTGCACCCCACCAGGCACCCCGACTATGATGAGGAAGGCCTCTATGGGGCCATCCTGCCCCAAGTGGTGACTGCCGGCACCATCACTCGCCGGGGTGTGGAGCCCACATGGCTCACCGCCAGCAATGCCCGGGTATGTGACCTCTGTACCTCTGGCCCCTGC	missense	A854G	0.4429313718193022	0.9141676536251366	0.5770130236217672	0.9302301626794286	c.2561C>G							89321773	5.187813	29.1	0.751	6.8901367	0.6607970618816819	0.7158	0.931
CTGCTAAGACCCATTTCCTTCCCCTGCACCCCACCAGGCACCCCGACTATGATGAGGAAGGCCTCTATGGGGCCATCCTGCCCCAAGTGGTGACTGCCGGCACCATCACTCGCCGGGTTGTGGAGCCCACATGGCTCACCGCCAGCAATGCCCGGGTATGTGACCTCTGTACCTCTGGCCCCTGC	missense	A854V	0.3772149813123067	0.7810727371986119	-0.33025406	-0.385510697	c.2561C>T							89321773	5.245818	29.5	0.786	7.548095699999997	0.7188345276903003	0.9143	0.938
CTGCTAAGACCCATTTCCTTCCCCTGCACCCCACCAGGCACCCCGACTATGATGAGGAAGGCCTCTATGGGGCCATCCTGCCCCAAGTGGTGACTGCCGGCACCATCACTCGCCGGACTGTGGAGCCCACATGGCTCACCGCCAGCAATGCCCGGGTATGTGACCTCTGTACCTCTGGCCCCTGC	missense	A854T	-0.446559763	-0.88731212	0.133653191	0.2872589162471043	c.2560G>A							89321774	5.015939	28	0.771	7.283203	0.6993330704656583	0.8866	0.923
CTGCTAAGACCCATTTCCTTCCCCTGCACCCCACCAGGCACCCCGACTATGATGAGGAAGGCCTCTATGGGGCCATCCTGCCCCAAGTGGTGACTGCCGGCACCATCACTCGCCGGCCTGTGGAGCCCACATGGCTCACCGCCAGCAATGCCCGGGTATGTGACCTCTGTACCTCTGGCCCCTGC	missense	A854P	-4.099362403	-8.285306111	-7.212733826	-10.36665077	c.2560G>C							89321774	5.028668	28.1	0.932	7.1625977	0.6890049371680622	0.9897	0.961
CTGCTAAGACCCATTTCCTTCCCCTGCACCCCACCAGGCACCCCGACTATGATGAGGAAGGCCTCTATGGGGCCATCCTGCCCCAAGTGGTGACTGCCGGCACCATCACTCGCCGGTCTGTGGAGCCCACATGGCTCACCGCCAGCAATGCCCGGGTATGTGACCTCTGTACCTCTGGCCCCTGC	missense	A854S	0.7195265559988429	1.4743538208559184	1.1130072998768754	1.7075421390210588	c.2560G>T							89321774	4.773702	26.7	0.686	6.3549805	0.5656741713311885	0.3931	0.848
CTGCTAAGACCCATTTCCTTCCCCTGCACCCCACCAGGCACCCCGACTATGATGAGGAAGGCCTCTATGGGGCCATCCTGCCCCAAGTGGTGACTGCCGGCACCATCACTCGCCGAGCTGTGGAGCCCACATGGCTCACCGCCAGCAATGCCCGGGTATGTGACCTCTGTACCTCTGGCCCCTGC	Synonymous		0.7343299083643708	1.5043349401888892	0.1452212548438239	0.3040352049611043	c.2559G>A							89321775	0.654595	6.968
CTGCTAAGACCCATTTCCTTCCCCTGCACCCCACCAGGCACCCCGACTATGATGAGGAAGGCCTCTATGGGGCCATCCTGCCCCAAGTGGTGACTGCCGGCACCATCACTCGCCGCGCTGTGGAGCCCACATGGCTCACCGCCAGCAATGCCCGGGTATGTGACCTCTGTACCTCTGGCCCCTGC	Synonymous		-0.200608354	-0.389188562	0.2224542316617259	0.4160403522334182	c.2559G>C							89321775	0.609505	6.546
CTGCTAAGACCCATTTCCTTCCCCTGCACCCCACCAGGCACCCCGACTATGATGAGGAAGGCCTCTATGGGGCCATCCTGCCCCAAGTGGTGACTGCCGGCACCATCACTCGCCGTGCTGTGGAGCCCACATGGCTCACCGCCAGCAATGCCCGGGTATGTGACCTCTGTACCTCTGGCCCCTGC	Synonymous		-0.057471035	-0.099293615	0.082113409	0.2125146669890511	c.2559G>T							89321775	0.645736	6.886
CTGCTAAGACCCATTTCCTTCCCCTGCACCCCACCAGGCACCCCGACTATGATGAGGAAGGCCTCTATGGGGCCATCCTGCCCCAAGTGGTGACTGCCGGCACCATCACTCGCCAGGCTGTGGAGCCCACATGGCTCACCGCCAGCAATGCCCGGGTATGTGACCTCTGTACCTCTGGCCCCTGC	missense	R853Q	-4.536660234	-9.170962152	-6.236243216	-8.950520263	c.2558G>A	NM_002693.3(POLG):c.2558G>A (p.Arg853Gln)	R853Q	89321776	Pathogenic/Likely pathogenic	Pathogenic	Pathogenic	89321776	5.618205	32	0.823	8.127197	0.7478679360662741	0.9376	0.928
CTGCTAAGACCCATTTCCTTCCCCTGCACCCCACCAGGCACCCCGACTATGATGAGGAAGGCCTCTATGGGGCCATCCTGCCCCAAGTGGTGACTGCCGGCACCATCACTCGCCCGGCTGTGGAGCCCACATGGCTCACCGCCAGCAATGCCCGGGTATGTGACCTCTGTACCTCTGGCCCCTGC	missense	R853P	-0.399646472	-0.79229898	-8.267796437	-11.89672831	c.2558G>C							89321776	5.371477	31	0.956	7.9086914	0.7393900658295842	0.9982	0.92
CTGCTAAGACCCATTTCCTTCCCCTGCACCCCACCAGGCACCCCGACTATGATGAGGAAGGCCTCTATGGGGCCATCCTGCCCCAAGTGGTGACTGCCGGCACCATCACTCGCCTGGCTGTGGAGCCCACATGGCTCACCGCCAGCAATGCCCGGGTATGTGACCTCTGTACCTCTGGCCCCTGC	missense	R853L	-3.567923948	-7.208987764	-7.821555403	-11.24957867	c.2558G>T							89321776	5.239888	29.4	0.915	8.470703	0.7508039898488953	0.9805	0.921
CTGCTAAGACCCATTTCCTTCCCCTGCACCCCACCAGGCACCCCGACTATGATGAGGAAGGCCTCTATGGGGCCATCCTGCCCCAAGTGGTGACTGCCGGCACCATCACTCGCAGGGCTGTGGAGCCCACATGGCTCACCGCCAGCAATGCCCGGGTATGTGACCTCTGTACCTCTGGCCCCTGC	Synonymous		0.241202396	0.505607461	0.2391644830553729	0.4402739664927225	c.2557C>A							89321777	1.056674	10.96
CTGCTAAGACCCATTTCCTTCCCCTGCACCCCACCAGGCACCCCGACTATGATGAGGAAGGCCTCTATGGGGCCATCCTGCCCCAAGTGGTGACTGCCGGCACCATCACTCGCGGGGCTGTGGAGCCCACATGGCTCACCGCCAGCAATGCCCGGGTATGTGACCTCTGTACCTCTGGCCCCTGC	missense	R853G	-2.83153218	-5.717578999	-7.72180083	-11.10491216	c.2557C>G	NM_002693.3(POLG):c.2557C>G (p.Arg853Gly)	R853G	89321777	Likely pathogenic	Pathogenic	Pathogenic	89321777	4.021583	24.1	0.914	7.920654300000002	0.7399448176408745	0.9912	0.86
CTGCTAAGACCCATTTCCTTCCCCTGCACCCCACCAGGCACCCCGACTATGATGAGGAAGGCCTCTATGGGGCCATCCTGCCCCAAGTGGTGACTGCCGGCACCATCACTCGCTGGGCTGTGGAGCCCACATGGCTCACCGCCAGCAATGCCCGGGTATGTGACCTCTGTACCTCTGGCCCCTGC	missense	R853W	-3.472219666	-7.015158595	-4.904971894	-7.019878112	c.2557C>T	NM_002693.3(POLG):c.2557C>T (p.Arg853Trp)	R853W	89321777	Conflicting classifications of pathogenicity	Conflicting	Pathogenic	89321777	4.697313	26.3	0.88	8.065918	0.7458747093620768	0.9637	0.881
CTGCTAAGACCCATTTCCTTCCCCTGCACCCCACCAGGCACCCCGACTATGATGAGGAAGGCCTCTATGGGGCCATCCTGCCCCAAGTGGTGACTGCCGGCACCATCACTCGACGGGCTGTGGAGCCCACATGGCTCACCGCCAGCAATGCCCGGGTATGTGACCTCTGTACCTCTGGCCCCTGC	Synonymous		0.6121543485576488	1.2568936885256752	-0.137234682	-0.105589286	c.2556C>A							89321778	0.474015	5.193
CTGCTAAGACCCATTTCCTTCCCCTGCACCCCACCAGGCACCCCGACTATGATGAGGAAGGCCTCTATGGGGCCATCCTGCCCCAAGTGGTGACTGCCGGCACCATCACTCGGCGGGCTGTGGAGCCCACATGGCTCACCGCCAGCAATGCCCGGGTATGTGACCTCTGTACCTCTGGCCCCTGC	Synonymous		0.1712598358222345	0.3639533144010998	0.6066743253668068	0.9732457061314794	c.2556C>G							89321778	0.514126	5.608
CTGCTAAGACCCATTTCCTTCCCCTGCACCCCACCAGGCACCCCGACTATGATGAGGAAGGCCTCTATGGGGCCATCCTGCCCCAAGTGGTGACTGCCGGCACCATCACTCGTCGGGCTGTGGAGCCCACATGGCTCACCGCCAGCAATGCCCGGGTATGTGACCTCTGTACCTCTGGCCCCTGC	Synonymous		0.538165775	1.1070451815501967	-0.036391271	0.040656289	c.2556C>T							89321778	0.529711	5.766
CTGCTAAGACCCATTTCCTTCCCCTGCACCCCACCAGGCACCCCGACTATGATGAGGAAGGCCTCTATGGGGCCATCCTGCCCCAAGTGGTGACTGCCGGCACCATCACTCACCGGGCTGTGGAGCCCACATGGCTCACCGCCAGCAATGCCCGGGTATGTGACCTCTGTACCTCTGGCCCCTGC	missense	R852H	0.4338562169968845	0.8957878101290322	-3.735745448	-5.324237393	c.2555G>A	NM_002693.3(POLG):c.2555G>A (p.Arg852His)	R852H	89321779	Likely pathogenic	Pathogenic	Pathogenic	89321779	5.29867	29.8	0.783	7.691894500000001	0.7278645195955677	0.9628	0.967
CTGCTAAGACCCATTTCCTTCCCCTGCACCCCACCAGGCACCCCGACTATGATGAGGAAGGCCTCTATGGGGCCATCCTGCCCCAAGTGGTGACTGCCGGCACCATCACTCCCCGGGCTGTGGAGCCCACATGGCTCACCGCCAGCAATGCCCGGGTATGTGACCTCTGTACCTCTGGCCCCTGC	missense	R852P	-0.252539071	-0.494363457	-9.732523745	-14.02091159	c.2555G>C							89321779	5.156915	28.9	0.955	7.746582000000001	0.7310188922522154	0.9973	0.978
CTGCTAAGACCCATTTCCTTCCCCTGCACCCCACCAGGCACCCCGACTATGATGAGGAAGGCCTCTATGGGGCCATCCTGCCCCAAGTGGTGACTGCCGGCACCATCACTCTCCGGGCTGTGGAGCCCACATGGCTCACCGCCAGCAATGCCCGGGTATGTGACCTCTGTACCTCTGGCCCCTGC	missense	R852L	-0.293523266	-0.577368442	-8.341665116	-12.00385447	c.2555G>T							89321779	4.943964	27.6	0.876	8.189941000000001	0.749538057	0.9877	0.975
CTGCTAAGACCCATTTCCTTCCCCTGCACCCCACCAGGCACCCCGACTATGATGAGGAAGGCCTCTATGGGGCCATCCTGCCCCAAGTGGTGACTGCCGGCACCATCACTAGCCGGGCTGTGGAGCCCACATGGCTCACCGCCAGCAATGCCCGGGTATGTGACCTCTGTACCTCTGGCCCCTGC	missense	R852S	-0.028753191	-0.04113158	-7.821465626	-11.24944848	c.2554C>A							89321780	5.187076	29.1	0.885	7.653075999999999	0.7255308590969134	0.9982	0.987
CTGCTAAGACCCATTTCCTTCCCCTGCACCCCACCAGGCACCCCGACTATGATGAGGAAGGCCTCTATGGGGCCATCCTGCCCCAAGTGGTGACTGCCGGCACCATCACTGGCCGGGCTGTGGAGCCCACATGGCTCACCGCCAGCAATGCCCGGGTATGTGACCTCTGTACCTCTGGCCCCTGC	missense	R852G	-0.932884347	-1.872261679	-8.413376026	-12.10785138	c.2554C>G							89321780	5.125524	28.7	0.912	8.628662	0.7450576119959019	0.9925	0.965
CTGCTAAGACCCATTTCCTTCCCCTGCACCCCACCAGGCACCCCGACTATGATGAGGAAGGCCTCTATGGGGCCATCCTGCCCCAAGTGGTGACTGCCGGCACCATCACTTGCCGGGCTGTGGAGCCCACATGGCTCACCGCCAGCAATGCCCGGGTATGTGACCTCTGTACCTCTGGCCCCTGC	missense	R852C	-0.248943758	-0.487081895	-7.004758127	-10.06503934	c.2554C>T	NM_002693.3(POLG):c.2554C>T (p.Arg852Cys)	R852C	89321780	Pathogenic	Pathogenic	Pathogenic	89321780	5.7158	33	0.889	7.967529300000002	0.7420263991661528	0.9478	0.986
CTGCTAAGACCCATTTCCTTCCCCTGCACCCCACCAGGCACCCCGACTATGATGAGGAAGGCCTCTATGGGGCCATCCTGCCCCAAGTGGTGACTGCCGGCACCATCACACGCCGGGCTGTGGAGCCCACATGGCTCACCGCCAGCAATGCCCGGGTATGTGACCTCTGTACCTCTGGCCCCTGC	Synonymous		0.2582903506582411	0.5402155681446719	0.4351351607924771	0.7244754245402615	c.2553T>A	NM_002693.3(POLG):c.2553T>A (p.Thr851=)		89321781	Likely benign	Benign	Benign	89321781	0.587416	6.334
CTGCTAAGACCCATTTCCTTCCCCTGCACCCCACCAGGCACCCCGACTATGATGAGGAAGGCCTCTATGGGGCCATCCTGCCCCAAGTGGTGACTGCCGGCACCATCACCCGCCGGGCTGTGGAGCCCACATGGCTCACCGCCAGCAATGCCCGGGTATGTGACCTCTGTACCTCTGGCCCCTGC	Synonymous		0.4712426252188676	0.9715062243542184	-0.465933407	-0.582276197	c.2553T>C							89321781	0.599991	6.455
CTGCTAAGACCCATTTCCTTCCCCTGCACCCCACCAGGCACCCCGACTATGATGAGGAAGGCCTCTATGGGGCCATCCTGCCCCAAGTGGTGACTGCCGGCACCATCACGCGCCGGGCTGTGGAGCCCACATGGCTCACCGCCAGCAATGCCCGGGTATGTGACCTCTGTACCTCTGGCCCCTGC	Synonymous		0.6795636053998015	1.393417154537178	-1.173888777	-1.608970346	c.2553T>G							89321781	0.601098	6.466
CTGCTAAGACCCATTTCCTTCCCCTGCACCCCACCAGGCACCCCGACTATGATGAGGAAGGCCTCTATGGGGCCATCCTGCCCCAAGTGGTGACTGCCGGCACCATCAATCGCCGGGCTGTGGAGCCCACATGGCTCACCGCCAGCAATGCCCGGGTATGTGACCTCTGTACCTCTGGCCCCTGC	missense	T851N	-4.196294343	-8.481621647	-9.591837492	-13.81688495	c.2552C>A	NM_002693.3(POLG):c.2552C>A (p.Thr851Asn)	T851N	89321782	Likely pathogenic	Pathogenic	Pathogenic	89321782	4.977937	27.8	0.906	7.57959	0.7209022752064709	0.9813	0.938
CTGCTAAGACCCATTTCCTTCCCCTGCACCCCACCAGGCACCCCGACTATGATGAGGAAGGCCTCTATGGGGCCATCCTGCCCCAAGTGGTGACTGCCGGCACCATCAGTCGCCGGGCTGTGGAGCCCACATGGCTCACCGCCAGCAATGCCCGGGTATGTGACCTCTGTACCTCTGGCCCCTGC	missense	T851S	0.1640265891329539	0.3493038737337863	-0.208934129	-0.209569573	c.2552C>G	NM_002693.3(POLG):c.2552C>G (p.Thr851Ser)	T851S	89321782	Likely pathogenic	Pathogenic	Pathogenic	89321782	4.930471	27.5	0.788	7.119385	0.6850312331439179	0.7876	0.916
CTGCTAAGACCCATTTCCTTCCCCTGCACCCCACCAGGCACCCCGACTATGATGAGGAAGGCCTCTATGGGGCCATCCTGCCCCAAGTGGTGACTGCCGGCACCATCATTCGCCGGGCTGTGGAGCCCACATGGCTCACCGCCAGCAATGCCCGGGTATGTGACCTCTGTACCTCTGGCCCCTGC	missense	T851I	-1.456548931	-2.932835663	-8.901317688	-12.81547628	c.2552C>T							89321782	5.108738	28.6	0.917	7.3339843999999985	0.7033848654997348	0.9913	0.972
CTGCTAAGACCCATTTCCTTCCCCTGCACCCCACCAGGCACCCCGACTATGATGAGGAAGGCCTCTATGGGGCCATCCTGCCCCAAGTGGTGACTGCCGGCACCATCCCTCGCCGGGCTGTGGAGCCCACATGGCTCACCGCCAGCAATGCCCGGGTATGTGACCTCTGTACCTCTGGCCCCTGC	missense	T851P	-1.588983137	-3.201053674	-9.444109551	-13.60264628	c.2551A>C							89321783	4.985519	27.8	0.955	8.387694999999999	0.7517017037519285	0.9646	0.981
CTGCTAAGACCCATTTCCTTCCCCTGCACCCCACCAGGCACCCCGACTATGATGAGGAAGGCCTCTATGGGGCCATCCTGCCCCAAGTGGTGACTGCCGGCACCATCGCTCGCCGGGCTGTGGAGCCCACATGGCTCACCGCCAGCAATGCCCGGGTATGTGACCTCTGTACCTCTGGCCCCTGC	missense	T851A	-2.095662184	-4.227226975	-6.840776736	-9.827229523	c.2551A>G	NM_002693.3(POLG):c.2551A>G (p.Thr851Ala)	T851A	89321783	Pathogenic/Likely pathogenic	Pathogenic	Pathogenic	89321783	4.696729	26.3	0.852	7.671631	0.7266560166815205	0.9395	0.981
CTGCTAAGACCCATTTCCTTCCCCTGCACCCCACCAGGCACCCCGACTATGATGAGGAAGGCCTCTATGGGGCCATCCTGCCCCAAGTGGTGACTGCCGGCACCATCTCTCGCCGGGCTGTGGAGCCCACATGGCTCACCGCCAGCAATGCCCGGGTATGTGACCTCTGTACCTCTGGCCCCTGC	missense	T851S	0.2945574314682606	0.6136670168959499	0.030429283	0.1375610874292878	c.2551A>T							89321783	4.631438	26	0.788	7.119385	0.6850312331439179	0.7876
CTGCTAAGACCCATTTCCTTCCCCTGCACCCCACCAGGCACCCCGACTATGATGAGGAAGGCCTCTATGGGGCCATCCTGCCCCAAGTGGTGACTGCCGGCACCATAACTCGCCGGGCTGTGGAGCCCACATGGCTCACCGCCAGCAATGCCCGGGTATGTGACCTCTGTACCTCTGGCCCCTGC	Synonymous		-0.310811413	-0.612381997	0.424934078	0.7096815654258873	c.2550C>A							89321784	0.797438	8.262
CTGCTAAGACCCATTTCCTTCCCCTGCACCCCACCAGGCACCCCGACTATGATGAGGAAGGCCTCTATGGGGCCATCCTGCCCCAAGTGGTGACTGCCGGCACCATGACTCGCCGGGCTGTGGAGCCCACATGGCTCACCGCCAGCAATGCCCGGGTATGTGACCTCTGTACCTCTGGCCCCTGC	missense	I850M	0.10816616	0.2361701616360845	0.045227387	0.1590216582004564	c.2550C>G							89321784	3.338864	22.2	0.64	5.006836	0.2823751979444701	0.4235	0.737
CTGCTAAGACCCATTTCCTTCCCCTGCACCCCACCAGGCACCCCGACTATGATGAGGAAGGCCTCTATGGGGCCATCCTGCCCCAAGTGGTGACTGCCGGCACCATTACTCGCCGGGCTGTGGAGCCCACATGGCTCACCGCCAGCAATGCCCGGGTATGTGACCTCTGTACCTCTGGCCCCTGC	Synonymous		-1.172927869	-2.358420036	-0.845075404	-1.132117171	c.2550C>T							89321784	0.885798	9.118
CTGCTAAGACCCATTTCCTTCCCCTGCACCCCACCAGGCACCCCGACTATGATGAGGAAGGCCTCTATGGGGCCATCCTGCCCCAAGTGGTGACTGCCGGCACCAACACTCGCCGGGCTGTGGAGCCCACATGGCTCACCGCCAGCAATGCCCGGGTATGTGACCTCTGTACCTCTGGCCCCTGC	missense	I850N	-3.956840291	-7.996657138	-6.18305321	-8.873382818	c.2549T>A							89321785	4.948449	27.6	0.913	5.0861816	0.2879445893746962	0.975	0.906
CTGCTAAGACCCATTTCCTTCCCCTGCACCCCACCAGGCACCCCGACTATGATGAGGAAGGCCTCTATGGGGCCATCCTGCCCCAAGTGGTGACTGCCGGCACCACCACTCGCCGGGCTGTGGAGCCCACATGGCTCACCGCCAGCAATGCCCGGGTATGTGACCTCTGTACCTCTGGCCCCTGC	missense	I850T	0.4571672018738732	0.9429993742470056	0.7290933533687465	1.1507807672572412	c.2549T>C							89321785	4.641691	26.1	0.787	5.011963	0.2827225228589216	0.9101	0.889
CTGCTAAGACCCATTTCCTTCCCCTGCACCCCACCAGGCACCCCGACTATGATGAGGAAGGCCTCTATGGGGCCATCCTGCCCCAAGTGGTGACTGCCGGCACCAGCACTCGCCGGGCTGTGGAGCCCACATGGCTCACCGCCAGCAATGCCCGGGTATGTGACCTCTGTACCTCTGGCCCCTGC	missense	I850S	0.017724166	0.052998665	0.1709395622906238	0.3413325218826731	c.2549T>G							89321785	4.949099	27.6	0.896	4.807129	0.2697609305616886	0.9628	0.943
CTGCTAAGACCCATTTCCTTCCCCTGCACCCCACCAGGCACCCCGACTATGATGAGGAAGGCCTCTATGGGGCCATCCTGCCCCAAGTGGTGACTGCCGGCACCCTCACTCGCCGGGCTGTGGAGCCCACATGGCTCACCGCCAGCAATGCCCGGGTATGTGACCTCTGTACCTCTGGCCCCTGC	missense	I850L	0.4979633540791994	1.0256235175756576	-0.96979841	-1.312993517	c.2548A>C							89321786	4.323785	24.9	0.545	1.1879883	0.1169936107215459	0.2714	0.44
CTGCTAAGACCCATTTCCTTCCCCTGCACCCCACCAGGCACCCCGACTATGATGAGGAAGGCCTCTATGGGGCCATCCTGCCCCAAGTGGTGACTGCCGGCACCGTCACTCGCCGGGCTGTGGAGCCCACATGGCTCACCGCCAGCAATGCCCGGGTATGTGACCTCTGTACCTCTGGCCCCTGC	missense	I850V	0.1462127996262749	0.3132257384719484	0.4208515751036386	0.7037610200906296	c.2548A>G							89321786	2.586043	19.37	0.281	-0.85668945	0.072747494	0.0909	0.354
CTGCTAAGACCCATTTCCTTCCCCTGCACCCCACCAGGCACCCCGACTATGATGAGGAAGGCCTCTATGGGGCCATCCTGCCCCAAGTGGTGACTGCCGGCACCTTCACTCGCCGGGCTGTGGAGCCCACATGGCTCACCGCCAGCAATGCCCGGGTATGTGACCTCTGTACCTCTGGCCCCTGC	missense	I850F	-4.120144038	-8.327395001	-6.818834276	-9.795408032	c.2548A>T							89321786	4.732219	26.5	0.805	5.2373047	0.3001681953719108	0.8701	0.836
CTGCTAAGACCCATTTCCTTCCCCTGCACCCCACCAGGCACCCCGACTATGATGAGGAAGGCCTCTATGGGGCCATCCTGCCCCAAGTGGTGACTGCCGGCACAATCACTCGCCGGGCTGTGGAGCCCACATGGCTCACCGCCAGCAATGCCCGGGTATGTGACCTCTGTACCTCTGGCCCCTGC	Synonymous		0.2979287122760274	0.6204948468162846	-0.238226112	-0.252049522	c.2547C>A							89321787	1.078659	11.18
CTGCTAAGACCCATTTCCTTCCCCTGCACCCCACCAGGCACCCCGACTATGATGAGGAAGGCCTCTATGGGGCCATCCTGCCCCAAGTGGTGACTGCCGGCACGATCACTCGCCGGGCTGTGGAGCCCACATGGCTCACCGCCAGCAATGCCCGGGTATGTGACCTCTGTACCTCTGGCCCCTGC	Synonymous		-1.557666854	-3.137629038	0.3750767138016963	0.6373771994387059	c.2547C>G							89321787	1.020986	10.57
CTGCTAAGACCCATTTCCTTCCCCTGCACCCCACCAGGCACCCCGACTATGATGAGGAAGGCCTCTATGGGGCCATCCTGCCCCAAGTGGTGACTGCCGGCACTATCACTCGCCGGGCTGTGGAGCCCACATGGCTCACCGCCAGCAATGCCCGGGTATGTGACCTCTGTACCTCTGGCCCCTGC	Synonymous		-0.028387446	-0.04039084	-0.288850656	-0.32546647	c.2547C>T							89321787	1.154576	11.84
CTGCTAAGACCCATTTCCTTCCCCTGCACCCCACCAGGCACCCCGACTATGATGAGGAAGGCCTCTATGGGGCCATCCTGCCCCAAGTGGTGACTGCCGGCAACATCACTCGCCGGGCTGTGGAGCCCACATGGCTCACCGCCAGCAATGCCCGGGTATGTGACCTCTGTACCTCTGGCCCCTGC	missense	T849N	-3.184342984	-6.432124093	-8.867854122	-12.7669466	c.2546C>A	NM_002693.3(POLG):c.2546C>A (p.Thr849Asn)	T849N	89321788	Uncertain significance	VUS		89321788	4.943407	27.6	0.91	8.550781	0.7486285859125592	0.9211	0.952
CTGCTAAGACCCATTTCCTTCCCCTGCACCCCACCAGGCACCCCGACTATGATGAGGAAGGCCTCTATGGGGCCATCCTGCCCCAAGTGGTGACTGCCGGCAGCATCACTCGCCGGGCTGTGGAGCCCACATGGCTCACCGCCAGCAATGCCCGGGTATGTGACCTCTGTACCTCTGGCCCCTGC	missense	T849S	0.5723897249243142	1.1763586923340097	-0.74050318	-0.98046398	c.2546C>G							89321788	4.890971	27.3	0.793	7.972167999999999	0.7422241388647058	0.7685	0.958
CTGCTAAGACCCATTTCCTTCCCCTGCACCCCACCAGGCACCCCGACTATGATGAGGAAGGCCTCTATGGGGCCATCCTGCCCCAAGTGGTGACTGCCGGCATCATCACTCGCCGGGCTGTGGAGCCCACATGGCTCACCGCCAGCAATGCCCGGGTATGTGACCTCTGTACCTCTGGCCCCTGC	missense	T849I	-4.344290779	-8.781357728	-7.902693298	-11.36724683	c.2546C>T							89321788	5.085069	28.4	0.918	7.7304688	0.7301059187880661	0.9629	0.99
CTGCTAAGACCCATTTCCTTCCCCTGCACCCCACCAGGCACCCCGACTATGATGAGGAAGGCCTCTATGGGGCCATCCTGCCCCAAGTGGTGACTGCCGGCCCCATCACTCGCCGGGCTGTGGAGCCCACATGGCTCACCGCCAGCAATGCCCGGGTATGTGACCTCTGTACCTCTGGCCCCTGC	missense	T849P	-1.150105766	-2.312198601	-5.300312047	-7.593210046	c.2545A>C							89321789	5.260864	29.6	0.951	7.9782715	0.7424819852067978	0.9358	0.985
CTGCTAAGACCCATTTCCTTCCCCTGCACCCCACCAGGCACCCCGACTATGATGAGGAAGGCCTCTATGGGGCCATCCTGCCCCAAGTGGTGACTGCCGGCGCCATCACTCGCCGGGCTGTGGAGCCCACATGGCTCACCGCCAGCAATGCCCGGGTATGTGACCTCTGTACCTCTGGCCCCTGC	missense	T849A	0.4832556556133527	0.9958361253735551	0.019684306	0.1219784589022254	c.2545A>G							89321789	4.851763	27.1	0.867	7.859131	0.7369952149404344	0.7322	0.979
CTGCTAAGACCCATTTCCTTCCCCTGCACCCCACCAGGCACCCCGACTATGATGAGGAAGGCCTCTATGGGGCCATCCTGCCCCAAGTGGTGACTGCCGGCTCCATCACTCGCCGGGCTGTGGAGCCCACATGGCTCACCGCCAGCAATGCCCGGGTATGTGACCTCTGTACCTCTGGCCCCTGC	missense	T849S	0.9271504619045248	1.894852971699021	0.9835927545201988	1.5198620079543734	c.2545A>T							89321789	4.747785	26.5	0.793	7.972167999999999	0.7422241388647058	0.7685
CTGCTAAGACCCATTTCCTTCCCCTGCACCCCACCAGGCACCCCGACTATGATGAGGAAGGCCTCTATGGGGCCATCCTGCCCCAAGTGGTGACTGCCGGAACCATCACTCGCCGGGCTGTGGAGCCCACATGGCTCACCGCCAGCAATGCCCGGGTATGTGACCTCTGTACCTCTGGCCCCTGC	Synonymous		0.4486142799563138	0.9256772051650172	0.5979999473698223	0.9606659115271782	c.2544C>A							89321790	0.733803	7.687
CTGCTAAGACCCATTTCCTTCCCCTGCACCCCACCAGGCACCCCGACTATGATGAGGAAGGCCTCTATGGGGCCATCCTGCCCCAAGTGGTGACTGCCGGGACCATCACTCGCCGGGCTGTGGAGCCCACATGGCTCACCGCCAGCAATGCCCGGGTATGTGACCTCTGTACCTCTGGCCCCTGC	Synonymous		-0.514046726	-1.023992963	-0.363577561	-0.433837251	c.2544C>G							89321790	0.800985	8.295
CTGCTAAGACCCATTTCCTTCCCCTGCACCCCACCAGGCACCCCGACTATGATGAGGAAGGCCTCTATGGGGCCATCCTGCCCCAAGTGGTGACTGCCGGTACCATCACTCGCCGGGCTGTGGAGCCCACATGGCTCACCGCCAGCAATGCCCGGGTATGTGACCTCTGTACCTCTGGCCCCTGC	Synonymous		0.2877710242990908	0.5999225569819369	0.050222558	0.1662657777566846	c.2544C>T	NM_002693.3(POLG):c.2544C>T (p.Gly848=)		89321790	Likely benign	Benign	Benign	89321790	0.840391	8.672
CTGCTAAGACCCATTTCCTTCCCCTGCACCCCACCAGGCACCCCGACTATGATGAGGAAGGCCTCTATGGGGCCATCCTGCCCCAAGTGGTGACTGCCGACACCATCACTCGCCGGGCTGTGGAGCCCACATGGCTCACCGCCAGCAATGCCCGGGTATGTGACCTCTGTACCTCTGGCCCCTGC	missense	G848D	0.2988252088674757	0.6223105146884083	-4.324623235	-6.178242327	c.2543G>A							89321791	5.055984	28.3	0.944	7.756591999999999	0.7315790411079204	0.9957	0.96
CTGCTAAGACCCATTTCCTTCCCCTGCACCCCACCAGGCACCCCGACTATGATGAGGAAGGCCTCTATGGGGCCATCCTGCCCCAAGTGGTGACTGCCGCCACCATCACTCGCCGGGCTGTGGAGCCCACATGGCTCACCGCCAGCAATGCCCGGGTATGTGACCTCTGTACCTCTGGCCCCTGC	missense	G848A	0.7375128881667636	1.5107814054849662	-0.388908894	-0.470573368	c.2543G>C							89321791	5.062979	28.3	0.907	7.5974119999999985	0.722050019	0.9242	0.964
CTGCTAAGACCCATTTCCTTCCCCTGCACCCCACCAGGCACCCCGACTATGATGAGGAAGGCCTCTATGGGGCCATCCTGCCCCAAGTGGTGACTGCCGTCACCATCACTCGCCGGGCTGTGGAGCCCACATGGCTCACCGCCAGCAATGCCCGGGTATGTGACCTCTGTACCTCTGGCCCCTGC	missense	G848V	-0.194518942	-0.376855721	-7.55139373	-10.85778362	c.2543G>T							89321791	5.102657	28.5	0.947	8.050293	0.7453143444186341	0.9929	0.972
CTGCTAAGACCCATTTCCTTCCCCTGCACCCCACCAGGCACCCCGACTATGATGAGGAAGGCCTCTATGGGGCCATCCTGCCCCAAGTGGTGACTGCCAGCACCATCACTCGCCGGGCTGTGGAGCCCACATGGCTCACCGCCAGCAATGCCCGGGTATGTGACCTCTGTACCTCTGGCCCCTGC	missense	G848S	-0.720655576	-1.442436329	-5.134872325	-7.353285325	c.2542G>A	NM_002693.3(POLG):c.2542G>A (p.Gly848Ser)	G848S	89321792	Pathogenic	Pathogenic	Pathogenic	89321792	5.218561	29.3	0.889	7.5959473	0.7219562996968645	0.8802	0.967
CTGCTAAGACCCATTTCCTTCCCCTGCACCCCACCAGGCACCCCGACTATGATGAGGAAGGCCTCTATGGGGCCATCCTGCCCCAAGTGGTGACTGCCCGCACCATCACTCGCCGGGCTGTGGAGCCCACATGGCTCACCGCCAGCAATGCCCGGGTATGTGACCTCTGTACCTCTGGCCCCTGC	missense	G848R	0.2694861180929946	0.5628902725762961	-9.174981713	-13.21235053	c.2542G>C							89321792	5.269153	29.6	0.941	8.008057	0.7437013379971354	0.9959	0.966
CTGCTAAGACCCATTTCCTTCCCCTGCACCCCACCAGGCACCCCGACTATGATGAGGAAGGCCTCTATGGGGCCATCCTGCCCCAAGTGGTGACTGCCTGCACCATCACTCGCCGGGCTGTGGAGCCCACATGGCTCACCGCCAGCAATGCCCGGGTATGTGACCTCTGTACCTCTGGCCCCTGC	missense	G848C	0.7889572096987278	1.6149712068738171	-2.091859618	-2.940234056	c.2542G>T							89321792	5.275158	29.6	0.944	8.207764	0.7499370856769101	0.9826	0.967
CTGCTAAGACCCATTTCCTTCCCCTGCACCCCACCAGGCACCCCGACTATGATGAGGAAGGCCTCTATGGGGCCATCCTGCCCCAAGTGGTGACTGCAGGCACCATCACTCGCCGGGCTGTGGAGCCCACATGGCTCACCGCCAGCAATGCCCGGGTATGTGACCTCTGTACCTCTGGCCCCTGC	Synonymous		-0.107711984	-0.201046236	-0.243123973	-0.259152518	c.2541C>A							89321793	-0.615888	0.098
CTGCTAAGACCCATTTCCTTCCCCTGCACCCCACCAGGCACCCCGACTATGATGAGGAAGGCCTCTATGGGGCCATCCTGCCCCAAGTGGTGACTGCGGGCACCATCACTCGCCGGGCTGTGGAGCCCACATGGCTCACCGCCAGCAATGCCCGGGTATGTGACCTCTGTACCTCTGGCCCCTGC	Synonymous		0.5138969609133217	1.0578937328689773	0	0.093431798	c.2541C>G							89321793	-0.549555	0.126
CTGCTAAGACCCATTTCCTTCCCCTGCACCCCACCAGGCACCCCGACTATGATGAGGAAGGCCTCTATGGGGCCATCCTGCCCCAAGTGGTGACTGCTGGCACCATCACTCGCCGGGCTGTGGAGCCCACATGGCTCACCGCCAGCAATGCCCGGGTATGTGACCTCTGTACCTCTGGCCCCTGC	Synonymous		0.1397390547261695	0.3001145111236592	-0.265865707	-0.292133136	c.2541C>T	NM_002693.3(POLG):c.2541C>T (p.Ala847=)		89321793	Conflicting classifications of pathogenicity	Conflicting	Benign	89321793	-0.20004	0.486
CTGCTAAGACCCATTTCCTTCCCCTGCACCCCACCAGGCACCCCGACTATGATGAGGAAGGCCTCTATGGGGCCATCCTGCCCCAAGTGGTGACTGACGGCACCATCACTCGCCGGGCTGTGGAGCCCACATGGCTCACCGCCAGCAATGCCCGGGTATGTGACCTCTGTACCTCTGGCCCCTGC	missense	A847D	-1.652475461	-3.329644204	-7.596009044	-10.92248584	c.2540C>A							89321794	4.849527	27.1	0.866	7.039795	0.6772716950505819	0.9899	0.849
CTGCTAAGACCCATTTCCTTCCCCTGCACCCCACCAGGCACCCCGACTATGATGAGGAAGGCCTCTATGGGGCCATCCTGCCCCAAGTGGTGACTGGCGGCACCATCACTCGCCGGGCTGTGGAGCCCACATGGCTCACCGCCAGCAATGCCCGGGTATGTGACCTCTGTACCTCTGGCCCCTGC	missense	A847G	-0.075445592	-0.135697351	-0.40040826	-0.487250029	c.2540C>G							89321794	4.787664	26.7	0.65	7.4953613	0.7152583793885077	0.5728	0.738
CTGCTAAGACCCATTTCCTTCCCCTGCACCCCACCAGGCACCCCGACTATGATGAGGAAGGCCTCTATGGGGCCATCCTGCCCCAAGTGGTGACTGTCGGCACCATCACTCGCCGGGCTGTGGAGCCCACATGGCTCACCGCCAGCAATGCCCGGGTATGTGACCTCTGTACCTCTGGCCCCTGC	missense	A847V	0.6609053977821341	1.3556288255619606	0.6364735864309061	1.0164613215538922	c.2540C>T							89321794	4.897065	27.3	0.676	6.996582000000001	0.6727901256206035	0.3949	0.711
CTGCTAAGACCCATTTCCTTCCCCTGCACCCCACCAGGCACCCCGACTATGATGAGGAAGGCCTCTATGGGGCCATCCTGCCCCAAGTGGTGACTACCGGCACCATCACTCGCCGGGCTGTGGAGCCCACATGGCTCACCGCCAGCAATGCCCGGGTATGTGACCTCTGTACCTCTGGCCCCTGC	missense	A847T	0.007739223	0.032776234	0.1305415339433965	0.2827463155629202	c.2539G>A	NM_002693.3(POLG):c.2539G>A (p.Ala847Thr)	A847T	89321795	Conflicting classifications of pathogenicity	Conflicting		89321795	4.957286	27.7	0.637	6.9135740000000006	0.6635655378151388	0.3693	0.743
CTGCTAAGACCCATTTCCTTCCCCTGCACCCCACCAGGCACCCCGACTATGATGAGGAAGGCCTCTATGGGGCCATCCTGCCCCAAGTGGTGACTCCCGGCACCATCACTCGCCGGGCTGTGGAGCCCACATGGCTCACCGCCAGCAATGCCCGGGTATGTGACCTCTGTACCTCTGGCCCCTGC	missense	A847P	-0.438429963	-0.870846896	-8.418081353	-12.11467516	c.2539G>C							89321795	5.048528	28.2	0.882	7.1711426	0.6897724487756549	0.9704	0.836
CTGCTAAGACCCATTTCCTTCCCCTGCACCCCACCAGGCACCCCGACTATGATGAGGAAGGCCTCTATGGGGCCATCCTGCCCCAAGTGGTGACTTCCGGCACCATCACTCGCCGGGCTGTGGAGCCCACATGGCTCACCGCCAGCAATGCCCGGGTATGTGACCTCTGTACCTCTGGCCCCTGC	missense	A847S	0.067438592	0.1536849223186974	0.1534613439635361	0.3159851832400255	c.2539G>T							89321795	4.659693	26.1	0.535	5.2075195	0.2975393699840195	0.2046	0.595
CTGCTAAGACCCATTTCCTTCCCCTGCACCCCACCAGGCACCCCGACTATGATGAGGAAGGCCTCTATGGGGCCATCCTGCCCCAAGTGGTGACCGCCGGCACCATCACTCGCCGGGCTGTGGAGCCCACATGGCTCACCGCCAGCAATGCCCGGGTATGTGACCTCTGTACCTCTGGCCCCTGC	Synonymous		0.6887778305757761	1.412078656184944	-0.134556512	-0.101705338	c.2538T>C							89321796	0.110266	1.632
CTGCTAAGACCCATTTCCTTCCCCTGCACCCCACCAGGCACCCCGACTATGATGAGGAAGGCCTCTATGGGGCCATCCTGCCCCAAGTGGTGACGGCCGGCACCATCACTCGCCGGGCTGTGGAGCCCACATGGCTCACCGCCAGCAATGCCCGGGTATGTGACCTCTGTACCTCTGGCCCCTGC	Synonymous		0.6614408530091029	1.356713279046605	1.0501351754052135	1.6163634501900537	c.2538T>G							89321796	0.173039	2.07
CTGCTAAGACCCATTTCCTTCCCCTGCACCCCACCAGGCACCCCGACTATGATGAGGAAGGCCTCTATGGGGCCATCCTGCCCCAAGTGGTGAATGCCGGCACCATCACTCGCCGGGCTGTGGAGCCCACATGGCTCACCGCCAGCAATGCCCGGGTATGTGACCTCTGTACCTCTGGCCCCTGC	missense	T846N	0.2236685198275256	0.4700962319273725	-4.30654322	-6.152022249	c.2537C>A							89321797	4.987693	27.8	0.771	5.921875	0.4329787034343442	0.7499	0.764
CTGCTAAGACCCATTTCCTTCCCCTGCACCCCACCAGGCACCCCGACTATGATGAGGAAGGCCTCTATGGGGCCATCCTGCCCCAAGTGGTGAGTGCCGGCACCATCACTCGCCGGGCTGTGGAGCCCACATGGCTCACCGCCAGCAATGCCCGGGTATGTGACCTCTGTACCTCTGGCCCCTGC	missense	T846S	-0.01186807	-0.006934271	-0.178489026	-0.165417342	c.2537C>G							89321797	5.099786	28.5	0.537	4.21875	0.2371463053910924	0.3404
CTGCTAAGACCCATTTCCTTCCCCTGCACCCCACCAGGCACCCCGACTATGATGAGGAAGGCCTCTATGGGGCCATCCTGCCCCAAGTGGTGATTGCCGGCACCATCACTCGCCGGGCTGTGGAGCCCACATGGCTCACCGCCAGCAATGCCCGGGTATGTGACCTCTGTACCTCTGGCCCCTGC	missense	T846I	0.1433048127830028	0.3073362143686193	1.0225408304633612	1.5763454579225482	c.2537C>T							89321797	5.186766	29.1	0.775	5.802002	0.3969827188507716	0.5588	0.812
CTGCTAAGACCCATTTCCTTCCCCTGCACCCCACCAGGCACCCCGACTATGATGAGGAAGGCCTCTATGGGGCCATCCTGCCCCAAGTGGTGCCTGCCGGCACCATCACTCGCCGGGCTGTGGAGCCCACATGGCTCACCGCCAGCAATGCCCGGGTATGTGACCTCTGTACCTCTGGCCCCTGC	missense	T846P	-0.008967191	-0.001059142	-0.001629082	0.091069264	c.2536A>C							89321798	4.479848	25.4	0.861	3.8222656	0.2170395276520375	0.1636	0.633
CTGCTAAGACCCATTTCCTTCCCCTGCACCCCACCAGGCACCCCGACTATGATGAGGAAGGCCTCTATGGGGCCATCCTGCCCCAAGTGGTGGCTGCCGGCACCATCACTCGCCGGGCTGTGGAGCCCACATGGCTCACCGCCAGCAATGCCCGGGTATGTGACCTCTGTACCTCTGGCCCCTGC	missense	T846A	0.031636061	0.081174323	-1.090989897	-1.488748368	c.2536A>G							89321798	4.496691	25.5	0.654	5.2680664	0.3030266422533165	0.1659	0.74
CTGCTAAGACCCATTTCCTTCCCCTGCACCCCACCAGGCACCCCGACTATGATGAGGAAGGCCTCTATGGGGCCATCCTGCCCCAAGTGGTGTCTGCCGGCACCATCACTCGCCGGGCTGTGGAGCCCACATGGCTCACCGCCAGCAATGCCCGGGTATGTGACCTCTGTACCTCTGGCCCCTGC	missense	T846S	0.3247507163520296	0.6748172519780138	-1.002225573	-1.36002018	c.2536A>T							89321798	4.269109	24.8	0.537	4.21875	0.2371463053910924	0.3404
CTGCTAAGACCCATTTCCTTCCCCTGCACCCCACCAGGCACCCCGACTATGATGAGGAAGGCCTCTATGGGGCCATCCTGCCCCAAGTGGTAACTGCCGGCACCATCACTCGCCGGGCTGTGGAGCCCACATGGCTCACCGCCAGCAATGCCCGGGTATGTGACCTCTGTACCTCTGGCCCCTGC	Synonymous		-0.849622873	-1.703632835	-0.383078842	-0.462118485	c.2535G>A							89321799	1.01426	10.5
CTGCTAAGACCCATTTCCTTCCCCTGCACCCCACCAGGCACCCCGACTATGATGAGGAAGGCCTCTATGGGGCCATCCTGCCCCAAGTGGTCACTGCCGGCACCATCACTCGCCGGGCTGTGGAGCCCACATGGCTCACCGCCAGCAATGCCCGGGTATGTGACCTCTGTACCTCTGGCCCCTGC	Synonymous		0.094002931	0.2074854802185257	-1.275010086	-1.755618936	c.2535G>C							89321799	0.938382	9.641
CTGCTAAGACCCATTTCCTTCCCCTGCACCCCACCAGGCACCCCGACTATGATGAGGAAGGCCTCTATGGGGCCATCCTGCCCCAAGTGGTTACTGCCGGCACCATCACTCGCCGGGCTGTGGAGCCCACATGGCTCACCGCCAGCAATGCCCGGGTATGTGACCTCTGTACCTCTGGCCCCTGC	Synonymous		-0.259696887	-0.508860127	-1.965691233	-2.757261586	c.2535G>T							89321799	1.050618	10.89
CTGCTAAGACCCATTTCCTTCCCCTGCACCCCACCAGGCACCCCGACTATGATGAGGAAGGCCTCTATGGGGCCATCCTGCCCCAAGTGGAGACTGCCGGCACCATCACTCGCCGGGCTGTGGAGCCCACATGGCTCACCGCCAGCAATGCCCGGGTATGTGACCTCTGTACCTCTGGCCCCTGC	missense	V845E	-0.187538525	-0.362718335	-2.7707281	-3.924745691	c.2534T>A							89321800	5.287998	29.7	0.886	5.947998	0.4413106232332357	0.95	0.978
CTGCTAAGACCCATTTCCTTCCCCTGCACCCCACCAGGCACCCCGACTATGATGAGGAAGGCCTCTATGGGGCCATCCTGCCCCAAGTGGCGACTGCCGGCACCATCACTCGCCGGGCTGTGGAGCCCACATGGCTCACCGCCAGCAATGCCCGGGTATGTGACCTCTGTACCTCTGGCCCCTGC	missense	V845A	0.022690312	0.063056564	1.1142110649363548	1.7092878684791653	c.2534T>C							89321800	4.730613	26.5	0.632	4.7827150000000005	0.268307568	0.6907	0.837
CTGCTAAGACCCATTTCCTTCCCCTGCACCCCACCAGGCACCCCGACTATGATGAGGAAGGCCTCTATGGGGCCATCCTGCCCCAAGTGGGGACTGCCGGCACCATCACTCGCCGGGCTGTGGAGCCCACATGGCTCACCGCCAGCAATGCCCGGGTATGTGACCTCTGTACCTCTGGCCCCTGC	missense	V845G	0.3222883663977132	0.6698302729480605	0.8029791413130607	1.257931739562062	c.2534T>G							89321800	5.648154	33	0.781	6.0092773	0.4612145741897048	0.8212	0.968
CTGCTAAGACCCATTTCCTTCCCCTGCACCCCACCAGGCACCCCGACTATGATGAGGAAGGCCTCTATGGGGCCATCCTGCCCCAAGTGATGACTGCCGGCACCATCACTCGCCGGGCTGTGGAGCCCACATGGCTCACCGCCAGCAATGCCCGGGTATGTGACCTCTGTACCTCTGGCCCCTGC	missense	V845M	-0.145040337	-0.27664707	-0.166809913	-0.148480007	c.2533G>A							89321801	5.226992	29.3	0.518	5.7514650000000005	0.383304764	0.4566	0.804
CTGCTAAGACCCATTTCCTTCCCCTGCACCCCACCAGGCACCCCGACTATGATGAGGAAGGCCTCTATGGGGCCATCCTGCCCCAAGTGCTGACTGCCGGCACCATCACTCGCCGGGCTGTGGAGCCCACATGGCTCACCGCCAGCAATGCCCGGGTATGTGACCTCTGTACCTCTGGCCCCTGC	missense	V845L	0.9881408817405016	2.018376414911013	0.038101351	0.1486873072736675	c.2533G>C							89321801	4.421575	25.2	0.543	5.4697266	0.32679172	0.5482
CTGCTAAGACCCATTTCCTTCCCCTGCACCCCACCAGGCACCCCGACTATGATGAGGAAGGCCTCTATGGGGCCATCCTGCCCCAAGTGTTGACTGCCGGCACCATCACTCGCCGGGCTGTGGAGCCCACATGGCTCACCGCCAGCAATGCCCGGGTATGTGACCTCTGTACCTCTGGCCCCTGC	missense	V845L	-0.478853465	-0.952716314	-0.633836294	-0.82577306	c.2533G>T	NM_002693.3(POLG):c.2533G>T (p.Val845Leu)	V845L	89321801	Uncertain significance	VUS		89321801	4.470527	25.4	0.543	5.4697266	0.32679172	0.5482	0.653
CTGCTAAGACCCATTTCCTTCCCCTGCACCCCACCAGGCACCCCGACTATGATGAGGAAGGCCTCTATGGGGCCATCCTGCCCCAAGTAGTGACTGCCGGCACCATCACTCGCCGGGCTGTGGAGCCCACATGGCTCACCGCCAGCAATGCCCGGGTATGTGACCTCTGTACCTCTGGCCCCTGC	Synonymous		0.1027355359469672	0.2251715600362741	-0.193553259	-0.18726386	c.2532G>A							89321802	1.399896	13.57
CTGCTAAGACCCATTTCCTTCCCCTGCACCCCACCAGGCACCCCGACTATGATGAGGAAGGCCTCTATGGGGCCATCCTGCCCCAAGTCGTGACTGCCGGCACCATCACTCGCCGGGCTGTGGAGCCCACATGGCTCACCGCCAGCAATGCCCGGGTATGTGACCTCTGTACCTCTGGCCCCTGC	Synonymous		-0.102189344	-0.189861273	0.5767485358620394	0.9298465960774333	c.2532G>C	NM_002693.3(POLG):c.2532G>C (p.Val844=)		89321802	Likely benign	Benign	Benign	89321802	1.234174	12.44
CTGCTAAGACCCATTTCCTTCCCCTGCACCCCACCAGGCACCCCGACTATGATGAGGAAGGCCTCTATGGGGCCATCCTGCCCCAAGTTGTGACTGCCGGCACCATCACTCGCCGGGCTGTGGAGCCCACATGGCTCACCGCCAGCAATGCCCGGGTATGTGACCTCTGTACCTCTGGCCCCTGC	Synonymous		-0.704931781	-1.410591044	-1.485693848	-2.061157668	c.2532G>T							89321802	1.267508	12.68
CTGCTAAGACCCATTTCCTTCCCCTGCACCCCACCAGGCACCCCGACTATGATGAGGAAGGCCTCTATGGGGCCATCCTGCCCCAAGAGGTGACTGCCGGCACCATCACTCGCCGGGCTGTGGAGCCCACATGGCTCACCGCCAGCAATGCCCGGGTATGTGACCTCTGTACCTCTGGCCCCTGC	missense	V844E	0.4367770026297805	0.901703256	-1.384524612	-1.914439573	c.2531T>A							89321803	5.102892	28.6	0.933	7.6604004	0.7259771138053923	0.9678	0.989
CTGCTAAGACCCATTTCCTTCCCCTGCACCCCACCAGGCACCCCGACTATGATGAGGAAGGCCTCTATGGGGCCATCCTGCCCCAAGCGGTGACTGCCGGCACCATCACTCGCCGGGCTGTGGAGCCCACATGGCTCACCGCCAGCAATGCCCGGGTATGTGACCTCTGTACCTCTGGCCCCTGC	missense	V844A	0.2625332053812422	0.5488085902265465	-0.818284544	-1.093264411	c.2531T>C	NM_002693.3(POLG):c.2531T>C (p.Val844Ala)	V844A	89321803	Uncertain significance	VUS		89321803	4.667144	26.2	0.761	7.5307617	0.7176748517567069	0.7463	0.964
CTGCTAAGACCCATTTCCTTCCCCTGCACCCCACCAGGCACCCCGACTATGATGAGGAAGGCCTCTATGGGGCCATCCTGCCCCAAGGGGTGACTGCCGGCACCATCACTCGCCGGGCTGTGGAGCCCACATGGCTCACCGCCAGCAATGCCCGGGTATGTGACCTCTGTACCTCTGGCCCCTGC	missense	V844G	-0.163320335	-0.313669414	-0.38365921	-0.462960149	c.2531T>G							89321803	5.145378	28.8	0.88	7.1853027	0.691031605	0.8461	0.98
CTGCTAAGACCCATTTCCTTCCCCTGCACCCCACCAGGCACCCCGACTATGATGAGGAAGGCCTCTATGGGGCCATCCTGCCCCAAATGGTGACTGCCGGCACCATCACTCGCCGGGCTGTGGAGCCCACATGGCTCACCGCCAGCAATGCCCGGGTATGTGACCTCTGTACCTCTGGCCCCTGC	missense	V844M	-0.459662591	-0.913849179	-0.963265696	-1.303519615	c.2530G>A	NM_002693.3(POLG):c.2530G>A (p.Val844Met)	V844M	89321804	Uncertain significance	VUS		89321804	5.334283	30	0.651	6.819092	0.6519010417101628	0.5152	0.874
CTGCTAAGACCCATTTCCTTCCCCTGCACCCCACCAGGCACCCCGACTATGATGAGGAAGGCCTCTATGGGGCCATCCTGCCCCAACTGGTGACTGCCGGCACCATCACTCGCCGGGCTGTGGAGCCCACATGGCTCACCGCCAGCAATGCCCGGGTATGTGACCTCTGTACCTCTGGCCCCTGC	missense	V844L	0.982550702	2.0070546645296523	0.036739446	0.1467122385386911	c.2530G>C	NM_002693.3(POLG):c.2530G>C (p.Val844Leu)	V844L	89321804	Uncertain significance	VUS		89321804	5.013243	28	0.644	4.8308105	0.2711848775149001	0.5681
CTGCTAAGACCCATTTCCTTCCCCTGCACCCCACCAGGCACCCCGACTATGATGAGGAAGGCCTCTATGGGGCCATCCTGCCCCAATTGGTGACTGCCGGCACCATCACTCGCCGGGCTGTGGAGCCCACATGGCTCACCGCCAGCAATGCCCGGGTATGTGACCTCTGTACCTCTGGCCCCTGC	missense	V844L	0.3822487717154677	0.791267635	-0.532146684	-0.678300306	c.2530G>T							89321804	5.228872	29.4	0.644	4.8308105	0.2711848775149001	0.5681	0.8
CTGCTAAGACCCATTTCCTTCCCCTGCACCCCACCAGGCACCCCGACTATGATGAGGAAGGCCTCTATGGGGCCATCCTGCCCCACGTGGTGACTGCCGGCACCATCACTCGCCGGGCTGTGGAGCCCACATGGCTCACCGCCAGCAATGCCCGGGTATGTGACCTCTGTACCTCTGGCCCCTGC	missense	Q843H	0.1266399894380277	0.273585072	-0.144884312	-0.116682966	c.2529A>C							89321805	4.154138	24.4	0.797	6.284668	0.5469114922698641	0.7307
CTGCTAAGACCCATTTCCTTCCCCTGCACCCCACCAGGCACCCCGACTATGATGAGGAAGGCCTCTATGGGGCCATCCTGCCCCAGGTGGTGACTGCCGGCACCATCACTCGCCGGGCTGTGGAGCCCACATGGCTCACCGCCAGCAATGCCCGGGTATGTGACCTCTGTACCTCTGGCCCCTGC	Synonymous		-0.445176351	-0.884510306	0.5911845927408665	0.9507821179667012	c.2529A>G	NM_002693.3(POLG):c.2529A>G (p.Gln843=)		89321805	Conflicting classifications of pathogenicity	Conflicting		89321805	1.391429	13.52
CTGCTAAGACCCATTTCCTTCCCCTGCACCCCACCAGGCACCCCGACTATGATGAGGAAGGCCTCTATGGGGCCATCCTGCCCCATGTGGTGACTGCCGGCACCATCACTCGCCGGGCTGTGGAGCCCACATGGCTCACCGCCAGCAATGCCCGGGTATGTGACCTCTGTACCTCTGGCCCCTGC	missense	Q843H	-0.014606818	-0.012481035	0.3560194145170652	0.6097398390658125	c.2529A>T							89321805	4.120611	24.4	0.797	6.284668	0.5469114922698641	0.7307	0.881
CTGCTAAGACCCATTTCCTTCCCCTGCACCCCACCAGGCACCCCGACTATGATGAGGAAGGCCTCTATGGGGCCATCCTGCCCCCAGTGGTGACTGCCGGCACCATCACTCGCCGGGCTGTGGAGCCCACATGGCTCACCGCCAGCAATGCCCGGGTATGTGACCTCTGTACCTCTGGCCCCTGC	missense	Q843P	-0.285523006	-0.561165574	0.2365966282259569	0.4365500007698837	c.2528A>C							89321806	4.811312	26.9	0.935	5.783203	0.3917757075549469	0.6757	0.932
CTGCTAAGACCCATTTCCTTCCCCTGCACCCCACCAGGCACCCCGACTATGATGAGGAAGGCCTCTATGGGGCCATCCTGCCCCGAGTGGTGACTGCCGGCACCATCACTCGCCGGGCTGTGGAGCCCACATGGCTCACCGCCAGCAATGCCCGGGTATGTGACCTCTGTACCTCTGGCCCCTGC	missense	Q843R	0.8708597238270728	1.7808477589628111	-0.402724849	-0.490609603	c.2528A>G	NM_002693.3(POLG):c.2528A>G (p.Gln843Arg)	Q843R	89321806	Uncertain significance	VUS		89321806	4.672743	26.2	0.836	2.8811035	0.1747118984648649	0.1891	0.838
CTGCTAAGACCCATTTCCTTCCCCTGCACCCCACCAGGCACCCCGACTATGATGAGGAAGGCCTCTATGGGGCCATCCTGCCCCTAGTGGTGACTGCCGGCACCATCACTCGCCGGGCTGTGGAGCCCACATGGCTCACCGCCAGCAATGCCCGGGTATGTGACCTCTGTACCTCTGGCCCCTGC	missense	Q843L	-0.130939146	-0.248088034	-0.328758783	-0.38334221	c.2528A>T							89321806	4.337205	25	0.861	3.114746	0.1845069389079724	0.2461	0.833
CTGCTAAGACCCATTTCCTTCCCCTGCACCCCACCAGGCACCCCGACTATGATGAGGAAGGCCTCTATGGGGCCATCCTGCCCAAAGTGGTGACTGCCGGCACCATCACTCGCCGGGCTGTGGAGCCCACATGGCTCACCGCCAGCAATGCCCGGGTATGTGACCTCTGTACCTCTGGCCCCTGC	missense	Q843K	0.1518728795059746	0.3246890561122544	0.3415638656249308	0.5887760493832899	c.2527C>A							89321807	5.576777	32	0.799	4.593506	0.257427764	0.1911	0.862
CTGCTAAGACCCATTTCCTTCCCCTGCACCCCACCAGGCACCCCGACTATGATGAGGAAGGCCTCTATGGGGCCATCCTGCCCGAAGTGGTGACTGCCGGCACCATCACTCGCCGGGCTGTGGAGCCCACATGGCTCACCGCCAGCAATGCCCGGGTATGTGACCTCTGTACCTCTGGCCCCTGC	missense	Q843E	-0.108368514	-0.2023759	0.5154234297059335	0.8409114309510151	c.2527C>G	NM_002693.3(POLG):c.2527C>G (p.Gln843Glu)	Q843E	89321807	Uncertain significance	VUS		89321807	5.38231	31	0.732	7.1813965	0.6906858203899827	0.2554	0.905
CTGCTAAGACCCATTTCCTTCCCCTGCACCCCACCAGGCACCCCGACTATGATGAGGAAGGCCTCTATGGGGCCATCCTGCCCTAAGTGGTGACTGCCGGCACCATCACTCGCCGGGCTGTGGAGCCCACATGGCTCACCGCCAGCAATGCCCGGGTATGTGACCTCTGTACCTCTGGCCCCTGC	Nonsense	Q843X	-1.1899974	-2.39299083	-7.373852594	-10.60030914	c.2527C>T							89321807	11.20075	52
CTGCTAAGACCCATTTCCTTCCCCTGCACCCCACCAGGCACCCCGACTATGATGAGGAAGGCCTCTATGGGGCCATCCTGCCACAAGTGGTGACTGCCGGCACCATCACTCGCCGGGCTGTGGAGCCCACATGGCTCACCGCCAGCAATGCCCGGGTATGTGACCTCTGTACCTCTGGCCCCTGC	Synonymous		-0.394980781	-0.782849591	0.6882336336228354	1.0915250048070044	c.2526C>A							89321808	0.994111	10.26
CTGCTAAGACCCATTTCCTTCCCCTGCACCCCACCAGGCACCCCGACTATGATGAGGAAGGCCTCTATGGGGCCATCCTGCCGCAAGTGGTGACTGCCGGCACCATCACTCGCCGGGCTGTGGAGCCCACATGGCTCACCGCCAGCAATGCCCGGGTATGTGACCTCTGTACCTCTGGCCCCTGC	Synonymous		0.3582836877702602	0.742731329	-0.163744887	-0.144035032	c.2526C>G							89321808	1.073323	11.12
CTGCTAAGACCCATTTCCTTCCCCTGCACCCCACCAGGCACCCCGACTATGATGAGGAAGGCCTCTATGGGGCCATCCTGCCTCAAGTGGTGACTGCCGGCACCATCACTCGCCGGGCTGTGGAGCCCACATGGCTCACCGCCAGCAATGCCCGGGTATGTGACCTCTGTACCTCTGGCCCCTGC	Synonymous		-0.033499395	-0.050744031	-0.948751468	-1.282470728	c.2526C>T	NM_002693.3(POLG):c.2526C>T (p.Pro842=)		89321808	Likely benign	Benign	Benign	89321808	1.000722	10.34
CTGCTAAGACCCATTTCCTTCCCCTGCACCCCACCAGGCACCCCGACTATGATGAGGAAGGCCTCTATGGGGCCATCCTGCACCAAGTGGTGACTGCCGGCACCATCACTCGCCGGGCTGTGGAGCCCACATGGCTCACCGCCAGCAATGCCCGGGTATGTGACCTCTGTACCTCTGGCCCCTGC	missense	P842H	0.6750145655138549	1.3842040179243789	-8.190484036	-11.78460798	c.2525C>A	NM_002693.3(POLG):c.2525C>A (p.Pro842His)	P842H	89321809	Uncertain significance	VUS		89321809	5.506672	32	0.91	8.273193	0.7510845761685803	0.9929	0.968
CTGCTAAGACCCATTTCCTTCCCCTGCACCCCACCAGGCACCCCGACTATGATGAGGAAGGCCTCTATGGGGCCATCCTGCGCCAAGTGGTGACTGCCGGCACCATCACTCGCCGGGCTGTGGAGCCCACATGGCTCACCGCCAGCAATGCCCGGGTATGTGACCTCTGTACCTCTGGCCCCTGC	missense	P842R	-0.111454312	-0.208625544	-7.017716069	-10.08383126	c.2525C>G							89321809	5.407938	31	0.93	8.079834	0.7463564960845188	0.9924	0.975
CTGCTAAGACCCATTTCCTTCCCCTGCACCCCACCAGGCACCCCGACTATGATGAGGAAGGCCTCTATGGGGCCATCCTGCTCCAAGTGGTGACTGCCGGCACCATCACTCGCCGGGCTGTGGAGCCCACATGGCTCACCGCCAGCAATGCCCGGGTATGTGACCTCTGTACCTCTGGCCCCTGC	missense	P842L	-0.244864141	-0.478819477	-8.662121051	-12.46858748	c.2525C>T							89321809	5.584258	32	0.913	8.030273	0.7445672710597122	0.9485	0.963
CTGCTAAGACCCATTTCCTTCCCCTGCACCCCACCAGGCACCCCGACTATGATGAGGAAGGCCTCTATGGGGCCATCCTGACCCAAGTGGTGACTGCCGGCACCATCACTCGCCGGGCTGTGGAGCCCACATGGCTCACCGCCAGCAATGCCCGGGTATGTGACCTCTGTACCTCTGGCCCCTGC	missense	P842T	0.3214713604289646	0.6681755968422726	-1.17709045	-1.61361349	c.2524C>A							89321810	5.307328	29.9	0.885	8.060791	0.7456930740508195	0.9754	0.959
CTGCTAAGACCCATTTCCTTCCCCTGCACCCCACCAGGCACCCCGACTATGATGAGGAAGGCCTCTATGGGGCCATCCTGGCCCAAGTGGTGACTGCCGGCACCATCACTCGCCGGGCTGTGGAGCCCACATGGCTCACCGCCAGCAATGCCCGGGTATGTGACCTCTGTACCTCTGGCCCCTGC	missense	P842A	-0.36330278	-0.718692372	-0.629079269	-0.818874306	c.2524C>G							89321810	4.600986	25.9	0.835	7.654297	0.7256054419366461	0.9197	0.88
CTGCTAAGACCCATTTCCTTCCCCTGCACCCCACCAGGCACCCCGACTATGATGAGGAAGGCCTCTATGGGGCCATCCTGTCCCAAGTGGTGACTGCCGGCACCATCACTCGCCGGGCTGTGGAGCCCACATGGCTCACCGCCAGCAATGCCCGGGTATGTGACCTCTGTACCTCTGGCCCCTGC	missense	P842S	0.1587957543461758	0.3387099029843873	-3.778758591	-5.386616103	c.2524C>T							89321810	5.400892	31	0.873	8.148193	0.7484709337094766	0.9697	0.968
CTGCTAAGACCCATTTCCTTCCCCTGCACCCCACCAGGCACCCCGACTATGATGAGGAAGGCCTCTATGGGGCCATCCTACCCCAAGTGGTGACTGCCGGCACCATCACTCGCCGGGCTGTGGAGCCCACATGGCTCACCGCCAGCAATGCCCGGGTATGTGACCTCTGTACCTCTGGCCCCTGC	Synonymous		-0.140629671	-0.267714182	-0.217572979	-0.222097845	c.2523G>A							89321811	1.266747	12.68
CTGCTAAGACCCATTTCCTTCCCCTGCACCCCACCAGGCACCCCGACTATGATGAGGAAGGCCTCTATGGGGCCATCCTCCCCCAAGTGGTGACTGCCGGCACCATCACTCGCCGGGCTGTGGAGCCCACATGGCTCACCGCCAGCAATGCCCGGGTATGTGACCTCTGTACCTCTGGCCCCTGC	Synonymous		0.5458529492691288	1.1226139581693972	-0.346282343	-0.408755305	c.2523G>C							89321811	1.053826	10.93
CTGCTAAGACCCATTTCCTTCCCCTGCACCCCACCAGGCACCCCGACTATGATGAGGAAGGCCTCTATGGGGCCATCCTTCCCCAAGTGGTGACTGCCGGCACCATCACTCGCCGGGCTGTGGAGCCCACATGGCTCACCGCCAGCAATGCCCGGGTATGTGACCTCTGTACCTCTGGCCCCTGC	Synonymous		-0.006570125	0.003795619	0.3233518175778623	0.5623644929771208	c.2523G>T							89321811	1.178563	12.03
CTGCTAAGACCCATTTCCTTCCCCTGCACCCCACCAGGCACCCCGACTATGATGAGGAAGGCCTCTATGGGGCCATCCAGCCCCAAGTGGTGACTGCCGGCACCATCACTCGCCGGGCTGTGGAGCCCACATGGCTCACCGCCAGCAATGCCCGGGTATGTGACCTCTGTACCTCTGGCCCCTGC	missense	L841Q	0.458051363	0.9447900584657904	-7.174566481	-10.31129955	c.2522T>A							89321812	5.100757	28.5	0.895	6.760254	0.6438891361918323	0.964	0.943
CTGCTAAGACCCATTTCCTTCCCCTGCACCCCACCAGGCACCCCGACTATGATGAGGAAGGCCTCTATGGGGCCATCCCGCCCCAAGTGGTGACTGCCGGCACCATCACTCGCCGGGCTGTGGAGCCCACATGGCTCACCGCCAGCAATGCCCGGGTATGTGACCTCTGTACCTCTGGCCCCTGC	missense	L841P	0.087055118	0.1934141270312009	-6.003407852	-8.612856737	c.2522T>C							89321812	5.11663	28.6	0.954	6.7250977	0.6387873747517006	0.9869	0.977
CTGCTAAGACCCATTTCCTTCCCCTGCACCCCACCAGGCACCCCGACTATGATGAGGAAGGCCTCTATGGGGCCATCCGGCCCCAAGTGGTGACTGCCGGCACCATCACTCGCCGGGCTGTGGAGCCCACATGGCTCACCGCCAGCAATGCCCGGGTATGTGACCTCTGTACCTCTGGCCCCTGC	missense	L841R	0.6853853711553815	1.405207933378131	-9.108474853	-13.11590066	c.2522T>G							89321812	4.975684	27.8	0.912	6.616943400000001	0.6213882848437511	0.9773	0.976
CTGCTAAGACCCATTTCCTTCCCCTGCACCCCACCAGGCACCCCGACTATGATGAGGAAGGCCTCTATGGGGCCATCATGCCCCAAGTGGTGACTGCCGGCACCATCACTCGCCGGGCTGTGGAGCCCACATGGCTCACCGCCAGCAATGCCCGGGTATGTGACCTCTGTACCTCTGGCCCCTGC	missense	L841M	0.2706257096837991	0.565198279	0.030781744	0.1380722338950269	c.2521C>A							89321813	3.47798	22.6	0.42	6.770996	0.6453993999085892	0.5107	0.759
CTGCTAAGACCCATTTCCTTCCCCTGCACCCCACCAGGCACCCCGACTATGATGAGGAAGGCCTCTATGGGGCCATCGTGCCCCAAGTGGTGACTGCCGGCACCATCACTCGCCGGGCTGTGGAGCCCACATGGCTCACCGCCAGCAATGCCCGGGTATGTGACCTCTGTACCTCTGGCCCCTGC	missense	L841V	0.3309688559818144	0.6874108038753379	0.253794428	0.461490669	c.2521C>G							89321813	3.277035	22	0.563	3.802246	0.2160597330315706	0.1606	0.745
CTGCTAAGACCCATTTCCTTCCCCTGCACCCCACCAGGCACCCCGACTATGATGAGGAAGGCCTCTATGGGGCCATCTTGCCCCAAGTGGTGACTGCCGGCACCATCACTCGCCGGGCTGTGGAGCCCACATGGCTCACCGCCAGCAATGCCCGGGTATGTGACCTCTGTACCTCTGGCCCCTGC	Synonymous		-0.859163347	-1.722955085	-0.217513138	-0.222011062	c.2521C>T							89321813	0.701726	7.398
CTGCTAAGACCCATTTCCTTCCCCTGCACCCCACCAGGCACCCCGACTATGATGAGGAAGGCCTCTATGGGGCCATACTGCCCCAAGTGGTGACTGCCGGCACCATCACTCGCCGGGCTGTGGAGCCCACATGGCTCACCGCCAGCAATGCCCGGGTATGTGACCTCTGTACCTCTGGCCCCTGC	Synonymous		-0.387013636	-0.766713791	-0.129124448	-0.093827627	c.2520C>A							89321814	0.729015	7.644
CTGCTAAGACCCATTTCCTTCCCCTGCACCCCACCAGGCACCCCGACTATGATGAGGAAGGCCTCTATGGGGCCATGCTGCCCCAAGTGGTGACTGCCGGCACCATCACTCGCCGGGCTGTGGAGCCCACATGGCTCACCGCCAGCAATGCCCGGGTATGTGACCTCTGTACCTCTGGCCCCTGC	missense	I840M	-0.276016273	-0.541911658	-0.099602878	-0.051014725	c.2520C>G							89321814	3.104599	21.4	0.673	7.8630369999999985	0.7371894626111981	0.6913	0.875
CTGCTAAGACCCATTTCCTTCCCCTGCACCCCACCAGGCACCCCGACTATGATGAGGAAGGCCTCTATGGGGCCATTCTGCCCCAAGTGGTGACTGCCGGCACCATCACTCGCCGGGCTGTGGAGCCCACATGGCTCACCGCCAGCAATGCCCGGGTATGTGACCTCTGTACCTCTGGCCCCTGC	Synonymous		0.1412455207876035	0.3031655456220407	-0.340115668	-0.399812242	c.2520C>T							89321814	0.700238	7.385
CTGCTAAGACCCATTTCCTTCCCCTGCACCCCACCAGGCACCCCGACTATGATGAGGAAGGCCTCTATGGGGCCAACCTGCCCCAAGTGGTGACTGCCGGCACCATCACTCGCCGGGCTGTGGAGCCCACATGGCTCACCGCCAGCAATGCCCGGGTATGTGACCTCTGTACCTCTGGCCCCTGC	missense	I840N	-0.061183895	-0.106813243	-6.216253084	-8.921530086	c.2519T>A							89321815	4.907279	27.4	0.924	8.154297	0.7486381167529621	0.9964	0.944
CTGCTAAGACCCATTTCCTTCCCCTGCACCCCACCAGGCACCCCGACTATGATGAGGAAGGCCTCTATGGGGCCACCCTGCCCCAAGTGGTGACTGCCGGCACCATCACTCGCCGGGCTGTGGAGCCCACATGGCTCACCGCCAGCAATGCCCGGGTATGTGACCTCTGTACCTCTGGCCCCTGC	missense	I840T	0.3881231510847211	0.8031649722259039	0.228698221	0.4250955382821497	c.2519T>C							89321815	4.696581	26.3	0.843	8.193359	0.7496172871971802	0.9916	0.974
CTGCTAAGACCCATTTCCTTCCCCTGCACCCCACCAGGCACCCCGACTATGATGAGGAAGGCCTCTATGGGGCCAGCCTGCCCCAAGTGGTGACTGCCGGCACCATCACTCGCCGGGCTGTGGAGCCCACATGGCTCACCGCCAGCAATGCCCGGGTATGTGACCTCTGTACCTCTGGCCCCTGC	missense	I840S	-0.562632058	-1.122392475	-8.055121081	-11.58830132	c.2519T>G							89321815	4.838159	27	0.909	6.880127000000001	0.6595907044261983	0.9908	0.98
CTGCTAAGACCCATTTCCTTCCCCTGCACCCCACCAGGCACCCCGACTATGATGAGGAAGGCCTCTATGGGGCCCTCCTGCCCCAAGTGGTGACTGCCGGCACCATCACTCGCCGGGCTGTGGAGCCCACATGGCTCACCGCCAGCAATGCCCGGGTATGTGACCTCTGTACCTCTGGCCCCTGC	missense	I840L	0.9890108139230148	2.0201382820834968	0.2263794232726712	0.421732761	c.2518A>C							89321816	4.082655	24.3	0.61	7.379394500000001	0.7068744956968867	0.5664	0.864
CTGCTAAGACCCATTTCCTTCCCCTGCACCCCACCAGGCACCCCGACTATGATGAGGAAGGCCTCTATGGGGCCGTCCTGCCCCAAGTGGTGACTGCCGGCACCATCACTCGCCGGGCTGTGGAGCCCACATGGCTCACCGCCAGCAATGCCCGGGTATGTGACCTCTGTACCTCTGGCCCCTGC	missense	I840V	-0.153496095	-0.293772455	0.8425795233098248	1.315361179683802	c.2518A>G							89321816	3.768177	23.4	0.344	6.8583984	0.6569204899963204	0.2626	0.699
CTGCTAAGACCCATTTCCTTCCCCTGCACCCCACCAGGCACCCCGACTATGATGAGGAAGGCCTCTATGGGGCCTTCCTGCCCCAAGTGGTGACTGCCGGCACCATCACTCGCCGGGCTGTGGAGCCCACATGGCTCACCGCCAGCAATGCCCGGGTATGTGACCTCTGTACCTCTGGCCCCTGC	missense	I840F	0.4051731695418235	0.8376962476674117	-6.270086746	-8.999600976	c.2518A>T							89321816	4.099242	24.3	0.838	7.7280273	0.7299663761944739	0.9264	0.943
CTGCTAAGACCCATTTCCTTCCCCTGCACCCCACCAGGCACCCCGACTATGATGAGGAAGGCCTCTATGGGGCAATCCTGCCCCAAGTGGTGACTGCCGGCACCATCACTCGCCGGGCTGTGGAGCCCACATGGCTCACCGCCAGCAATGCCCGGGTATGTGACCTCTGTACCTCTGGCCCCTGC	Synonymous		-0.055013192	-0.094315765	-1.342160092	-1.853001513	c.2517C>A							89321817	0.904853	9.306
CTGCTAAGACCCATTTCCTTCCCCTGCACCCCACCAGGCACCCCGACTATGATGAGGAAGGCCTCTATGGGGCGATCCTGCCCCAAGTGGTGACTGCCGGCACCATCACTCGCCGGGCTGTGGAGCCCACATGGCTCACCGCCAGCAATGCCCGGGTATGTGACCTCTGTACCTCTGGCCCCTGC	Synonymous		-0.466299439	-0.927290739	-0.495940239	-0.625792836	c.2517C>G							89321817	0.918189	9.438
CTGCTAAGACCCATTTCCTTCCCCTGCACCCCACCAGGCACCCCGACTATGATGAGGAAGGCCTCTATGGGGCTATCCTGCCCCAAGTGGTGACTGCCGGCACCATCACTCGCCGGGCTGTGGAGCCCACATGGCTCACCGCCAGCAATGCCCGGGTATGTGACCTCTGTACCTCTGGCCCCTGC	Synonymous		-0.737850516	-1.477261113	-0.582960019	-0.751991044	c.2517C>T							89321817	0.959322	9.862
CTGCTAAGACCCATTTCCTTCCCCTGCACCCCACCAGGCACCCCGACTATGATGAGGAAGGCCTCTATGGGGACATCCTGCCCCAAGTGGTGACTGCCGGCACCATCACTCGCCGGGCTGTGGAGCCCACATGGCTCACCGCCAGCAATGCCCGGGTATGTGACCTCTGTACCTCTGGCCCCTGC	missense	A839D	-0.135253858	-0.256826588	-6.964042729	-10.00599287	c.2516C>A							89321818	4.930087	27.5	0.823	7.4733887	0.7137256272934023	0.9888	0.946
CTGCTAAGACCCATTTCCTTCCCCTGCACCCCACCAGGCACCCCGACTATGATGAGGAAGGCCTCTATGGGGGCATCCTGCCCCAAGTGGTGACTGCCGGCACCATCACTCGCCGGGCTGTGGAGCCCACATGGCTCACCGCCAGCAATGCCCGGGTATGTGACCTCTGTACCTCTGGCCCCTGC	missense	A839G	-0.439238569	-0.872484559	-0.426170979	-0.524611753	c.2516C>G							89321818	4.939206	27.6	0.579	6.894042999999999	0.6612638927075066	0.4042	0.918
CTGCTAAGACCCATTTCCTTCCCCTGCACCCCACCAGGCACCCCGACTATGATGAGGAAGGCCTCTATGGGGTCATCCTGCCCCAAGTGGTGACTGCCGGCACCATCACTCGCCGGGCTGTGGAGCCCACATGGCTCACCGCCAGCAATGCCCGGGTATGTGACCTCTGTACCTCTGGCCCCTGC	missense	A839V	-0.334183831	-0.659717981	-1.348727416	-1.862525606	c.2516C>T							89321818	4.93642	27.5	0.605	4.4995117	0.2522096525869173	0.3975	0.863
CTGCTAAGACCCATTTCCTTCCCCTGCACCCCACCAGGCACCCCGACTATGATGAGGAAGGCCTCTATGGGACCATCCTGCCCCAAGTGGTGACTGCCGGCACCATCACTCGCCGGGCTGTGGAGCCCACATGGCTCACCGCCAGCAATGCCCGGGTATGTGACCTCTGTACCTCTGGCCCCTGC	missense	A839T	0.6188623695991693	1.2704793935989551	0.014998277	0.1151826653003812	c.2515G>A							89321819	4.772354	26.7	0.55	6.6550293000000025	0.6278300899564151	0.4834	0.855
CTGCTAAGACCCATTTCCTTCCCCTGCACCCCACCAGGCACCCCGACTATGATGAGGAAGGCCTCTATGGGCCCATCCTGCCCCAAGTGGTGACTGCCGGCACCATCACTCGCCGGGCTGTGGAGCCCACATGGCTCACCGCCAGCAATGCCCGGGTATGTGACCTCTGTACCTCTGGCCCCTGC	missense	A839P	0.3803655583929484	0.7874535775035689	-9.220773251	-13.27875853	c.2515G>C							89321819	4.798597	26.8	0.851	6.713867	0.6371041392184766	0.988	0.921
CTGCTAAGACCCATTTCCTTCCCCTGCACCCCACCAGGCACCCCGACTATGATGAGGAAGGCCTCTATGGGTCCATCCTGCCCCAAGTGGTGACTGCCGGCACCATCACTCGCCGGGCTGTGGAGCCCACATGGCTCACCGCCAGCAATGCCCGGGTATGTGACCTCTGTACCTCTGGCCCCTGC	missense	A839S	-0.004303548	0.008386101	0.4450197294043913	0.7388102670999506	c.2515G>T							89321819	4.553844	25.7	0.462	6.2541504	0.5382687072307641	0.2972	0.835
CTGCTAAGACCCATTTCCTTCCCCTGCACCCCACCAGGCACCCCGACTATGATGAGGAAGGCCTCTATGGAGCCATCCTGCCCCAAGTGGTGACTGCCGGCACCATCACTCGCCGGGCTGTGGAGCCCACATGGCTCACCGCCAGCAATGCCCGGGTATGTGACCTCTGTACCTCTGGCCCCTGC	Synonymous		0.2807234616881529	0.5856491808960482	-0.675081444	-0.885587783	c.2514G>A							89321820	0.932915	9.585
CTGCTAAGACCCATTTCCTTCCCCTGCACCCCACCAGGCACCCCGACTATGATGAGGAAGGCCTCTATGGCGCCATCCTGCCCCAAGTGGTGACTGCCGGCACCATCACTCGCCGGGCTGTGGAGCCCACATGGCTCACCGCCAGCAATGCCCGGGTATGTGACCTCTGTACCTCTGGCCCCTGC	Synonymous		0.5525639512366346	1.136205700489882	0.4471987410586162	0.7419703229633285	c.2514G>C							89321820	0.923691	9.493
CTGCTAAGACCCATTTCCTTCCCCTGCACCCCACCAGGCACCCCGACTATGATGAGGAAGGCCTCTATGGTGCCATCCTGCCCCAAGTGGTGACTGCCGGCACCATCACTCGCCGGGCTGTGGAGCCCACATGGCTCACCGCCAGCAATGCCCGGGTATGTGACCTCTGTACCTCTGGCCCCTGC	Synonymous		-0.239424187	-0.467801979	0.5030125863748565	0.8229129231588269	c.2514G>T							89321820	0.875165	9.013
CTGCTAAGACCCATTTCCTTCCCCTGCACCCCACCAGGCACCCCGACTATGATGAGGAAGGCCTCTATGAGGCCATCCTGCCCCAAGTGGTGACTGCCGGCACCATCACTCGCCGGGCTGTGGAGCCCACATGGCTCACCGCCAGCAATGCCCGGGTATGTGACCTCTGTACCTCTGGCCCCTGC	missense	G838E	0.073314696	0.1655857523235455	-7.52374935	-10.81769307	c.2513G>A	NM_002693.3(POLG):c.2513G>A (p.Gly838Glu)	G838E	89321821	Uncertain significance	VUS		89321821	4.734854	26.5	0.787	7.987792999999999	0.7428788680598704	0.992	0.93
CTGCTAAGACCCATTTCCTTCCCCTGCACCCCACCAGGCACCCCGACTATGATGAGGAAGGCCTCTATGCGGCCATCCTGCCCCAAGTGGTGACTGCCGGCACCATCACTCGCCGGGCTGTGGAGCCCACATGGCTCACCGCCAGCAATGCCCGGGTATGTGACCTCTGTACCTCTGGCCCCTGC	missense	G838A	0.1086882150735297	0.2372274767528109	0.2190564368522083	0.4111127873029817	c.2513G>C							89321821	4.584819	25.8	0.676	7.9882812	0.7428990399734315	0.7241	0.896
CTGCTAAGACCCATTTCCTTCCCCTGCACCCCACCAGGCACCCCGACTATGATGAGGAAGGCCTCTATGTGGCCATCCTGCCCCAAGTGGTGACTGCCGGCACCATCACTCGCCGGGCTGTGGAGCCCACATGGCTCACCGCCAGCAATGCCCGGGTATGTGACCTCTGTACCTCTGGCCCCTGC	missense	G838V	-0.551399898	-1.099644063	-6.324668516	-9.07875679	c.2513G>T							89321821	4.688043	26.3	0.798	7.823730499999999	0.7351933205292642	0.9778	0.929
CTGCTAAGACCCATTTCCTTCCCCTGCACCCCACCAGGCACCCCGACTATGATGAGGAAGGCCTCTATAGGGCCATCCTGCCCCAAGTGGTGACTGCCGGCACCATCACTCGCCGGGCTGTGGAGCCCACATGGCTCACCGCCAGCAATGCCCGGGTATGTGACCTCTGTACCTCTGGCCCCTGC	missense	G838R	0.3630311688587029	0.7523463674367039	-8.119813397	-11.68211969	c.2512G>A							89321822	4.961231	27.7	0.79	7.8928223	0.7386399603120166	0.9757	0.982
CTGCTAAGACCCATTTCCTTCCCCTGCACCCCACCAGGCACCCCGACTATGATGAGGAAGGCCTCTATCGGGCCATCCTGCCCCAAGTGGTGACTGCCGGCACCATCACTCGCCGGGCTGTGGAGCCCACATGGCTCACCGCCAGCAATGCCCGGGTATGTGACCTCTGTACCTCTGGCCCCTGC	missense	G838R	0.076296926	0.1716256397139365	-8.756010547	-12.60474832	c.2512G>C							89321822	4.793567	26.8	0.79	7.8928223	0.7386399603120166	0.9757
CTGCTAAGACCCATTTCCTTCCCCTGCACCCCACCAGGCACCCCGACTATGATGAGGAAGGCCTCTATTGGGCCATCCTGCCCCAAGTGGTGACTGCCGGCACCATCACTCGCCGGGCTGTGGAGCCCACATGGCTCACCGCCAGCAATGCCCGGGTATGTGACCTCTGTACCTCTGGCCCCTGC	missense	G838W	0.4319723643636053	0.8919724574163861	-7.905726563	-11.37164574	c.2512G>T							89321822	5.075215	28.4	0.817	8.129395	0.7479330561014426	0.9917	0.979
CTGCTAAGACCCATTTCCTTCCCCTGCACCCCACCAGGCACCCCGACTATGATGAGGAAGGCCTCTAAGGGGCCATCCTGCCCCAAGTGGTGACTGCCGGCACCATCACTCGCCGGGCTGTGGAGCCCACATGGCTCACCGCCAGCAATGCCCGGGTATGTGACCTCTGTACCTCTGGCCCCTGC	Nonsense	Y837X	-0.785891886	-1.574558941	-6.720788068	-9.653219028	c.2511T>A							89321823	5.589185	32
CTGCTAAGACCCATTTCCTTCCCCTGCACCCCACCAGGCACCCCGACTATGATGAGGAAGGCCTCTACGGGGCCATCCTGCCCCAAGTGGTGACTGCCGGCACCATCACTCGCCGGGCTGTGGAGCCCACATGGCTCACCGCCAGCAATGCCCGGGTATGTGACCTCTGTACCTCTGGCCCCTGC	Synonymous		0.5590281670351462	1.1492976286196588	-0.910843642	-1.227495874	c.2511T>C	NM_002693.3(POLG):c.2511T>C (p.Tyr837=)		89321823	Likely benign	Benign	Benign	89321823	-0.259483	0.384
CTGCTAAGACCCATTTCCTTCCCCTGCACCCCACCAGGCACCCCGACTATGATGAGGAAGGCCTCTAGGGGGCCATCCTGCCCCAAGTGGTGACTGCCGGCACCATCACTCGCCGGGCTGTGGAGCCCACATGGCTCACCGCCAGCAATGCCCGGGTATGTGACCTCTGTACCTCTGGCCCCTGC	Nonsense	Y837X	-0.278584638	-0.54711335	-9.086355949	-13.08382328	c.2511T>G							89321823	5.820721	33
CTGCTAAGACCCATTTCCTTCCCCTGCACCCCACCAGGCACCCCGACTATGATGAGGAAGGCCTCTCTGGGGCCATCCTGCCCCAAGTGGTGACTGCCGGCACCATCACTCGCCGGGCTGTGGAGCCCACATGGCTCACCGCCAGCAATGCCCGGGTATGTGACCTCTGTACCTCTGGCCCCTGC	missense	Y837S	0.050510056	0.1193996843029343	0.3248365889205366	0.5645177446029651	c.2510A>C							89321824	3.886284	23.7	0.654	6.0927734	0.4884862161075026	0.4541	0.841
CTGCTAAGACCCATTTCCTTCCCCTGCACCCCACCAGGCACCCCGACTATGATGAGGAAGGCCTCTGTGGGGCCATCCTGCCCCAAGTGGTGACTGCCGGCACCATCACTCGCCGGGCTGTGGAGCCCACATGGCTCACCGCCAGCAATGCCCGGGTATGTGACCTCTGTACCTCTGGCCCCTGC	missense	Y837C	-0.44084738	-0.875742873	-0.134261737	-0.101277849	c.2510A>G	NM_002693.3(POLG):c.2510A>G (p.Tyr837Cys)	Y837C	89321824	Uncertain significance	VUS		89321824	3.429641	22.5	0.506	4.6914062	0.2629829365260698	0.149	0.675
CTGCTAAGACCCATTTCCTTCCCCTGCACCCCACCAGGCACCCCGACTATGATGAGGAAGGCCTCTTTGGGGCCATCCTGCCCCAAGTGGTGACTGCCGGCACCATCACTCGCCGGGCTGTGGAGCCCACATGGCTCACCGCCAGCAATGCCCGGGTATGTGACCTCTGTACCTCTGGCCCCTGC	missense	Y837F	-0.486784236	-0.968778445	-0.261418892	-0.285684256	c.2510A>T							89321824	3.705796	23.3	0.272	4.822998	0.2707134915294255	0.1464	0.754
CTGCTAAGACCCATTTCCTTCCCCTGCACCCCACCAGGCACCCCGACTATGATGAGGAAGGCCTCAATGGGGCCATCCTGCCCCAAGTGGTGACTGCCGGCACCATCACTCGCCGGGCTGTGGAGCCCACATGGCTCACCGCCAGCAATGCCCGGGTATGTGACCTCTGTACCTCTGGCCCCTGC	missense	Y837N	0.6528881322372007	1.3393915173434183	1.3375692213457318	2.033207316283047	c.2509T>A							89321825	4.161212	24.5	0.752	6.3496094	0.5642991617669104	0.5616	0.857
CTGCTAAGACCCATTTCCTTCCCCTGCACCCCACCAGGCACCCCGACTATGATGAGGAAGGCCTCCATGGGGCCATCCTGCCCCAAGTGGTGACTGCCGGCACCATCACTCGCCGGGCTGTGGAGCCCACATGGCTCACCGCCAGCAATGCCCGGGTATGTGACCTCTGTACCTCTGGCCCCTGC	missense	Y837H	0.3459441299916669	0.7177401148345796	0.2735062621888018	0.4900772524453288	c.2509T>C	NM_002693.3(POLG):c.2509T>C (p.Tyr837His)	Y837H	89321825	Uncertain significance	VUS		89321825	4.192496	24.6	0.46	6.253418	0.5380577431584853	0.3673	0.839
CTGCTAAGACCCATTTCCTTCCCCTGCACCCCACCAGGCACCCCGACTATGATGAGGAAGGCCTCGATGGGGCCATCCTGCCCCAAGTGGTGACTGCCGGCACCATCACTCGCCGGGCTGTGGAGCCCACATGGCTCACCGCCAGCAATGCCCGGGTATGTGACCTCTGTACCTCTGGCCCCTGC	missense	Y837D	0.2095976729734586	0.4415986505531624	-7.978219802	-11.47677721	c.2509T>G							89321825	4.18348	24.5	0.797	6.8583984	0.6569204899963204	0.7821	0.894
CTGCTAAGACCCATTTCCTTCCCCTGCACCCCACCAGGCACCCCGACTATGATGAGGAAGGCCTATATGGGGCCATCCTGCCCCAAGTGGTGACTGCCGGCACCATCACTCGCCGGGCTGTGGAGCCCACATGGCTCACCGCCAGCAATGCCCGGGTATGTGACCTCTGTACCTCTGGCCCCTGC	Synonymous		-0.049519639	-0.083189713	0.033446802	0.1419371660757654	c.2508C>A							89321826	0.359505	3.935
CTGCTAAGACCCATTTCCTTCCCCTGCACCCCACCAGGCACCCCGACTATGATGAGGAAGGCCTGTATGGGGCCATCCTGCCCCAAGTGGTGACTGCCGGCACCATCACTCGCCGGGCTGTGGAGCCCACATGGCTCACCGCCAGCAATGCCCGGGTATGTGACCTCTGTACCTCTGGCCCCTGC	Synonymous		-0.095208381	-0.17572278	-0.656084399	-0.858037805	c.2508C>G							89321826	0.378653	4.151
CTGCTAAGACCCATTTCCTTCCCCTGCACCCCACCAGGCACCCCGACTATGATGAGGAAGGCCTTTATGGGGCCATCCTGCCCCAAGTGGTGACTGCCGGCACCATCACTCGCCGGGCTGTGGAGCCCACATGGCTCACCGCCAGCAATGCCCGGGTATGTGACCTCTGTACCTCTGGCCCCTGC	Synonymous		0.3769952824169468	0.7806277826615272	0.005853694	0.1019209675743482	c.2508C>T	NM_002693.3(POLG):c.2508C>T (p.Leu836=)		89321826	Likely benign	Benign	Benign	89321826	0.414308	4.549
CTGCTAAGACCCATTTCCTTCCCCTGCACCCCACCAGGCACCCCGACTATGATGAGGAAGGCCACTATGGGGCCATCCTGCCCCAAGTGGTGACTGCCGGCACCATCACTCGCCGGGCTGTGGAGCCCACATGGCTCACCGCCAGCAATGCCCGGGTATGTGACCTCTGTACCTCTGGCCCCTGC	missense	L836H	-0.060425853	-0.105277987	-0.383980438	-0.463426002	c.2507T>A							89321827	1.126273	11.61	0.128	0.8886719000000001	0.1089904631924904	0.0543	0.255
CTGCTAAGACCCATTTCCTTCCCCTGCACCCCACCAGGCACCCCGACTATGATGAGGAAGGCCCCTATGGGGCCATCCTGCCCCAAGTGGTGACTGCCGGCACCATCACTCGCCGGGCTGTGGAGCCCACATGGCTCACCGCCAGCAATGCCCGGGTATGTGACCTCTGTACCTCTGGCCCCTGC	missense	L836P	0.4501417328594378	0.9287707441576236	0.1566268044109564	0.3205758112101727	c.2507T>C							89321827	1.319453	13.04	0.428	1.2856445	0.1197356114292468	0.1009	0.295
CTGCTAAGACCCATTTCCTTCCCCTGCACCCCACCAGGCACCCCGACTATGATGAGGAAGGCCGCTATGGGGCCATCCTGCCCCAAGTGGTGACTGCCGGCACCATCACTCGCCGGGCTGTGGAGCCCACATGGCTCACCGCCAGCAATGCCCGGGTATGTGACCTCTGTACCTCTGGCCCCTGC	missense	L836R	0.7397839381933851	1.515380946195612	-0.432504269	-0.533796444	c.2507T>G							89321827	0.675554	7.16	0.056	-1.6108398	0.061533911	0.0387	0.256
CTGCTAAGACCCATTTCCTTCCCCTGCACCCCACCAGGCACCCCGACTATGATGAGGAAGGCATCTATGGGGCCATCCTGCCCCAAGTGGTGACTGCCGGCACCATCACTCGCCGGGCTGTGGAGCCCACATGGCTCACCGCCAGCAATGCCCGGGTATGTGACCTCTGTACCTCTGGCCCCTGC	missense	L836I	-0.720796543	-1.442721828	0.6568168504963758	1.045963619426274	c.2506C>A							89321828	1.948949	16.51	0.05	1.8129883	0.1357185282867102	0.0829	0.17
CTGCTAAGACCCATTTCCTTCCCCTGCACCCCACCAGGCACCCCGACTATGATGAGGAAGGCGTCTATGGGGCCATCCTGCCCCAAGTGGTGACTGCCGGCACCATCACTCGCCGGGCTGTGGAGCCCACATGGCTCACCGCCAGCAATGCCCGGGTATGTGACCTCTGTACCTCTGGCCCCTGC	missense	L836V	-0.765912315	-1.534094465	-0.403727351	-0.492063457	c.2506C>G	NM_002693.3(POLG):c.2506C>G (p.Leu836Val)	L836V	89321828	Uncertain significance	VUS		89321828	1.882906	16.2	0.088	1.8991699	0.1385267799979863	0.0785	0.184
CTGCTAAGACCCATTTCCTTCCCCTGCACCCCACCAGGCACCCCGACTATGATGAGGAAGGCTTCTATGGGGCCATCCTGCCCCAAGTGGTGACTGCCGGCACCATCACTCGCCGGGCTGTGGAGCCCACATGGCTCACCGCCAGCAATGCCCGGGTATGTGACCTCTGTACCTCTGGCCCCTGC	missense	L836F	-0.821059622	-1.645783895	0.5004828827105496	0.8192442851864223	c.2506C>T							89321828	2.624166	19.53	0.095	0.5070800999999999	0.099621254	0.0815	0.231
CTGCTAAGACCCATTTCCTTCCCCTGCACCCCACCAGGCACCCCGACTATGATGAGGAAGGACTCTATGGGGCCATCCTGCCCCAAGTGGTGACTGCCGGCACCATCACTCGCCGGGCTGTGGAGCCCACATGGCTCACCGCCAGCAATGCCCGGGTATGTGACCTCTGTACCTCTGGCCCCTGC	Synonymous		-0.001834665	0.013386311	-0.473162719	-0.592760321	c.2505C>A	NM_002693.3(POLG):c.2505C>A (p.Gly835=)		89321829	Likely benign	Benign	Benign	89321829	0.692319	7.313
CTGCTAAGACCCATTTCCTTCCCCTGCACCCCACCAGGCACCCCGACTATGATGAGGAAGGGCTCTATGGGGCCATCCTGCCCCAAGTGGTGACTGCCGGCACCATCACTCGCCGGGCTGTGGAGCCCACATGGCTCACCGCCAGCAATGCCCGGGTATGTGACCTCTGTACCTCTGGCCCCTGC	Synonymous		-0.572538401	-1.142455717	-0.522798942	-0.664743983	c.2505C>G							89321829	0.803948	8.323
CTGCTAAGACCCATTTCCTTCCCCTGCACCCCACCAGGCACCCCGACTATGATGAGGAAGGTCTCTATGGGGCCATCCTGCCCCAAGTGGTGACTGCCGGCACCATCACTCGCCGGGCTGTGGAGCCCACATGGCTCACCGCCAGCAATGCCCGGGTATGTGACCTCTGTACCTCTGGCCCCTGC	Synonymous		0.075529087	0.1700705423563716	0.8996991017355918	1.3981973858913503	c.2505C>T	NM_002693.3(POLG):c.2505C>T (p.Gly835=)		89321829	Likely benign	Benign	Benign	89321829	0.835522	8.625
CTGCTAAGACCCATTTCCTTCCCCTGCACCCCACCAGGCACCCCGACTATGATGAGGAAGACCTCTATGGGGCCATCCTGCCCCAAGTGGTGACTGCCGGCACCATCACTCGCCGGGCTGTGGAGCCCACATGGCTCACCGCCAGCAATGCCCGGGTATGTGACCTCTGTACCTCTGGCCCCTGC	missense	G835D	-0.057459199	-0.099269643	-0.477139049	-0.598526892	c.2504G>A							89321830	2.034562	16.91	0.248	2.4978027000000003	0.1596463732118908	0.1605	0.236
CTGCTAAGACCCATTTCCTTCCCCTGCACCCCACCAGGCACCCCGACTATGATGAGGAAGCCCTCTATGGGGCCATCCTGCCCCAAGTGGTGACTGCCGGCACCATCACTCGCCGGGCTGTGGAGCCCACATGGCTCACCGCCAGCAATGCCCGGGTATGTGACCTCTGTACCTCTGGCCCCTGC	missense	G835A	-0.445889903	-0.885955457	-0.57230506	-0.736538962	c.2504G>C							89321830	2.789102	20.3	0.182	3.7478027	0.2134125253768515	0.0997	0.254
CTGCTAAGACCCATTTCCTTCCCCTGCACCCCACCAGGCACCCCGACTATGATGAGGAAGTCCTCTATGGGGCCATCCTGCCCCAAGTGGTGACTGCCGGCACCATCACTCGCCGGGCTGTGGAGCCCACATGGCTCACCGCCAGCAATGCCCGGGTATGTGACCTCTGTACCTCTGGCCCCTGC	missense	G835V	-0.185489376	-0.358568208	-0.563825339	-0.724241464	c.2504G>T							89321830	2.953841	20.9	0.296	4.3762207	0.2455055997934168	0.1587	0.378
CTGCTAAGACCCATTTCCTTCCCCTGCACCCCACCAGGCACCCCGACTATGATGAGGAAAGCCTCTATGGGGCCATCCTGCCCCAAGTGGTGACTGCCGGCACCATCACTCGCCGGGCTGTGGAGCCCACATGGCTCACCGCCAGCAATGCCCGGGTATGTGACCTCTGTACCTCTGGCCCCTGC	missense	G835S	0.3260208912894824	0.6773897278222151	-0.086099003	-0.031431076	c.2503G>A							89321831	2.153368	17.46	0.189	1.8220215	0.1360102186871201	0.0843	0.181
CTGCTAAGACCCATTTCCTTCCCCTGCACCCCACCAGGCACCCCGACTATGATGAGGAACGCCTCTATGGGGCCATCCTGCCCCAAGTGGTGACTGCCGGCACCATCACTCGCCGGGCTGTGGAGCCCACATGGCTCACCGCCAGCAATGCCCGGGTATGTGACCTCTGTACCTCTGGCCCCTGC	missense	G835R	0.3222537164918942	0.6697600967517786	0.081526344	0.2116632914514158	c.2503G>C							89321831	3.321089	22.2	0.3	4.1240234	0.2322211488963478	0.2234	0.376
CTGCTAAGACCCATTTCCTTCCCCTGCACCCCACCAGGCACCCCGACTATGATGAGGAATGCCTCTATGGGGCCATCCTGCCCCAAGTGGTGACTGCCGGCACCATCACTCGCCGGGCTGTGGAGCCCACATGGCTCACCGCCAGCAATGCCCGGGTATGTGACCTCTGTACCTCTGGCCCCTGC	missense	G835C	0.373657447	0.773867689	-1.790001817	-2.502472508	c.2503G>T							89321831	2.9843	21	0.374	4.0288086000000005	0.227347404	0.1287	0.287
CTGCTAAGACCCATTTCCTTCCCCTGCACCCCACCAGGCACCCCGACTATGATGAGGACGGCCTCTATGGGGCCATCCTGCCCCAAGTGGTGACTGCCGGCACCATCACTCGCCGGGCTGTGGAGCCCACATGGCTCACCGCCAGCAATGCCCGGGTATGTGACCTCTGTACCTCTGGCCCCTGC	missense	E834D	0.4093248546703004	0.8461046246482664	0.2950494185864508	0.5213196634522014	c.2502A>C							89321832	2.979027	21	0.229	3.9335937999999993	0.2225504948197419	0.0944
CTGCTAAGACCCATTTCCTTCCCCTGCACCCCACCAGGCACCCCGACTATGATGAGGAGGGCCTCTATGGGGCCATCCTGCCCCAAGTGGTGACTGCCGGCACCATCACTCGCCGGGCTGTGGAGCCCACATGGCTCACCGCCAGCAATGCCCGGGTATGTGACCTCTGTACCTCTGGCCCCTGC	Synonymous		-1.286946988	-2.589342109	0.159002954	0.3240217616643616	c.2502A>G							89321832	0.749085	7.823
CTGCTAAGACCCATTTCCTTCCCCTGCACCCCACCAGGCACCCCGACTATGATGAGGATGGCCTCTATGGGGCCATCCTGCCCCAAGTGGTGACTGCCGGCACCATCACTCGCCGGGCTGTGGAGCCCACATGGCTCACCGCCAGCAATGCCCGGGTATGTGACCTCTGTACCTCTGGCCCCTGC	missense	E834D	0.5963258947453673	1.2248364388646116	1.2351432473511927	1.884666669859208	c.2502A>T							89321832	2.95465	20.9	0.229	3.9335937999999993	0.2225504948197419	0.0944	0.484
CTGCTAAGACCCATTTCCTTCCCCTGCACCCCACCAGGCACCCCGACTATGATGAGGCAGGCCTCTATGGGGCCATCCTGCCCCAAGTGGTGACTGCCGGCACCATCACTCGCCGGGCTGTGGAGCCCACATGGCTCACCGCCAGCAATGCCCGGGTATGTGACCTCTGTACCTCTGGCCCCTGC	missense	E834A	-0.796071908	-1.595176464	0.6338027821850809	1.0125880560756693	c.2501A>C							89321833	4.605971	25.9	0.325	6.5043945	0.6000613989810334	0.1219	0.74
CTGCTAAGACCCATTTCCTTCCCCTGCACCCCACCAGGCACCCCGACTATGATGAGGGAGGCCTCTATGGGGCCATCCTGCCCCAAGTGGTGACTGCCGGCACCATCACTCGCCGGGCTGTGGAGCCCACATGGCTCACCGCCAGCAATGCCCGGGTATGTGACCTCTGTACCTCTGGCCCCTGC	missense	E834G	0.2499852247057598	0.523395258	0.6499797821738698	1.036048336137651	c.2501A>G							89321833	4.178376	24.5	0.383	4.8566895	0.2727585841506719	0.1087	0.502
CTGCTAAGACCCATTTCCTTCCCCTGCACCCCACCAGGCACCCCGACTATGATGAGGTAGGCCTCTATGGGGCCATCCTGCCCCAAGTGGTGACTGCCGGCACCATCACTCGCCGGGCTGTGGAGCCCACATGGCTCACCGCCAGCAATGCCCGGGTATGTGACCTCTGTACCTCTGGCCCCTGC	missense	E834V	0.3795241691664433	0.7857495181673833	0.006897212	0.1034343034704197	c.2501A>T							89321833	5.077267	28.4	0.434	6.463379	0.5913500016242723	0.2313	0.736
CTGCTAAGACCCATTTCCTTCCCCTGCACCCCACCAGGCACCCCGACTATGATGAGAAAGGCCTCTATGGGGCCATCCTGCCCCAAGTGGTGACTGCCGGCACCATCACTCGCCGGGCTGTGGAGCCCACATGGCTCACCGCCAGCAATGCCCGGGTATGTGACCTCTGTACCTCTGGCCCCTGC	missense	E834K	0.3823113984492283	0.791394473	-0.607817403	-0.788039829	c.2500G>A							89321834	5.08562	28.4	0.367	5.7995605	0.3962987732052707	0.1209	0.726
CTGCTAAGACCCATTTCCTTCCCCTGCACCCCACCAGGCACCCCGACTATGATGAGCAAGGCCTCTATGGGGCCATCCTGCCCCAAGTGGTGACTGCCGGCACCATCACTCGCCGGGCTGTGGAGCCCACATGGCTCACCGCCAGCAATGCCCGGGTATGTGACCTCTGTACCTCTGGCCCCTGC	missense	E834Q	-0.21581421	-0.419984868	-0.018582862	0.066482478	c.2500G>C							89321834	4.801886	26.8	0.266	5.8125	0.3999490605665189	0.1363	0.647
CTGCTAAGACCCATTTCCTTCCCCTGCACCCCACCAGGCACCCCGACTATGATGAGTAAGGCCTCTATGGGGCCATCCTGCCCCAAGTGGTGACTGCCGGCACCATCACTCGCCGGGCTGTGGAGCCCACATGGCTCACCGCCAGCAATGCCCGGGTATGTGACCTCTGTACCTCTGGCCCCTGC	Nonsense	E834X	-0.575693182	-1.148845072	-7.09484898	-10.19569129	c.2500G>T							89321834	10.79544	49
CTGCTAAGACCCATTTCCTTCCCCTGCACCCCACCAGGCACCCCGACTATGATGAAGAAGGCCTCTATGGGGCCATCCTGCCCCAAGTGGTGACTGCCGGCACCATCACTCGCCGGGCTGTGGAGCCCACATGGCTCACCGCCAGCAATGCCCGGGTATGTGACCTCTGTACCTCTGGCCCCTGC	Synonymous		0.001834665	0.020817777	0.3748317770458694	0.6370219861795628	c.2499G>A	NM_002693.3(POLG):c.2499G>A (p.Glu833=)		89321835	Likely benign	Benign	Benign	89321835	0.678697	7.189
CTGCTAAGACCCATTTCCTTCCCCTGCACCCCACCAGGCACCCCGACTATGATGACGAAGGCCTCTATGGGGCCATCCTGCCCCAAGTGGTGACTGCCGGCACCATCACTCGCCGGGCTGTGGAGCCCACATGGCTCACCGCCAGCAATGCCCGGGTATGTGACCTCTGTACCTCTGGCCCCTGC	missense	E833D	-0.498312828	-0.992127217	0.1178243994345836	0.2643036168320427	c.2499G>C							89321835	2.10962	17.26	0.221	3.4814453000000003	0.2008286772893637	0.1098
CTGCTAAGACCCATTTCCTTCCCCTGCACCCCACCAGGCACCCCGACTATGATGATGAAGGCCTCTATGGGGCCATCCTGCCCCAAGTGGTGACTGCCGGCACCATCACTCGCCGGGCTGTGGAGCCCACATGGCTCACCGCCAGCAATGCCCGGGTATGTGACCTCTGTACCTCTGGCCCCTGC	missense	E833D	0.248370987	0.5201259549698072	0.1097568041630563	0.2526037933401767	c.2499G>T							89321835	2.083014	17.14	0.221	3.4814453000000003	0.2008286772893637	0.1098	0.306
CTGCTAAGACCCATTTCCTTCCCCTGCACCCCACCAGGCACCCCGACTATGATGCGGAAGGCCTCTATGGGGCCATCCTGCCCCAAGTGGTGACTGCCGGCACCATCACTCGCCGGGCTGTGGAGCCCACATGGCTCACCGCCAGCAATGCCCGGGTATGTGACCTCTGTACCTCTGGCCCCTGC	missense	E833A	0.5164275328248535	1.0630188813209571	0.9678557995753851	1.4970398919511605	c.2498A>C							89321836	4.650643	26.1	0.332	5.3432617	0.3107437796803731	0.1523	0.72
CTGCTAAGACCCATTTCCTTCCCCTGCACCCCACCAGGCACCCCGACTATGATGGGGAAGGCCTCTATGGGGCCATCCTGCCCCAAGTGGTGACTGCCGGCACCATCACTCGCCGGGCTGTGGAGCCCACATGGCTCACCGCCAGCAATGCCCGGGTATGTGACCTCTGTACCTCTGGCCCCTGC	missense	E833G	-0.626876844	-1.252506961	-2.268853854	-3.196915415	c.2498A>G							89321836	5.051377	28.2	0.368	5.071045	0.286847212	0.131	0.69
CTGCTAAGACCCATTTCCTTCCCCTGCACCCCACCAGGCACCCCGACTATGATGTGGAAGGCCTCTATGGGGCCATCCTGCCCCAAGTGGTGACTGCCGGCACCATCACTCGCCGGGCTGTGGAGCCCACATGGCTCACCGCCAGCAATGCCCGGGTATGTGACCTCTGTACCTCTGGCCCCTGC	missense	E833V	0.6630957456593816	1.360064920810318	-0.181864644	-0.170312746	c.2498A>T							89321836	4.812649	26.9	0.41	5.431885	0.3215130897294989	0.2573	0.824
CTGCTAAGACCCATTTCCTTCCCCTGCACCCCACCAGGCACCCCGACTATGATAAGGAAGGCCTCTATGGGGCCATCCTGCCCCAAGTGGTGACTGCCGGCACCATCACTCGCCGGGCTGTGGAGCCCACATGGCTCACCGCCAGCAATGCCCGGGTATGTGACCTCTGTACCTCTGGCCCCTGC	missense	E833K	-0.090600249	-0.166389965	0.040924569	0.1527816061131665	c.2497G>A							89321837	5.089546	28.5	0.376	4.5371094	0.2542848246857871	0.0999	0.702
CTGCTAAGACCCATTTCCTTCCCCTGCACCCCACCAGGCACCCCGACTATGATCAGGAAGGCCTCTATGGGGCCATCCTGCCCCAAGTGGTGACTGCCGGCACCATCACTCGCCGGGCTGTGGAGCCCACATGGCTCACCGCCAGCAATGCCCGGGTATGTGACCTCTGTACCTCTGGCCCCTGC	missense	E833Q	0.6520063822009667	1.3376057155597805	-1.410194596	-1.951666809	c.2497G>C							89321837	4.750042	26.6	0.248	4.9160156	0.2764470267085743	0.1307	0.618
CTGCTAAGACCCATTTCCTTCCCCTGCACCCCACCAGGCACCCCGACTATGATTAGGAAGGCCTCTATGGGGCCATCCTGCCCCAAGTGGTGACTGCCGGCACCATCACTCGCCGGGCTGTGGAGCCCACATGGCTCACCGCCAGCAATGCCCGGGTATGTGACCTCTGTACCTCTGGCCCCTGC	Nonsense	E833X	-1.033083659	-2.075194599	-7.864123811	-11.31131242	c.2497G>T							89321837	10.511456	48
CTGCTAAGACCCATTTCCTTCCCCTGCACCCCACCAGGCACCCCGACTATGAAGAGGAAGGCCTCTATGGGGCCATCCTGCCCCAAGTGGTGACTGCCGGCACCATCACTCGCCGGGCTGTGGAGCCCACATGGCTCACCGCCAGCAATGCCCGGGTATGTGACCTCTGTACCTCTGGCCCCTGC	missense	D832E	0.04610765	0.1104835233663524	-0.08252393	-0.026246418	c.2496T>A							89321838	1.412309	13.65	0.134	4.715576	0.2643771298564352	0.1361
CTGCTAAGACCCATTTCCTTCCCCTGCACCCCACCAGGCACCCCGACTATGACGAGGAAGGCCTCTATGGGGCCATCCTGCCCCAAGTGGTGACTGCCGGCACCATCACTCGCCGGGCTGTGGAGCCCACATGGCTCACCGCCAGCAATGCCCGGGTATGTGACCTCTGTACCTCTGGCCCCTGC	Synonymous		0.062891464	0.1444756577441209	-1.275171794	-1.755853448	c.2496T>C							89321838	-0.025058	0.972
CTGCTAAGACCCATTTCCTTCCCCTGCACCCCACCAGGCACCCCGACTATGAGGAGGAAGGCCTCTATGGGGCCATCCTGCCCCAAGTGGTGACTGCCGGCACCATCACTCGCCGGGCTGTGGAGCCCACATGGCTCACCGCCAGCAATGCCCGGGTATGTGACCTCTGTACCTCTGGCCCCTGC	missense	D832E	0.3841660297490827	0.7951506438461317	0.2167198037744973	0.4077241450056965	c.2496T>G	NM_002693.3(POLG):c.2496T>G (p.Asp832Glu)	D832E	89321838	Uncertain significance	VUS		89321838	1.425751	13.73	0.134	4.715576	0.2643771298564352	0.1361	0.333
CTGCTAAGACCCATTTCCTTCCCCTGCACCCCACCAGGCACCCCGACTATGCTGAGGAAGGCCTCTATGGGGCCATCCTGCCCCAAGTGGTGACTGCCGGCACCATCACTCGCCGGGCTGTGGAGCCCACATGGCTCACCGCCAGCAATGCCCGGGTATGTGACCTCTGTACCTCTGGCCCCTGC	missense	D832A	-0.13030964	-0.2468131	-0.490332711	-0.617660662	c.2495A>C							89321839	4.303826	24.9	0.256	4.7578125	0.2668390593006967	0.1374	0.529
CTGCTAAGACCCATTTCCTTCCCCTGCACCCCACCAGGCACCCCGACTATGGTGAGGAAGGCCTCTATGGGGCCATCCTGCCCCAAGTGGTGACTGCCGGCACCATCACTCGCCGGGCTGTGGAGCCCACATGGCTCACCGCCAGCAATGCCCGGGTATGTGACCTCTGTACCTCTGGCCCCTGC	missense	D832G	-0.056963314	-0.098265332	0.1248265727328366	0.2744583393846414	c.2495A>G							89321839	4.409535	25.2	0.268	5.761963	0.3860610597889132	0.1625	0.609
CTGCTAAGACCCATTTCCTTCCCCTGCACCCCACCAGGCACCCCGACTATGTTGAGGAAGGCCTCTATGGGGCCATCCTGCCCCAAGTGGTGACTGCCGGCACCATCACTCGCCGGGCTGTGGAGCCCACATGGCTCACCGCCAGCAATGCCCGGGTATGTGACCTCTGTACCTCTGGCCCCTGC	missense	D832V	0.2127896180877345	0.4480632732286482	0.1761796290687112	0.3489317945687468	c.2495A>T							89321839	4.412448	25.2	0.366	6.404785	0.5779596022974434	0.1701	0.655
CTGCTAAGACCCATTTCCTTCCCCTGCACCCCACCAGGCACCCCGACTATAATGAGGAAGGCCTCTATGGGGCCATCCTGCCCCAAGTGGTGACTGCCGGCACCATCACTCGCCGGGCTGTGGAGCCCACATGGCTCACCGCCAGCAATGCCCGGGTATGTGACCTCTGTACCTCTGGCCCCTGC	missense	D832N	-0.356233601	-0.704375216	0.019013427	0.1210055338408955	c.2494G>A							89321840	2.967404	21	0.16	2.6140137	0.1640837975084768	0.08	0.402
CTGCTAAGACCCATTTCCTTCCCCTGCACCCCACCAGGCACCCCGACTATCATGAGGAAGGCCTCTATGGGGCCATCCTGCCCCAAGTGGTGACTGCCGGCACCATCACTCGCCGGGCTGTGGAGCCCACATGGCTCACCGCCAGCAATGCCCGGGTATGTGACCTCTGTACCTCTGGCCCCTGC	missense	D832H	0.2070613607704779	0.4364618763316483	0.4971939021218396	0.814474525	c.2494G>C							89321840	3.692991	23.3	0.285	6.0046387	0.4596972624780114	0.1617	0.551
CTGCTAAGACCCATTTCCTTCCCCTGCACCCCACCAGGCACCCCGACTATTATGAGGAAGGCCTCTATGGGGCCATCCTGCCCCAAGTGGTGACTGCCGGCACCATCACTCGCCGGGCTGTGGAGCCCACATGGCTCACCGCCAGCAATGCCCGGGTATGTGACCTCTGTACCTCTGGCCCCTGC	missense	D832Y	0.8277815034827621	1.6936017600225757	-0.543239543	-0.694387441	c.2494G>T							89321840	3.806474	23.5	0.439	6.2006836	0.5224582150083971	0.2087	0.664
CTGCTAAGACCCATTTCCTTCCCCTGCACCCCACCAGGCACCCCGACTAAGATGAGGAAGGCCTCTATGGGGCCATCCTGCCCCAAGTGGTGACTGCCGGCACCATCACTCGCCGGGCTGTGGAGCCCACATGGCTCACCGCCAGCAATGCCCGGGTATGTGACCTCTGTACCTCTGGCCCCTGC	Nonsense	Y831X	-0.622339723	-1.243317963	-5.493878975	-7.873925528	c.2493T>A							89321841	4.387166	25.1
CTGCTAAGACCCATTTCCTTCCCCTGCACCCCACCAGGCACCCCGACTACGATGAGGAAGGCCTCTATGGGGCCATCCTGCCCCAAGTGGTGACTGCCGGCACCATCACTCGCCGGGCTGTGGAGCCCACATGGCTCACCGCCAGCAATGCCCGGGTATGTGACCTCTGTACCTCTGGCCCCTGC	Synonymous		0.623001973	1.2788633012293076	0.5442941368666818	0.8827804348484012	c.2493T>C	NM_002693.3(POLG):c.2493T>C (p.Tyr831=)		89321841	Likely benign	Benign	Benign	89321841	-0.818513	0.047
CTGCTAAGACCCATTTCCTTCCCCTGCACCCCACCAGGCACCCCGACTAGGATGAGGAAGGCCTCTATGGGGCCATCCTGCCCCAAGTGGTGACTGCCGGCACCATCACTCGCCGGGCTGTGGAGCCCACATGGCTCACCGCCAGCAATGCCCGGGTATGTGACCTCTGTACCTCTGGCCCCTGC	Nonsense	Y831X	-0.707544941	-1.415883458	-6.619345854	-9.506105054	c.2493T>G							89321841	4.442692	25.3
CTGCTAAGACCCATTTCCTTCCCCTGCACCCCACCAGGCACCCCGACTCTGATGAGGAAGGCCTCTATGGGGCCATCCTGCCCCAAGTGGTGACTGCCGGCACCATCACTCGCCGGGCTGTGGAGCCCACATGGCTCACCGCCAGCAATGCCCGGGTATGTGACCTCTGTACCTCTGGCCCCTGC	missense	Y831S	0.1161457294896863	0.2523311251776634	0.6471657320876292	1.031967332046818	c.2492A>C							89321842	2.257013	17.93	0.357	4.673584	0.2619611150794973	0.3187	0.544
CTGCTAAGACCCATTTCCTTCCCCTGCACCCCACCAGGCACCCCGACTGTGATGAGGAAGGCCTCTATGGGGCCATCCTGCCCCAAGTGGTGACTGCCGGCACCATCACTCGCCGGGCTGTGGAGCCCACATGGCTCACCGCCAGCAATGCCCGGGTATGTGACCTCTGTACCTCTGGCCCCTGC	missense	Y831C	0.5865719226165652	1.2050817917317722	0.5200703329815419	0.8476504834540914	c.2492A>G	NM_002693.3(POLG):c.2492A>G (p.Tyr831Cys)	Y831C	89321842	Benign/Likely benign	Benign	Benign	89321842	2.47571	18.89	0.37	5.3342285	0.3097552489387856	0.1679	0.732
CTGCTAAGACCCATTTCCTTCCCCTGCACCCCACCAGGCACCCCGACTTTGATGAGGAAGGCCTCTATGGGGCCATCCTGCCCCAAGTGGTGACTGCCGGCACCATCACTCGCCGGGCTGTGGAGCCCACATGGCTCACCGCCAGCAATGCCCGGGTATGTGACCTCTGTACCTCTGGCCCCTGC	missense	Y831F	0.061252239	0.1411557483073397	0.8152996525867799	1.275799245600794	c.2492A>T							89321842	0.647161	6.899	0.115	1.2416992	0.1184935667254401	0.0758	0.355
CTGCTAAGACCCATTTCCTTCCCCTGCACCCCACCAGGCACCCCGACAATGATGAGGAAGGCCTCTATGGGGCCATCCTGCCCCAAGTGGTGACTGCCGGCACCATCACTCGCCGGGCTGTGGAGCCCACATGGCTCACCGCCAGCAATGCCCGGGTATGTGACCTCTGTACCTCTGGCCCCTGC	missense	Y831N	0.044697996	0.1076285617137962	-0.275134417	-0.305574845	c.2491T>A							89321843	4.074417	24.2	0.559	4.9077150000000005	0.2759234275235274	0.3733	0.624
CTGCTAAGACCCATTTCCTTCCCCTGCACCCCACCAGGCACCCCGACCATGATGAGGAAGGCCTCTATGGGGCCATCCTGCCCCAAGTGGTGACTGCCGGCACCATCACTCGCCGGGCTGTGGAGCCCACATGGCTCACCGCCAGCAATGCCCGGGTATGTGACCTCTGTACCTCTGGCCCCTGC	missense	Y831H	-0.143017742	-0.272550725	0.1509982006363148	0.3124130726923677	c.2491T>C							89321843	4.095381	24.3	0.256	4.9658203	0.2796488431286602	0.2745	0.595
CTGCTAAGACCCATTTCCTTCCCCTGCACCCCACCAGGCACCCCGACGATGATGAGGAAGGCCTCTATGGGGCCATCCTGCCCCAAGTGGTGACTGCCGGCACCATCACTCGCCGGGCTGTGGAGCCCACATGGCTCACCGCCAGCAATGCCCGGGTATGTGACCTCTGTACCTCTGGCCCCTGC	missense	Y831D	-0.409940492	-0.813147383	0.004702709	0.1002517819683837	c.2491T>G							89321843	4.118363	24.3	0.606	4.1586914	0.2340147873488839	0.4724	0.703
CTGCTAAGACCCATTTCCTTCCCCTGCACCCCACCAGGCACCCCGAATATGATGAGGAAGGCCTCTATGGGGCCATCCTGCCCCAAGTGGTGACTGCCGGCACCATCACTCGCCGGGCTGTGGAGCCCACATGGCTCACCGCCAGCAATGCCCGGGTATGTGACCTCTGTACCTCTGGCCCCTGC	missense	D830E	0.2144493193684155	0.451424654	0.6168384707366139	0.9879859977264368	c.2490C>A							89321844	1.199958	12.19	0.091	3.3859863	0.1964678704129055	0.1007
CTGCTAAGACCCATTTCCTTCCCCTGCACCCCACCAGGCACCCCGAGTATGATGAGGAAGGCCTCTATGGGGCCATCCTGCCCCAAGTGGTGACTGCCGGCACCATCACTCGCCGGGCTGTGGAGCCCACATGGCTCACCGCCAGCAATGCCCGGGTATGTGACCTCTGTACCTCTGGCCCCTGC	missense	D830E	0.6584801371482392	1.350716963256522	-2.149004309	-3.023106681	c.2490C>G							89321844	1.3337	13.14	0.091	3.3859863	0.1964678704129055	0.1007	0.207
CTGCTAAGACCCATTTCCTTCCCCTGCACCCCACCAGGCACCCCGATTATGATGAGGAAGGCCTCTATGGGGCCATCCTGCCCCAAGTGGTGACTGCCGGCACCATCACTCGCCGGGCTGTGGAGCCCACATGGCTCACCGCCAGCAATGCCCGGGTATGTGACCTCTGTACCTCTGGCCCCTGC	Synonymous		-0.238616277	-0.466165726	-0.591096812	-0.76379122	c.2490C>T							89321844	0.316003	3.448
CTGCTAAGACCCATTTCCTTCCCCTGCACCCCACCAGGCACCCCGCCTATGATGAGGAAGGCCTCTATGGGGCCATCCTGCCCCAAGTGGTGACTGCCGGCACCATCACTCGCCGGGCTGTGGAGCCCACATGGCTCACCGCCAGCAATGCCCGGGTATGTGACCTCTGTACCTCTGGCCCCTGC	missense	D830A	0.005846272	0.028942454	-0.202483381	-0.200214541	c.2489A>C							89321845	0.335213	3.662	0.151	3.7592773	0.2139683457192788	0.062	0.191
CTGCTAAGACCCATTTCCTTCCCCTGCACCCCACCAGGCACCCCGGCTATGATGAGGAAGGCCTCTATGGGGCCATCCTGCCCCAAGTGGTGACTGCCGGCACCATCACTCGCCGGGCTGTGGAGCCCACATGGCTCACCGCCAGCAATGCCCGGGTATGTGACCTCTGTACCTCTGGCCCCTGC	missense	D830G	-0.825630466	-1.655041192	-0.667160524	-0.87410067	c.2489A>G							89321845	0.892055	9.18	0.168	4.911865	0.2761848774307023	0.0755	0.164
CTGCTAAGACCCATTTCCTTCCCCTGCACCCCACCAGGCACCCCGTCTATGATGAGGAAGGCCTCTATGGGGCCATCCTGCCCCAAGTGGTGACTGCCGGCACCATCACTCGCCGGGCTGTGGAGCCCACATGGCTCACCGCCAGCAATGCCCGGGTATGTGACCTCTGTACCTCTGGCCCCTGC	missense	D830V	0.045765655	0.1097908841284444	0.067212123	0.190904459	c.2489A>T							89321845	0.864038	8.903	0.234	6.5947266	0.6174588734244374	0.1194	0.253
CTGCTAAGACCCATTTCCTTCCCCTGCACCCCACCAGGCACCCCAACTATGATGAGGAAGGCCTCTATGGGGCCATCCTGCCCCAAGTGGTGACTGCCGGCACCATCACTCGCCGGGCTGTGGAGCCCACATGGCTCACCGCCAGCAATGCCCGGGTATGTGACCTCTGTACCTCTGGCCCCTGC	missense	D830N	-1.024474782	-2.057759104	0.1148580530749527	0.2600017489698922	c.2488G>A	NM_002693.3(POLG):c.2488G>A (p.Asp830Asn)	D830N	89321846	Conflicting classifications of pathogenicity	Conflicting		89321846	0.720383	7.566	0.094	3.770996	0.214537155	0.0692	0.157
CTGCTAAGACCCATTTCCTTCCCCTGCACCCCACCAGGCACCCCCACTATGATGAGGAAGGCCTCTATGGGGCCATCCTGCCCCAAGTGGTGACTGCCGGCACCATCACTCGCCGGGCTGTGGAGCCCACATGGCTCACCGCCAGCAATGCCCGGGTATGTGACCTCTGTACCTCTGGCCCCTGC	missense	D830H	0.4655634258454837	0.9600041841457008	-0.636569434	-0.829736725	c.2488G>C							89321846	1.568921	14.58	0.159	5.6184080000000005	0.352490499	0.0977	0.302
CTGCTAAGACCCATTTCCTTCCCCTGCACCCCACCAGGCACCCCTACTATGATGAGGAAGGCCTCTATGGGGCCATCCTGCCCCAAGTGGTGACTGCCGGCACCATCACTCGCCGGGCTGTGGAGCCCACATGGCTCACCGCCAGCAATGCCCGGGTATGTGACCTCTGTACCTCTGGCCCCTGC	missense	D830Y	-0.0351204	-0.054027041	-0.979555425	-1.327143377	c.2488G>T	NM_002693.3(POLG):c.2488G>T (p.Asp830Tyr)	D830Y	89321846	Uncertain significance	VUS		89321846	1.588943	14.7	0.308	5.324463	0.3087067231858925	0.13	0.383
CTGCTAAGACCCATTTCCTTCCCCTGCACCCCACCAGGCACCCAGACTATGATGAGGAAGGCCTCTATGGGGCCATCCTGCCCCAAGTGGTGACTGCCGGCACCATCACTCGCCGGGCTGTGGAGCCCACATGGCTCACCGCCAGCAATGCCCGGGTATGTGACCTCTGTACCTCTGGCCCCTGC	Synonymous		0.3932686260486691	0.8135860643616403	-0.877837799	-1.179629995	c.2487C>A							89321847	-0.81165	0.048
CTGCTAAGACCCATTTCCTTCCCCTGCACCCCACCAGGCACCCGGACTATGATGAGGAAGGCCTCTATGGGGCCATCCTGCCCCAAGTGGTGACTGCCGGCACCATCACTCGCCGGGCTGTGGAGCCCACATGGCTCACCGCCAGCAATGCCCGGGTATGTGACCTCTGTACCTCTGGCCCCTGC	Synonymous		0.4755179152325171	0.9801649373887582	0.1662779456088383	0.3345721316389886	c.2487C>G							89321847	-0.842511	0.043
CTGCTAAGACCCATTTCCTTCCCCTGCACCCCACCAGGCACCCTGACTATGATGAGGAAGGCCTCTATGGGGCCATCCTGCCCCAAGTGGTGACTGCCGGCACCATCACTCGCCGGGCTGTGGAGCCCACATGGCTCACCGCCAGCAATGCCCGGGTATGTGACCTCTGTACCTCTGGCCCCTGC	Synonymous		-0.399696618	-0.792400541	-0.069554889	-0.007438399	c.2487C>T	NM_002693.3(POLG):c.2487C>T (p.Pro829=)		89321847	Conflicting classifications of pathogenicity	Conflicting	Benign	89321847	-0.403209	0.219
CTGCTAAGACCCATTTCCTTCCCCTGCACCCCACCAGGCACCACGACTATGATGAGGAAGGCCTCTATGGGGCCATCCTGCCCCAAGTGGTGACTGCCGGCACCATCACTCGCCGGGCTGTGGAGCCCACATGGCTCACCGCCAGCAATGCCCGGGTATGTGACCTCTGTACCTCTGGCCCCTGC	missense	P829H	-0.257541294	-0.504494421	-0.139320673	-0.108614441	c.2486C>A							89321848	3.986626	24	0.285	3.8950195	0.2206290385903973	0.1214	0.595
CTGCTAAGACCCATTTCCTTCCCCTGCACCCCACCAGGCACCGCGACTATGATGAGGAAGGCCTCTATGGGGCCATCCTGCCCCAAGTGGTGACTGCCGGCACCATCACTCGCCGGGCTGTGGAGCCCACATGGCTCACCGCCAGCAATGCCCGGGTATGTGACCTCTGTACCTCTGGCCCCTGC	missense	P829R	0.17851085	0.3786387393140676	1.2480037133025448	1.903317231344983	c.2486C>G							89321848	3.345694	22.2	0.356	3.7858887	0.2152617219139918	0.0858	0.527
CTGCTAAGACCCATTTCCTTCCCCTGCACCCCACCAGGCACCTCGACTATGATGAGGAAGGCCTCTATGGGGCCATCCTGCCCCAAGTGGTGACTGCCGGCACCATCACTCGCCGGGCTGTGGAGCCCACATGGCTCACCGCCAGCAATGCCCGGGTATGTGACCTCTGTACCTCTGGCCCCTGC	missense	P829L	-0.598607851	-1.195253979	-1.313197915	-1.810999857	c.2486C>T							89321848	3.382947	22.4	0.261	3.1582031	0.1863805325725523	0.099	0.451
CTGCTAAGACCCATTTCCTTCCCCTGCACCCCACCAGGCACACCGACTATGATGAGGAAGGCCTCTATGGGGCCATCCTGCCCCAAGTGGTGACTGCCGGCACCATCACTCGCCGGGCTGTGGAGCCCACATGGCTCACCGCCAGCAATGCCCGGGTATGTGACCTCTGTACCTCTGGCCCCTGC	missense	P829T	0.4946667397592224	1.0189469091371417	0.4806069763493094	0.7904197608590704	c.2485C>A	NM_002693.3(POLG):c.2485C>A (p.Pro829Thr)	P829T	89321849	Uncertain significance	VUS		89321849	2.846919	20.5	0.239	2.5983887	0.163480627	0.0804	0.32
CTGCTAAGACCCATTTCCTTCCCCTGCACCCCACCAGGCACGCCGACTATGATGAGGAAGGCCTCTATGGGGCCATCCTGCCCCAAGTGGTGACTGCCGGCACCATCACTCGCCGGGCTGTGGAGCCCACATGGCTCACCGCCAGCAATGCCCGGGTATGTGACCTCTGTACCTCTGGCCCCTGC	missense	P829A	0.7133918238081398	1.461929193423987	-0.810037279	-1.081304026	c.2485C>G							89321849	2.15304	17.46	0.199	0.5258789	0.1000619033004114	0.0631	0.38
CTGCTAAGACCCATTTCCTTCCCCTGCACCCCACCAGGCACTCCGACTATGATGAGGAAGGCCTCTATGGGGCCATCCTGCCCCAAGTGGTGACTGCCGGCACCATCACTCGCCGGGCTGTGGAGCCCACATGGCTCACCGCCAGCAATGCCCGGGTATGTGACCTCTGTACCTCTGGCCCCTGC	missense	P829S	-0.530345569	-1.057002888	-1.018498887	-1.383620136	c.2485C>T	NM_002693.3(POLG):c.2485C>T (p.Pro829Ser)	P829S	89321849	Uncertain significance	VUS		89321849	2.875305	20.6	0.216	1.4858398000000002	0.1255654990448047	0.0848	0.325
CTGCTAAGACCCATTTCCTTCCCCTGCACCCCACCAGGCAACCCGACTATGATGAGGAAGGCCTCTATGGGGCCATCCTGCCCCAAGTGGTGACTGCCGGCACCATCACTCGCCGGGCTGTGGAGCCCACATGGCTCACCGCCAGCAATGCCCGGGTATGTGACCTCTGTACCTCTGGCCCCTGC	missense	H828Q	-0.461869563	-0.918318944	-0.066500888	-0.003009412	c.2484C>A							89321850	2.325136	18.23	0.262	6.22583	0.5299950948263682	0.402
CTGCTAAGACCCATTTCCTTCCCCTGCACCCCACCAGGCAGCCCGACTATGATGAGGAAGGCCTCTATGGGGCCATCCTGCCCCAAGTGGTGACTGCCGGCACCATCACTCGCCGGGCTGTGGAGCCCACATGGCTCACCGCCAGCAATGCCCGGGTATGTGACCTCTGTACCTCTGGCCCCTGC	missense	H828Q	-0.635405013	-1.269778999	0.9060118687278844	1.407352315	c.2484C>G							89321850	3.01419	21.1	0.262	6.22583	0.5299950948263682	0.402
CTGCTAAGACCCATTTCCTTCCCCTGCACCCCACCAGGCATCCCGACTATGATGAGGAAGGCCTCTATGGGGCCATCCTGCCCCAAGTGGTGACTGCCGGCACCATCACTCGCCGGGCTGTGGAGCCCACATGGCTCACCGCCAGCAATGCCCGGGTATGTGACCTCTGTACCTCTGGCCCCTGC	Synonymous		-0.094777736	-0.174850599	0.4066640364427449	0.6831859053842297	c.2484C>T							89321850	0.152426	1.915
CTGCTAAGACCCATTTCCTTCCCCTGCACCCCACCAGGCCCCCCGACTATGATGAGGAAGGCCTCTATGGGGCCATCCTGCCCCAAGTGGTGACTGCCGGCACCATCACTCGCCGGGCTGTGGAGCCCACATGGCTCACCGCCAGCAATGCCCGGGTATGTGACCTCTGTACCTCTGGCCCCTGC	missense	H828P	0.1955997793180493	0.4132488207490474	-1.363804041	-1.884390095	c.2483A>C							89321851	4.360185	25	0.633	6.0200195	0.4647312793451637	0.3459	0.75
CTGCTAAGACCCATTTCCTTCCCCTGCACCCCACCAGGCGCCCCGACTATGATGAGGAAGGCCTCTATGGGGCCATCCTGCCCCAAGTGGTGACTGCCGGCACCATCACTCGCCGGGCTGTGGAGCCCACATGGCTCACCGCCAGCAATGCCCGGGTATGTGACCTCTGTACCTCTGGCCCCTGC	missense	H828R	-0.239969053	-0.468905492	0.4141486864174722	0.6940403273842729	c.2483A>G	NM_002693.3(POLG):c.2483A>G (p.His828Arg)	H828R	89321851	Uncertain significance	VUS		89321851	4.052755	24.2	0.347	5.3239746	0.3086548208792911	0.3329	0.663
CTGCTAAGACCCATTTCCTTCCCCTGCACCCCACCAGGCTCCCCGACTATGATGAGGAAGGCCTCTATGGGGCCATCCTGCCCCAAGTGGTGACTGCCGGCACCATCACTCGCCGGGCTGTGGAGCCCACATGGCTCACCGCCAGCAATGCCCGGGTATGTGACCTCTGTACCTCTGGCCCCTGC	missense	H828L	-1.092914419	-2.196369391	-1.31087939	-1.807637476	c.2483A>T	NM_002693.3(POLG):c.2483A>T (p.His828Leu)	H828L	89321851	Uncertain significance	VUS		89321851	4.179365	24.5	0.453	5.1953125	0.2964978459273241	0.2233	0.665
CTGCTAAGACCCATTTCCTTCCCCTGCACCCCACCAGGAACCCCGACTATGATGAGGAAGGCCTCTATGGGGCCATCCTGCCCCAAGTGGTGACTGCCGGCACCATCACTCGCCGGGCTGTGGAGCCCACATGGCTCACCGCCAGCAATGCCCGGGTATGTGACCTCTGTACCTCTGGCCCCTGC	missense	H828N	0.1307747114871612	0.2819590935024269	0.5813901368088201	0.936577959	c.2482C>A							89321852	4.156684	24.5	0.293	3.2685547	0.1912114262952312	0.1184	0.547
CTGCTAAGACCCATTTCCTTCCCCTGCACCCCACCAGGGACCCCGACTATGATGAGGAAGGCCTCTATGGGGCCATCCTGCCCCAAGTGGTGACTGCCGGCACCATCACTCGCCGGGCTGTGGAGCCCACATGGCTCACCGCCAGCAATGCCCGGGTATGTGACCTCTGTACCTCTGGCCCCTGC	missense	H828D	0.083958248	0.1871420580891555	-0.416967684	-0.51126491	c.2482C>G	NM_002693.3(POLG):c.2482C>G (p.His828Asp)	H828D	89321852	Uncertain significance	VUS		89321852	3.667752	23.2	0.495	3.8286133	0.2173509104162714	0.2321	0.557
CTGCTAAGACCCATTTCCTTCCCCTGCACCCCACCAGGTACCCCGACTATGATGAGGAAGGCCTCTATGGGGCCATCCTGCCCCAAGTGGTGACTGCCGGCACCATCACTCGCCGGGCTGTGGAGCCCACATGGCTCACCGCCAGCAATGCCCGGGTATGTGACCTCTGTACCTCTGGCCCCTGC	missense	H828Y	-1.225061219	-2.464005321	-0.813858541	-1.086845715	c.2482C>T							89321852	4.349711	25	0.298	6.099121	0.4905399155580403	0.1515	0.698
CTGCTAAGACCCATTTCCTTCCCCTGCACCCCACCAGACACCCCGACTATGATGAGGAAGGCCTCTATGGGGCCATCCTGCCCCAAGTGGTGACTGCCGGCACCATCACTCGCCGGGCTGTGGAGCCCACATGGCTCACCGCCAGCAATGCCCGGGTATGTGACCTCTGTACCTCTGGCCCCTGC	Splice region		0.6928998602389944	1.4204269721727991	0.2926373924083729	0.5178216842413617	c.2481G>A							89321853	1.5805	14.65
CTGCTAAGACCCATTTCCTTCCCCTGCACCCCACCAGTCACCCCGACTATGATGAGGAAGGCCTCTATGGGGCCATCCTGCCCCAAGTGGTGACTGCCGGCACCATCACTCGCCGGGCTGTGGAGCCCACATGGCTCACCGCCAGCAATGCCCGGGTATGTGACCTCTGTACCTCTGGCCCCTGC	Splice region		0.6471158259094124	1.3277009083133395	-0.069057016	-0.006716371	c.2481G>T							89321853	4.799051	26.8				0.4519	0.697
CTGCTAAGACCCATTTCCTTCCCCTGCACCCCACCAAGCACCCCGACTATGATGAGGAAGGCCTCTATGGGGCCATCCTGCCCCAAGTGGTGACTGCCGGCACCATCACTCGCCGGGCTGTGGAGCCCACATGGCTCACCGCCAGCAATGCCCGGGTATGTGACCTCTGTACCTCTGGCCCCTGC	Canon_splice		-0.196270667	-0.380403476	-6.335336249	-9.094227396	c.2481-1G>A							89321854	6.643077	35
CTGCTAAGACCCATTTCCTTCCCCTGCACCCCACCACGCACCCCGACTATGATGAGGAAGGCCTCTATGGGGCCATCCTGCCCCAAGTGGTGACTGCCGGCACCATCACTCGCCGGGCTGTGGAGCCCACATGGCTCACCGCCAGCAATGCCCGGGTATGTGACCTCTGTACCTCTGGCCCCTGC	Canon_splice		0.8382186396277584	1.714740014151166	-5.80414318	-8.323878248	c.2481-1G>C							89321854	5.748037	33
CTGCTAAGACCCATTTCCTTCCCCTGCACCCCACCATGCACCCCGACTATGATGAGGAAGGCCTCTATGGGGCCATCCTGCCCCAAGTGGTGACTGCCGGCACCATCACTCGCCGGGCTGTGGAGCCCACATGGCTCACCGCCAGCAATGCCCGGGTATGTGACCTCTGTACCTCTGGCCCCTGC	Canon_splice		-0.171958561	-0.33116435	-6.944237024	-9.977270156	c.2481-1G>T							89321854	5.86282	33
CTGCTAAGACCCATTTCCTTCCCCTGCACCCCACCCGGCACCCCGACTATGATGAGGAAGGCCTCTATGGGGCCATCCTGCCCCAAGTGGTGACTGCCGGCACCATCACTCGCCGGGCTGTGGAGCCCACATGGCTCACCGCCAGCAATGCCCGGGTATGTGACCTCTGTACCTCTGGCCCCTGC	Canon_splice		-0.047174643	-0.07844041	-7.828246236	-11.25928188	c.2481-2A>C							89321855	5.511802	32
CTGCTAAGACCCATTTCCTTCCCCTGCACCCCACCGGGCACCCCGACTATGATGAGGAAGGCCTCTATGGGGCCATCCTGCCCCAAGTGGTGACTGCCGGCACCATCACTCGCCGGGCTGTGGAGCCCACATGGCTCACCGCCAGCAATGCCCGGGTATGTGACCTCTGTACCTCTGGCCCCTGC	Canon_splice		-0.118077247	-0.222038926	-4.39587514	-6.281573578	c.2481-2A>G							89321855	5.490762	32
CTGCTAAGACCCATTTCCTTCCCCTGCACCCCACCTGGCACCCCGACTATGATGAGGAAGGCCTCTATGGGGCCATCCTGCCCCAAGTGGTGACTGCCGGCACCATCACTCGCCGGGCTGTGGAGCCCACATGGCTCACCGCCAGCAATGCCCGGGTATGTGACCTCTGTACCTCTGGCCCCTGC	Canon_splice		0.8853650145419312	1.8102252162537893	-4.206730946	-6.007272054	c.2481-2A>T							89321855	5.581633	32
CTGCTAAGACCCATTTCCTTCCCCTGCACCCCACAAGGCACCCCGACTATGATGAGGAAGGCCTCTATGGGGCCATCCTGCCCCAAGTGGTGACTGCCGGCACCATCACTCGCCGGGCTGTGGAGCCCACATGGCTCACCGCCAGCAATGCCCGGGTATGTGACCTCTGTACCTCTGGCCCCTGC	Splice region		-0.359035181	-0.710049236	0.9985350883577886	1.541531745041128	c.2481-3C>A							89321856	2.024942	16.87
CTGCTAAGACCCATTTCCTTCCCCTGCACCCCACGAGGCACCCCGACTATGATGAGGAAGGCCTCTATGGGGCCATCCTGCCCCAAGTGGTGACTGCCGGCACCATCACTCGCCGGGCTGTGGAGCCCACATGGCTCACCGCCAGCAATGCCCGGGTATGTGACCTCTGTACCTCTGGCCCCTGC	Splice region		0.1189758219086953	0.2580628902834667	-4.939608507	-7.070108973	c.2481-3C>G							89321856	2.237869	17.84
CTGCTAAGACCCATTTCCTTCCCCTGCACCCCACTAGGCACCCCGACTATGATGAGGAAGGCCTCTATGGGGCCATCCTGCCCCAAGTGGTGACTGCCGGCACCATCACTCGCCGGGCTGTGGAGCCCACATGGCTCACCGCCAGCAATGCCCGGGTATGTGACCTCTGTACCTCTGGCCCCTGC	Splice region		-0.873532849	-1.752057531	-0.237839084	-0.251488245	c.2481-3C>T							89321856	1.273132	12.72
CTGCTAAGACCCATTTCCTTCCCCTGCACCCCAACAGGCACCCCGACTATGATGAGGAAGGCCTCTATGGGGCCATCCTGCCCCAAGTGGTGACTGCCGGCACCATCACTCGCCGGGCTGTGGAGCCCACATGGCTCACCGCCAGCAATGCCCGGGTATGTGACCTCTGTACCTCTGGCCCCTGC	Splice region		0.570872402	1.1732856688027171	0.4210822923171284	0.704095612	c.2481-4C>A	NM_002693.3(POLG):c.2481-4C>A		89321857	Likely benign	Benign	Benign	89321857	0.435977	4.786
CTGCTAAGACCCATTTCCTTCCCCTGCACCCCAGCAGGCACCCCGACTATGATGAGGAAGGCCTCTATGGGGCCATCCTGCCCCAAGTGGTGACTGCCGGCACCATCACTCGCCGGGCTGTGGAGCCCACATGGCTCACCGCCAGCAATGCCCGGGTATGTGACCTCTGTACCTCTGGCCCCTGC	Splice region		0.6380510425974576	1.3093420701601584	0.781222931	1.226380352350468	c.2481-4C>G	NM_002693.3(POLG):c.2481-4C>G		89321857	Uncertain significance	VUS		89321857	2.905517	20.8
CTGCTAAGACCCATTTCCTTCCCCTGCACCCCATCAGGCACCCCGACTATGATGAGGAAGGCCTCTATGGGGCCATCCTGCCCCAAGTGGTGACTGCCGGCACCATCACTCGCCGGGCTGTGGAGCCCACATGGCTCACCGCCAGCAATGCCCGGGTATGTGACCTCTGTACCTCTGGCCCCTGC	Splice region		0.5518563845611135	1.1347726709698776	-0.134103709	-0.101048673	c.2481-4C>T	NM_002693.3(POLG):c.2481-4C>T		89321857	Likely benign	Benign	Benign	89321857	0.552712	5.995
CTGCTAAGACCCATTTCCTTCCCCTGCACCCCCCCAGGCACCCCGACTATGATGAGGAAGGCCTCTATGGGGCCATCCTGCCCCAAGTGGTGACTGCCGGCACCATCACTCGCCGGGCTGTGGAGCCCACATGGCTCACCGCCAGCAATGCCCGGGTATGTGACCTCTGTACCTCTGGCCCCTGC	Splice region		0.8785627255798594	1.7964485910628545	0.6745957017335411	1.0717469432498057	c.2481-5A>C							89321858	-0.178922	0.529
CTGCTAAGACCCATTTCCTTCCCCTGCACCCCGCCAGGCACCCCGACTATGATGAGGAAGGCCTCTATGGGGCCATCCTGCCCCAAGTGGTGACTGCCGGCACCATCACTCGCCGGGCTGTGGAGCCCACATGGCTCACCGCCAGCAATGCCCGGGTATGTGACCTCTGTACCTCTGGCCCCTGC	Splice region		0.1294087033810979	0.2791925274553294	-1.222717661	-1.679783185	c.2481-5A>G							89321858	-0.135352	0.63
CTGCTAAGACCCATTTCCTTCCCCTGCACCCCTCCAGGCACCCCGACTATGATGAGGAAGGCCTCTATGGGGCCATCCTGCCCCAAGTGGTGACTGCCGGCACCATCACTCGCCGGGCTGTGGAGCCCACATGGCTCACCGCCAGCAATGCCCGGGTATGTGACCTCTGTACCTCTGGCCCCTGC	Splice region		0.476537708	0.9822303161783474	-1.232556097	-1.694051125	c.2481-5A>T							89321858	-0.2167	0.455
CTGCTAAGACCCATTTCCTTCCCCTGCACCCAACCAGGCACCCCGACTATGATGAGGAAGGCCTCTATGGGGCCATCCTGCCCCAAGTGGTGACTGCCGGCACCATCACTCGCCGGGCTGTGGAGCCCACATGGCTCACCGCCAGCAATGCCCGGGTATGTGACCTCTGTACCTCTGGCCCCTGC	Splice region		-1.555968647	-3.134189673	-0.519334123	-0.659719217	c.2481-6C>A							89321859	0.417494	4.584
CTGCTAAGACCCATTTCCTTCCCCTGCACCCGACCAGGCACCCCGACTATGATGAGGAAGGCCTCTATGGGGCCATCCTGCCCCAAGTGGTGACTGCCGGCACCATCACTCGCCGGGCTGTGGAGCCCACATGGCTCACCGCCAGCAATGCCCGGGTATGTGACCTCTGTACCTCTGGCCCCTGC	Splice region		0.4409343009151131	0.9101230007913416	1.0399901084560554	1.6016508265861868	c.2481-6C>G							89321859	0.445524	4.889
CTGCTAAGACCCATTTCCTTCCCCTGCACCCTACCAGGCACCCCGACTATGATGAGGAAGGCCTCTATGGGGCCATCCTGCCCCAAGTGGTGACTGCCGGCACCATCACTCGCCGGGCTGTGGAGCCCACATGGCTCACCGCCAGCAATGCCCGGGTATGTGACCTCTGTACCTCTGGCCCCTGC	Splice region		-0.457257324	-0.90897781	-0.258998926	-0.282174763	c.2481-6C>T	NM_002693.3(POLG):c.2481-6C>T		89321859	Benign/Likely benign	Benign	Benign	89321859	0.360516	3.947
CTGCTAAGACCCATTTCCTTCCCCTGCACCACACCAGGCACCCCGACTATGATGAGGAAGGCCTCTATGGGGCCATCCTGCCCCAAGTGGTGACTGCCGGCACCATCACTCGCCGGGCTGTGGAGCCCACATGGCTCACCGCCAGCAATGCCCGGGTATGTGACCTCTGTACCTCTGGCCCCTGC	Splice region		-0.297790639	-0.58601112	0.089123261	0.2226805252804706	c.2481-7C>A							89321860	0.356579	3.902
CTGCTAAGACCCATTTCCTTCCCCTGCACCGCACCAGGCACCCCGACTATGATGAGGAAGGCCTCTATGGGGCCATCCTGCCCCAAGTGGTGACTGCCGGCACCATCACTCGCCGGGCTGTGGAGCCCACATGGCTCACCGCCAGCAATGCCCGGGTATGTGACCTCTGTACCTCTGGCCCCTGC	Splice region		0.1110589875691812	0.2420289846375364	-1.598056958	-2.22410939	c.2481-7C>G							89321860	0.505026	5.515
CTGCTAAGACCCATTTCCTTCCCCTGCACCTCACCAGGCACCCCGACTATGATGAGGAAGGCCTCTATGGGGCCATCCTGCCCCAAGTGGTGACTGCCGGCACCATCACTCGCCGGGCTGTGGAGCCCACATGGCTCACCGCCAGCAATGCCCGGGTATGTGACCTCTGTACCTCTGGCCCCTGC	Splice region		-0.324224773	-0.639547974	-1.179785241	-1.617521541	c.2481-7C>T	NM_002693.3(POLG):c.2481-7C>T		89321860	Conflicting classifications of pathogenicity	Conflicting	Benign	89321860	0.178282	2.111
CTGCTAAGACCCATTTCCTTCCCCTGCACACCACCAGGCACCCCGACTATGATGAGGAAGGCCTCTATGGGGCCATCCTGCCCCAAGTGGTGACTGCCGGCACCATCACTCGCCGGGCTGTGGAGCCCACATGGCTCACCGCCAGCAATGCCCGGGTATGTGACCTCTGTACCTCTGGCCCCTGC	Splice region		-0.426767601	-0.847227201	-0.330475555	-0.385831915	c.2481-8C>A							89321861	0.252827	2.779
CTGCTAAGACCCATTTCCTTCCCCTGCACGCCACCAGGCACCCCGACTATGATGAGGAAGGCCTCTATGGGGCCATCCTGCCCCAAGTGGTGACTGCCGGCACCATCACTCGCCGGGCTGTGGAGCCCACATGGCTCACCGCCAGCAATGCCCGGGTATGTGACCTCTGTACCTCTGGCCCCTGC	Splice region		0.3175723007900445	0.6602788603845867	0.9357047101192384	1.4504135976158845	c.2481-8C>G							89321861	0.214397	2.416
CTGCTAAGACCCATTTCCTTCCCCTGCACTCCACCAGGCACCCCGACTATGATGAGGAAGGCCTCTATGGGGCCATCCTGCCCCAAGTGGTGACTGCCGGCACCATCACTCGCCGGGCTGTGGAGCCCACATGGCTCACCGCCAGCAATGCCCGGGTATGTGACCTCTGTACCTCTGGCCCCTGC	Splice region		-0.293158739	-0.576630168	-0.171865542	-0.155811804	c.2481-8C>T							89321861	0.084587	1.48
CTGCTAAGACCCATTTCCTTCCCCTGCAACCCACCAGGCACCCCGACTATGATGAGGAAGGCCTCTATGGGGCCATCCTGCCCCAAGTGGTGACTGCCGGCACCATCACTCGCCGGGCTGTGGAGCCCACATGGCTCACCGCCAGCAATGCCCGGGTATGTGACCTCTGTACCTCTGGCCCCTGC	intron		0.6121651398998301	1.256915544150652	-0.238553834	-0.252524792	c.2481-9C>A	NM_002693.3(POLG):c.2481-9C>A		89321862	Likely benign	Benign	Benign	89321862	0.428155	4.701
CTGCTAAGACCCATTTCCTTCCCCTGCAGCCCACCAGGCACCCCGACTATGATGAGGAAGGCCTCTATGGGGCCATCCTGCCCCAAGTGGTGACTGCCGGCACCATCACTCGCCGGGCTGTGGAGCCCACATGGCTCACCGCCAGCAATGCCCGGGTATGTGACCTCTGTACCTCTGGCCCCTGC	intron		0.012229668	0.0418707	-10.02817081	-14.44966617	c.2481-9C>G							89321862	0.994632	10.27
CTGCTAAGACCCATTTCCTTCCCCTGCATCCCACCAGGCACCCCGACTATGATGAGGAAGGCCTCTATGGGGCCATCCTGCCCCAAGTGGTGACTGCCGGCACCATCACTCGCCGGGCTGTGGAGCCCACATGGCTCACCGCCAGCAATGCCCGGGTATGTGACCTCTGTACCTCTGGCCCCTGC	intron		0.2258632422619885	0.4745411869338889	-1.130151222	-1.545541078	c.2481-9C>T	NM_002693.3(POLG):c.2481-9C>T		89321862	Likely benign	Benign	Benign	89321862	0.449907	4.936
CTGCTAAGACCCATTTCCTTCCCCTGCCCCCCACCAGGCACCCCGACTATGATGAGGAAGGCCTCTATGGGGCCATCCTGCCCCAAGTGGTGACTGCCGGCACCATCACTCGCCGGGCTGTGGAGCCCACATGGCTCACCGCCAGCAATGCCCGGGTATGTGACCTCTGTACCTCTGGCCCCTGC	intron		-0.012464609	-0.008142435	0.5510379833993855	0.892560526	c.2481-10A>C	NM_002693.3(POLG):c.2481-10A>C		89321863	Conflicting classifications of pathogenicity	Conflicting	Benign	89321863	0.059745	1.346
CTGCTAAGACCCATTTCCTTCCCCTGCGCCCCACCAGGCACCCCGACTATGATGAGGAAGGCCTCTATGGGGCCATCCTGCCCCAAGTGGTGACTGCCGGCACCATCACTCGCCGGGCTGTGGAGCCCACATGGCTCACCGCCAGCAATGCCCGGGTATGTGACCTCTGTACCTCTGGCCCCTGC	intron		-0.478360639	-0.951718198	0.5392358153160999	0.8754447335253838	c.2481-10A>G							89321863	0.069341	1.396
CTGCTAAGACCCATTTCCTTCCCCTGCTCCCCACCAGGCACCCCGACTATGATGAGGAAGGCCTCTATGGGGCCATCCTGCCCCAAGTGGTGACTGCCGGCACCATCACTCGCCGGGCTGTGGAGCCCACATGGCTCACCGCCAGCAATGCCCGGGTATGTGACCTCTGTACCTCTGGCCCCTGC	intron		0.1556791609780418	0.3323978896393589	-0.668765342	-0.876428017	c.2481-10A>T							89321863	0.032645	1.214
CTGCTAAGACCCATTTCCTTCCCCTGAACCCCACCAGGCACCCCGACTATGATGAGGAAGGCCTCTATGGGGCCATCCTGCCCCAAGTGGTGACTGCCGGCACCATCACTCGCCGGGCTGTGGAGCCCACATGGCTCACCGCCAGCAATGCCCGGGTATGTGACCTCTGTACCTCTGGCCCCTGC	intron		-0.037716972	-0.059285858	-0.719214227	-0.949590221	c.2481-11C>A							89321864	0.090342	1.513
CTGCTAAGACCCATTTCCTTCCCCTGGACCCCACCAGGCACCCCGACTATGATGAGGAAGGCCTCTATGGGGCCATCCTGCCCCAAGTGGTGACTGCCGGCACCATCACTCGCCGGGCTGTGGAGCCCACATGGCTCACCGCCAGCAATGCCCGGGTATGTGACCTCTGTACCTCTGGCCCCTGC	intron		-0.229470101	-0.447642043	0.2764571919900195	0.4943567628383431	c.2481-11C>G							89321864	0.105041	1.6
CTGCTAAGACCCATTTCCTTCCCCTGTACCCCACCAGGCACCCCGACTATGATGAGGAAGGCCTCTATGGGGCCATCCTGCCCCAAGTGGTGACTGCCGGCACCATCACTCGCCGGGCTGTGGAGCCCACATGGCTCACCGCCAGCAATGCCCGGGTATGTGACCTCTGTACCTCTGGCCCCTGC	intron		0.5039046116127868	1.0376563022249772	-0.251604044	-0.271450526	c.2481-11C>T	NM_002693.3(POLG):c.2481-11C>T		89321864	Likely benign	Benign	Benign	89321864	0.145019	1.862
CTGCTAAGACCCATTTCCTTCCCCTACACCCCACCAGGCACCCCGACTATGATGAGGAAGGCCTCTATGGGGCCATCCTGCCCCAAGTGGTGACTGCCGGCACCATCACTCGCCGGGCTGTGGAGCCCACATGGCTCACCGCCAGCAATGCCCGGGTATGTGACCTCTGTACCTCTGGCCCCTGC	intron		0.036237206	0.090492987	0.2471186877240571	0.4518093481658991	c.2481-12G>A							89321865	0.24622	2.714
CTGCTAAGACCCATTTCCTTCCCCTCCACCCCACCAGGCACCCCGACTATGATGAGGAAGGCCTCTATGGGGCCATCCTGCCCCAAGTGGTGACTGCCGGCACCATCACTCGCCGGGCTGTGGAGCCCACATGGCTCACCGCCAGCAATGCCCGGGTATGTGACCTCTGTACCTCTGGCCCCTGC	intron		1.4759957519413869	3.006425251384281	0.8968551893513648	1.3940730747674124	c.2481-12G>C							89321865	0.194331	2.242
CTGCTAAGACCCATTTCCTTCCCCTTCACCCCACCAGGCACCCCGACTATGATGAGGAAGGCCTCTATGGGGCCATCCTGCCCCAAGTGGTGACTGCCGGCACCATCACTCGCCGGGCTGTGGAGCCCACATGGCTCACCGCCAGCAATGCCCGGGTATGTGACCTCTGTACCTCTGGCCCCTGC	intron		0.3507113229868015	0.727395075	0.2871064683311456	0.5098006032038866	c.2481-12G>T							89321865	0.186304	2.176
CTGCTAAGACCCATTTCCTTCCCCAGCACCCCACCAGGCACCCCGACTATGATGAGGAAGGCCTCTATGGGGCCATCCTGCCCCAAGTGGTGACTGCCGGCACCATCACTCGCCGGGCTGTGGAGCCCACATGGCTCACCGCCAGCAATGCCCGGGTATGTGACCTCTGTACCTCTGGCCCCTGC	intron		-0.695262378	-1.391007673	-5.227207776	-7.487192449	c.2481-13T>A							89321866	-0.020444	0.99
CTGCTAAGACCCATTTCCTTCCCCCGCACCCCACCAGGCACCCCGACTATGATGAGGAAGGCCTCTATGGGGCCATCCTGCCCCAAGTGGTGACTGCCGGCACCATCACTCGCCGGGCTGTGGAGCCCACATGGCTCACCGCCAGCAATGCCCGGGTATGTGACCTCTGTACCTCTGGCCCCTGC	intron		0.038960823	0.09600911	-0.714234079	-0.942367888	c.2481-13T>C							89321866	0.035844	1.229
CTGCTAAGACCCATTTCCTTCCCCGGCACCCCACCAGGCACCCCGACTATGATGAGGAAGGCCTCTATGGGGCCATCCTGCCCCAAGTGGTGACTGCCGGCACCATCACTCGCCGGGCTGTGGAGCCCACATGGCTCACCGCCAGCAATGCCCGGGTATGTGACCTCTGTACCTCTGGCCCCTGC	intron		0.03445184	0.0868771	-0.40554932	-0.494705721	c.2481-13T>G	NM_002693.3(POLG):c.2481-13T>G		89321866	Likely benign	Benign	Benign	89321866	-0.004461	1.053
CTGCTAAGACCCATTTCCTTCCCATGCACCCCACCAGGCACCCCGACTATGATGAGGAAGGCCTCTATGGGGCCATCCTGCCCCAAGTGGTGACTGCCGGCACCATCACTCGCCGGGCTGTGGAGCCCACATGGCTCACCGCCAGCAATGCCCGGGTATGTGACCTCTGTACCTCTGGCCCCTGC	intron		0.5659023460439008	1.1632198521869097	0.4544208883536444	0.7524440571728648	c.2481-14C>A							89321867	-0.177712	0.532
CTGCTAAGACCCATTTCCTTCCCGTGCACCCCACCAGGCACCCCGACTATGATGAGGAAGGCCTCTATGGGGCCATCCTGCCCCAAGTGGTGACTGCCGGCACCATCACTCGCCGGGCTGTGGAGCCCACATGGCTCACCGCCAGCAATGCCCGGGTATGTGACCTCTGTACCTCTGGCCCCTGC	intron		-0.145656653	-0.27789529	0.4134778862333184	0.6930675165913704	c.2481-14C>G							89321867	-0.157793	0.576
CTGCTAAGACCCATTTCCTTCCCTTGCACCCCACCAGGCACCCCGACTATGATGAGGAAGGCCTCTATGGGGCCATCCTGCCCCAAGTGGTGACTGCCGGCACCATCACTCGCCGGGCTGTGGAGCCCACATGGCTCACCGCCAGCAATGCCCGGGTATGTGACCTCTGTACCTCTGGCCCCTGC	intron		0.9411773112539712	1.9232614452546903	-0.195125955	-0.189544622	c.2481-14C>T							89321867	-0.120009	0.67
CTGCTAAGACCCATTTCCTTCCACTGCACCCCACCAGGCACCCCGACTATGATGAGGAAGGCCTCTATGGGGCCATCCTGCCCCAAGTGGTGACTGCCGGCACCATCACTCGCCGGGCTGTGGAGCCCACATGGCTCACCGCCAGCAATGCCCGGGTATGTGACCTCTGTACCTCTGGCCCCTGC	intron		-0.388485175	-0.769694089	-0.781870021	-1.040455182	c.2481-15C>A							89321868	0.17948	2.121
CTGCTAAGACCCATTTCCTTCCGCTGCACCCCACCAGGCACCCCGACTATGATGAGGAAGGCCTCTATGGGGCCATCCTGCCCCAAGTGGTGACTGCCGGCACCATCACTCGCCGGGCTGTGGAGCCCACATGGCTCACCGCCAGCAATGCCCGGGTATGTGACCTCTGTACCTCTGGCCCCTGC	intron		0.3248213525659412	0.6749603109761528	0.101925622	0.2412468220389471	c.2481-15C>G							89321868	0.192409	2.226
CTGCTAAGACCCATTTCCTTCCTCTGCACCCCACCAGGCACCCCGACTATGATGAGGAAGGCCTCTATGGGGCCATCCTGCCCCAAGTGGTGACTGCCGGCACCATCACTCGCCGGGCTGTGGAGCCCACATGGCTCACCGCCAGCAATGCCCGGGTATGTGACCTCTGTACCTCTGGCCCCTGC	intron		-0.539348759	-1.075236981	0.7590049531863738	1.1941592990808043	c.2481-15C>T	NM_002693.3(POLG):c.2481-15C>T		89321868	Likely benign	Benign	Benign	89321868	0.237993	2.634
