## Supplemental Table 4 for "Editing stem cell genomes at scale to measure variant effects in diverse cell and genetic contexts" (part 1 of 2)

Approved_Symbol	sgRNA_noPAM	Oligo_lib_to_order
A2ML1	ACAATCCGGGTGTCGGGAGT	AGGCACTTGCTCGTACGACGCGTCTCACACCGACAATCCGGGTGTCGGGAGTGTTTCGAGACGATGTGGGCCCGGCACCTTAA
A2ML1	TCAAGGGGCCGTTTAGCCGG	AGGCACTTGCTCGTACGACGCGTCTCACACCGTCAAGGGGCCGTTTAGCCGGGTTTCGAGACGATGTGGGCCCGGCACCTTAA
AAAS	GCATACACCTGTTACCAGCT	AGGCACTTGCTCGTACGACGCGTCTCACACCGGCATACACCTGTTACCAGCTGTTTCGAGACGATGTGGGCCCGGCACCTTAA
AAAS	GGCCCATCGACAGAGTGCCA	AGGCACTTGCTCGTACGACGCGTCTCACACCGGGCCCATCGACAGAGTGCCAGTTTCGAGACGATGTGGGCCCGGCACCTTAA
AAGAB	GATGACTTCCCAGAATCTAC	AGGCACTTGCTCGTACGACGCGTCTCACACCGGATGACTTCCCAGAATCTACGTTTCGAGACGATGTGGGCCCGGCACCTTAA
AAGAB	TAGTCCAGAGGAGTTGCCTG	AGGCACTTGCTCGTACGACGCGTCTCACACCGTAGTCCAGAGGAGTTGCCTGGTTTCGAGACGATGTGGGCCCGGCACCTTAA
AARS2	GATCCACGAAGCGAGATGGC	AGGCACTTGCTCGTACGACGCGTCTCACACCGGATCCACGAAGCGAGATGGCGTTTCGAGACGATGTGGGCCCGGCACCTTAA
AARS2	TCGAGCTGTGCGTTTCTCCA	AGGCACTTGCTCGTACGACGCGTCTCACACCGTCGAGCTGTGCGTTTCTCCAGTTTCGAGACGATGTGGGCCCGGCACCTTAA
AASS	CCTTACTTGTGTGGTAATGC	AGGCACTTGCTCGTACGACGCGTCTCACACCGCCTTACTTGTGTGGTAATGCGTTTCGAGACGATGTGGGCCCGGCACCTTAA
AASS	TGATACAGCCTTCGAATCGG	AGGCACTTGCTCGTACGACGCGTCTCACACCGTGATACAGCCTTCGAATCGGGTTTCGAGACGATGTGGGCCCGGCACCTTAA
ABAT	TCATGGGCGCGTTCCATGGG	AGGCACTTGCTCGTACGACGCGTCTCACACCGTCATGGGCGCGTTCCATGGGGTTTCGAGACGATGTGGGCCCGGCACCTTAA
ABAT	CACCCGGTACCACATGAAGA	AGGCACTTGCTCGTACGACGCGTCTCACACCGCACCCGGTACCACATGAAGAGTTTCGAGACGATGTGGGCCCGGCACCTTAA
ABCA1	GGTTCTATGCCCGCTTGAAA	AGGCACTTGCTCGTACGACGCGTCTCACACCGGGTTCTATGCCCGCTTGAAAGTTTCGAGACGATGTGGGCCCGGCACCTTAA
ABCA1	GCGAGTACTTCGTTCCAACA	AGGCACTTGCTCGTACGACGCGTCTCACACCGGCGAGTACTTCGTTCCAACAGTTTCGAGACGATGTGGGCCCGGCACCTTAA
ABCA2	CATGTACGTGGCGATCCGAG	AGGCACTTGCTCGTACGACGCGTCTCACACCGCATGTACGTGGCGATCCGAGGTTTCGAGACGATGTGGGCCCGGCACCTTAA
ABCA2	ACGAGATCCGCCGCGCCTAC	AGGCACTTGCTCGTACGACGCGTCTCACACCGACGAGATCCGCCGCGCCTACGTTTCGAGACGATGTGGGCCCGGCACCTTAA
ABCA3	ATCGGCATGGTACTCCATGA	AGGCACTTGCTCGTACGACGCGTCTCACACCGATCGGCATGGTACTCCATGAGTTTCGAGACGATGTGGGCCCGGCACCTTAA
ABCA3	GAGTCATCCAGTTGTACCGA	AGGCACTTGCTCGTACGACGCGTCTCACACCGGAGTCATCCAGTTGTACCGAGTTTCGAGACGATGTGGGCCCGGCACCTTAA
ABCA4	CCGAATGGACATAGACGTGG	AGGCACTTGCTCGTACGACGCGTCTCACACCGCCGAATGGACATAGACGTGGGTTTCGAGACGATGTGGGCCCGGCACCTTAA
ABCA4	CAGATTGAGCGTCTCGAGTA	AGGCACTTGCTCGTACGACGCGTCTCACACCGCAGATTGAGCGTCTCGAGTAGTTTCGAGACGATGTGGGCCCGGCACCTTAA
ABCA5	TGTTGTAATAAAGTAGCTCC	AGGCACTTGCTCGTACGACGCGTCTCACACCGTGTTGTAATAAAGTAGCTCCGTTTCGAGACGATGTGGGCCCGGCACCTTAA
ABCA5	TCGCAATGACTGCCATAAGA	AGGCACTTGCTCGTACGACGCGTCTCACACCGTCGCAATGACTGCCATAAGAGTTTCGAGACGATGTGGGCCCGGCACCTTAA
ABCA12	GGTCTTGAGACTCATCCGGA	AGGCACTTGCTCGTACGACGCGTCTCACACCGGGTCTTGAGACTCATCCGGAGTTTCGAGACGATGTGGGCCCGGCACCTTAA
ABCA12	GCTGCCATACCGTATGTCCC	AGGCACTTGCTCGTACGACGCGTCTCACACCGGCTGCCATACCGTATGTCCCGTTTCGAGACGATGTGGGCCCGGCACCTTAA
ABCB1	CTCTTAGCGTATGCAAAAGC	AGGCACTTGCTCGTACGACGCGTCTCACACCGCTCTTAGCGTATGCAAAAGCGTTTCGAGACGATGTGGGCCCGGCACCTTAA
ABCB1	TTGACAGCTATTCGAAGAGT	AGGCACTTGCTCGTACGACGCGTCTCACACCGTTGACAGCTATTCGAAGAGTGTTTCGAGACGATGTGGGCCCGGCACCTTAA
ABCB4	CAATACGCGGCTAACAGAGT	AGGCACTTGCTCGTACGACGCGTCTCACACCGCAATACGCGGCTAACAGAGTGTTTCGAGACGATGTGGGCCCGGCACCTTAA
ABCB4	TCCTTGTCGCTGCTAAATCC	AGGCACTTGCTCGTACGACGCGTCTCACACCGTCCTTGTCGCTGCTAAATCCGTTTCGAGACGATGTGGGCCCGGCACCTTAA
ABCB6	GCACGTAGGGAGAGATGCGA	AGGCACTTGCTCGTACGACGCGTCTCACACCGGCACGTAGGGAGAGATGCGAGTTTCGAGACGATGTGGGCCCGGCACCTTAA
ABCB6	GCAGTTCACGTCTCGGCGGG	AGGCACTTGCTCGTACGACGCGTCTCACACCGGCAGTTCACGTCTCGGCGGGGTTTCGAGACGATGTGGGCCCGGCACCTTAA
ABCB7	TCACAGTTGCAGTCACACGG	AGGCACTTGCTCGTACGACGCGTCTCACACCGTCACAGTTGCAGTCACACGGGTTTCGAGACGATGTGGGCCCGGCACCTTAA
ABCB7	GTAGGCTCGAGCGGTTCCCA	AGGCACTTGCTCGTACGACGCGTCTCACACCGGTAGGCTCGAGCGGTTCCCAGTTTCGAGACGATGTGGGCCCGGCACCTTAA
ABCB11	ATCTTGTGTTCGCCCAGCGT	AGGCACTTGCTCGTACGACGCGTCTCACACCGATCTTGTGTTCGCCCAGCGTGTTTCGAGACGATGTGGGCCCGGCACCTTAA
ABCB11	AGGTCATGCGCTGAATGAAA	AGGCACTTGCTCGTACGACGCGTCTCACACCGAGGTCATGCGCTGAATGAAAGTTTCGAGACGATGTGGGCCCGGCACCTTAA
ABCC1	ATATTACAGGTCCGTGATAC	AGGCACTTGCTCGTACGACGCGTCTCACACCGATATTACAGGTCCGTGATACGTTTCGAGACGATGTGGGCCCGGCACCTTAA
ABCC1	GACAATCTCCCCGACCGTGG	AGGCACTTGCTCGTACGACGCGTCTCACACCGGACAATCTCCCCGACCGTGGGTTTCGAGACGATGTGGGCCCGGCACCTTAA
ABCC2	GGATTGGTATATCGAACAGC	AGGCACTTGCTCGTACGACGCGTCTCACACCGGGATTGGTATATCGAACAGCGTTTCGAGACGATGTGGGCCCGGCACCTTAA
ABCC2	TGAGTAGCATTACCTACAGC	AGGCACTTGCTCGTACGACGCGTCTCACACCGTGAGTAGCATTACCTACAGCGTTTCGAGACGATGTGGGCCCGGCACCTTAA
ABCC4	CTGCAACTTTCACGGATGCC	AGGCACTTGCTCGTACGACGCGTCTCACACCGCTGCAACTTTCACGGATGCCGTTTCGAGACGATGTGGGCCCGGCACCTTAA
ABCC4	AGCATCCGAAGAATCCAGGT	AGGCACTTGCTCGTACGACGCGTCTCACACCGAGCATCCGAAGAATCCAGGTGTTTCGAGACGATGTGGGCCCGGCACCTTAA
ABCC6	ACTATGATCCAATCAGCCTG	AGGCACTTGCTCGTACGACGCGTCTCACACCGACTATGATCCAATCAGCCTGGTTTCGAGACGATGTGGGCCCGGCACCTTAA
ABCC6	CAGACCACGATCCAGACGAG	AGGCACTTGCTCGTACGACGCGTCTCACACCGCAGACCACGATCCAGACGAGGTTTCGAGACGATGTGGGCCCGGCACCTTAA
ABCC8	CCCGATGGCTCGCAAGTCGA	AGGCACTTGCTCGTACGACGCGTCTCACACCGCCCGATGGCTCGCAAGTCGAGTTTCGAGACGATGTGGGCCCGGCACCTTAA
ABCC8	GCGTAGCTGCGAGAAGCCGA	AGGCACTTGCTCGTACGACGCGTCTCACACCGGCGTAGCTGCGAGAAGCCGAGTTTCGAGACGATGTGGGCCCGGCACCTTAA
ABCC9	GGTGACGACAGTTGGCGAAC	AGGCACTTGCTCGTACGACGCGTCTCACACCGGGTGACGACAGTTGGCGAACGTTTCGAGACGATGTGGGCCCGGCACCTTAA
ABCC9	GCAACGAATCCCATCACGGC	AGGCACTTGCTCGTACGACGCGTCTCACACCGGCAACGAATCCCATCACGGCGTTTCGAGACGATGTGGGCCCGGCACCTTAA
ABCD1	CCAGACGGCTGCGGAACGAC	AGGCACTTGCTCGTACGACGCGTCTCACACCGCCAGACGGCTGCGGAACGACGTTTCGAGACGATGTGGGCCCGGCACCTTAA
ABCD1	GCGCTACATGCACTCGCGTG	AGGCACTTGCTCGTACGACGCGTCTCACACCGGCGCTACATGCACTCGCGTGGTTTCGAGACGATGTGGGCCCGGCACCTTAA
ABCD4	CTCACTCACCCAGTAGGGTC	AGGCACTTGCTCGTACGACGCGTCTCACACCGCTCACTCACCCAGTAGGGTCGTTTCGAGACGATGTGGGCCCGGCACCTTAA
ABCD4	GGATGACATCGATAACCCGT	AGGCACTTGCTCGTACGACGCGTCTCACACCGGGATGACATCGATAACCCGTGTTTCGAGACGATGTGGGCCCGGCACCTTAA
ABCE1	GACAATTGATAAGGCGCCAA	AGGCACTTGCTCGTACGACGCGTCTCACACCGGACAATTGATAAGGCGCCAAGTTTCGAGACGATGTGGGCCCGGCACCTTAA
ABCE1	TTGACATCTAGGTAACTAGA	AGGCACTTGCTCGTACGACGCGTCTCACACCGTTGACATCTAGGTAACTAGAGTTTCGAGACGATGTGGGCCCGGCACCTTAA
ABCG2	TACAGTGGGATCATGAAACC	AGGCACTTGCTCGTACGACGCGTCTCACACCGTACAGTGGGATCATGAAACCGTTTCGAGACGATGTGGGCCCGGCACCTTAA
ABCG2	TAACTTAGGATGTCTAAGCA	AGGCACTTGCTCGTACGACGCGTCTCACACCGTAACTTAGGATGTCTAAGCAGTTTCGAGACGATGTGGGCCCGGCACCTTAA
ABCG5	TTTAGTGGACCTGACGTCAG	AGGCACTTGCTCGTACGACGCGTCTCACACCGTTTAGTGGACCTGACGTCAGGTTTCGAGACGATGTGGGCCCGGCACCTTAA
ABCG5	GATTAGCAGTCATGCAGTCC	AGGCACTTGCTCGTACGACGCGTCTCACACCGGATTAGCAGTCATGCAGTCCGTTTCGAGACGATGTGGGCCCGGCACCTTAA
ABCG8	TGGGCAACATGTACGTGCGG	AGGCACTTGCTCGTACGACGCGTCTCACACCGTGGGCAACATGTACGTGCGGGTTTCGAGACGATGTGGGCCCGGCACCTTAA
ABCG8	GGGTGCCAGACGTCATCAGG	AGGCACTTGCTCGTACGACGCGTCTCACACCGGGGTGCCAGACGTCATCAGGGTTTCGAGACGATGTGGGCCCGGCACCTTAA
ABHD5	TTGGACGAAGTAGTAGACCC	AGGCACTTGCTCGTACGACGCGTCTCACACCGTTGGACGAAGTAGTAGACCCGTTTCGAGACGATGTGGGCCCGGCACCTTAA
ABHD5	GAAGAGTGGAGATGTGCCCT	AGGCACTTGCTCGTACGACGCGTCTCACACCGGAAGAGTGGAGATGTGCCCTGTTTCGAGACGATGTGGGCCCGGCACCTTAA
ABHD12	TGGTACCTGCGTTCCCATGC	AGGCACTTGCTCGTACGACGCGTCTCACACCGTGGTACCTGCGTTCCCATGCGTTTCGAGACGATGTGGGCCCGGCACCTTAA
ABHD12	CGCCCGCTTCATTCCCGCGT	AGGCACTTGCTCGTACGACGCGTCTCACACCGCGCCCGCTTCATTCCCGCGTGTTTCGAGACGATGTGGGCCCGGCACCTTAA
ABHD16A	GAACTGCCGGTACTGGGGGT	AGGCACTTGCTCGTACGACGCGTCTCACACCGGAACTGCCGGTACTGGGGGTGTTTCGAGACGATGTGGGCCCGGCACCTTAA
ABHD16A	TGCCTTGTCAGATCACCAGG	AGGCACTTGCTCGTACGACGCGTCTCACACCGTGCCTTGTCAGATCACCAGGGTTTCGAGACGATGTGGGCCCGGCACCTTAA
ABL1	GGTGTTGAAGCGGCTCTCGG	AGGCACTTGCTCGTACGACGCGTCTCACACCGGGTGTTGAAGCGGCTCTCGGGTTTCGAGACGATGTGGGCCCGGCACCTTAA
ABL1	GGTTCATCATCATTCAACGG	AGGCACTTGCTCGTACGACGCGTCTCACACCGGGTTCATCATCATTCAACGGGTTTCGAGACGATGTGGGCCCGGCACCTTAA
ABL2	AGTTCGCTCTAAGAATGGGC	AGGCACTTGCTCGTACGACGCGTCTCACACCGAGTTCGCTCTAAGAATGGGCGTTTCGAGACGATGTGGGCCCGGCACCTTAA
ABL2	GCAAAAGAGGGCCTATCGGC	AGGCACTTGCTCGTACGACGCGTCTCACACCGGCAAAAGAGGGCCTATCGGCGTTTCGAGACGATGTGGGCCCGGCACCTTAA
ACACA	AGTTAGAGACGCTATTCCGC	AGGCACTTGCTCGTACGACGCGTCTCACACCGAGTTAGAGACGCTATTCCGCGTTTCGAGACGATGTGGGCCCGGCACCTTAA
ACACA	CAGGCTAGGAGGAATACCTG	AGGCACTTGCTCGTACGACGCGTCTCACACCGCAGGCTAGGAGGAATACCTGGTTTCGAGACGATGTGGGCCCGGCACCTTAA
ACAD8	TCTCCATGGTACAGAGCGGT	AGGCACTTGCTCGTACGACGCGTCTCACACCGTCTCCATGGTACAGAGCGGTGTTTCGAGACGATGTGGGCCCGGCACCTTAA
ACAD8	GAGATCCTTACGGTCGATGC	AGGCACTTGCTCGTACGACGCGTCTCACACCGGAGATCCTTACGGTCGATGCGTTTCGAGACGATGTGGGCCCGGCACCTTAA
ACAD9	TCTTTGGCGAAAGCTCGTAC	AGGCACTTGCTCGTACGACGCGTCTCACACCGTCTTTGGCGAAAGCTCGTACGTTTCGAGACGATGTGGGCCCGGCACCTTAA
ACAD9	GGAGCGATGCAGCCTCAATC	AGGCACTTGCTCGTACGACGCGTCTCACACCGGGAGCGATGCAGCCTCAATCGTTTCGAGACGATGTGGGCCCGGCACCTTAA
ACADM	AAGATGTGGATAACCAACGG	AGGCACTTGCTCGTACGACGCGTCTCACACCGAAGATGTGGATAACCAACGGGTTTCGAGACGATGTGGGCCCGGCACCTTAA
ACADM	CAGCGATGTTCAGATACTAG	AGGCACTTGCTCGTACGACGCGTCTCACACCGCAGCGATGTTCAGATACTAGGTTTCGAGACGATGTGGGCCCGGCACCTTAA
ACADS	CAGAACCCATGAGTCGCCCT	AGGCACTTGCTCGTACGACGCGTCTCACACCGCAGAACCCATGAGTCGCCCTGTTTCGAGACGATGTGGGCCCGGCACCTTAA
ACADS	TTATCCACCTGGGCTGCAAT	AGGCACTTGCTCGTACGACGCGTCTCACACCGTTATCCACCTGGGCTGCAATGTTTCGAGACGATGTGGGCCCGGCACCTTAA
ACADSB	ATTTTCGAATGTTAACGGGC	AGGCACTTGCTCGTACGACGCGTCTCACACCGATTTTCGAATGTTAACGGGCGTTTCGAGACGATGTGGGCCCGGCACCTTAA
ACADSB	TTAGTAGATCGTGATACTCC	AGGCACTTGCTCGTACGACGCGTCTCACACCGTTAGTAGATCGTGATACTCCGTTTCGAGACGATGTGGGCCCGGCACCTTAA
ACADVL	GCCCGGCGGCCCTATGCCGG	AGGCACTTGCTCGTACGACGCGTCTCACACCGGCCCGGCGGCCCTATGCCGGGTTTCGAGACGATGTGGGCCCGGCACCTTAA
ACADVL	TCTCCACCAAACGGGCGTAC	AGGCACTTGCTCGTACGACGCGTCTCACACCGTCTCCACCAAACGGGCGTACGTTTCGAGACGATGTGGGCCCGGCACCTTAA
ACAN	CAATGACCGCCCCCGTGCGC	AGGCACTTGCTCGTACGACGCGTCTCACACCGCAATGACCGCCCCCGTGCGCGTTTCGAGACGATGTGGGCCCGGCACCTTAA
ACAN	TGATGTGTACTGCTTCGCCG	AGGCACTTGCTCGTACGACGCGTCTCACACCGTGATGTGTACTGCTTCGCCGGTTTCGAGACGATGTGGGCCCGGCACCTTAA
ACAT1	AAGTCTTATGTGTGGACATC	AGGCACTTGCTCGTACGACGCGTCTCACACCGAAGTCTTATGTGTGGACATCGTTTCGAGACGATGTGGGCCCGGCACCTTAA
ACAT1	GAATATTGCACGAAATGAAC	AGGCACTTGCTCGTACGACGCGTCTCACACCGGAATATTGCACGAAATGAACGTTTCGAGACGATGTGGGCCCGGCACCTTAA
ACBD5	AGGAGTTCTGATATAACCTC	AGGCACTTGCTCGTACGACGCGTCTCACACCGAGGAGTTCTGATATAACCTCGTTTCGAGACGATGTGGGCCCGGCACCTTAA
ACBD5	GACAGCTTTACGTCCAACAA	AGGCACTTGCTCGTACGACGCGTCTCACACCGGACAGCTTTACGTCCAACAAGTTTCGAGACGATGTGGGCCCGGCACCTTAA
ACE	ATATGACCGGACATCCCAGG	AGGCACTTGCTCGTACGACGCGTCTCACACCGATATGACCGGACATCCCAGGGTTTCGAGACGATGTGGGCCCGGCACCTTAA
ACE	CTTTATGATCCGCTTGATAG	AGGCACTTGCTCGTACGACGCGTCTCACACCGCTTTATGATCCGCTTGATAGGTTTCGAGACGATGTGGGCCCGGCACCTTAA
ACER3	TCAGAGTGTTAGAGACGGTC	AGGCACTTGCTCGTACGACGCGTCTCACACCGTCAGAGTGTTAGAGACGGTCGTTTCGAGACGATGTGGGCCCGGCACCTTAA
ACER3	CTCTGAACTGCACCGAACAT	AGGCACTTGCTCGTACGACGCGTCTCACACCGCTCTGAACTGCACCGAACATGTTTCGAGACGATGTGGGCCCGGCACCTTAA
ACO2	TGACGGGCTCTCTCTCCGGT	AGGCACTTGCTCGTACGACGCGTCTCACACCGTGACGGGCTCTCTCTCCGGTGTTTCGAGACGATGTGGGCCCGGCACCTTAA
ACO2	AACATTGTTCGCAAACGGTA	AGGCACTTGCTCGTACGACGCGTCTCACACCGAACATTGTTCGCAAACGGTAGTTTCGAGACGATGTGGGCCCGGCACCTTAA
ACOX1	GGAATTACCGTTGGTGACAT	AGGCACTTGCTCGTACGACGCGTCTCACACCGGGAATTACCGTTGGTGACATGTTTCGAGACGATGTGGGCCCGGCACCTTAA
ACOX1	TCGCAGCCAGCGTTATGAGG	AGGCACTTGCTCGTACGACGCGTCTCACACCGTCGCAGCCAGCGTTATGAGGGTTTCGAGACGATGTGGGCCCGGCACCTTAA
ACOX2	GTTATAAGGCTGCCATGCGG	AGGCACTTGCTCGTACGACGCGTCTCACACCGGTTATAAGGCTGCCATGCGGGTTTCGAGACGATGTGGGCCCGGCACCTTAA
ACOX2	TGAACCATGTGCGGGTCCCC	AGGCACTTGCTCGTACGACGCGTCTCACACCGTGAACCATGTGCGGGTCCCCGTTTCGAGACGATGTGGGCCCGGCACCTTAA
ACP4	CACGGACTTTGACCGCACGC	AGGCACTTGCTCGTACGACGCGTCTCACACCGCACGGACTTTGACCGCACGCGTTTCGAGACGATGTGGGCCCGGCACCTTAA
ACP4	GAACTTCACGGGACTGTCGC	AGGCACTTGCTCGTACGACGCGTCTCACACCGGAACTTCACGGGACTGTCGCGTTTCGAGACGATGTGGGCCCGGCACCTTAA
ACP5	AGATCTTAGAGTATGCAATC	AGGCACTTGCTCGTACGACGCGTCTCACACCGAGATCTTAGAGTATGCAATCGTTTCGAGACGATGTGGGCCCGGCACCTTAA
ACP5	TTTCCCGGGCCGTGTGGAAT	AGGCACTTGCTCGTACGACGCGTCTCACACCGTTTCCCGGGCCGTGTGGAATGTTTCGAGACGATGTGGGCCCGGCACCTTAA
ACSF3	CACTCATCCATGACGCCCAC	AGGCACTTGCTCGTACGACGCGTCTCACACCGCACTCATCCATGACGCCCACGTTTCGAGACGATGTGGGCCCGGCACCTTAA
ACSF3	GCGGCCGTGCTGGTCAACCA	AGGCACTTGCTCGTACGACGCGTCTCACACCGGCGGCCGTGCTGGTCAACCAGTTTCGAGACGATGTGGGCCCGGCACCTTAA
ACSL4	AATTTGATAGCTGGAATGAC	AGGCACTTGCTCGTACGACGCGTCTCACACCGAATTTGATAGCTGGAATGACGTTTCGAGACGATGTGGGCCCGGCACCTTAA
ACSL4	TTAGGATTTCCCTGGTCCCA	AGGCACTTGCTCGTACGACGCGTCTCACACCGTTAGGATTTCCCTGGTCCCAGTTTCGAGACGATGTGGGCCCGGCACCTTAA
ACTA1	CTCACCGGTGGTCCTGCCGG	AGGCACTTGCTCGTACGACGCGTCTCACACCGCTCACCGGTGGTCCTGCCGGGTTTCGAGACGATGTGGGCCCGGCACCTTAA
ACTA1	TCAGGTAGTCGGTGAGATCG	AGGCACTTGCTCGTACGACGCGTCTCACACCGTCAGGTAGTCGGTGAGATCGGTTTCGAGACGATGTGGGCCCGGCACCTTAA
ACTA2	CATGTATGTGGCTATCCAGG	AGGCACTTGCTCGTACGACGCGTCTCACACCGCATGTATGTGGCTATCCAGGGTTTCGAGACGATGTGGGCCCGGCACCTTAA
ACTA2	ATGTCTGGGACGTCCCACAA	AGGCACTTGCTCGTACGACGCGTCTCACACCGATGTCTGGGACGTCCCACAAGTTTCGAGACGATGTGGGCCCGGCACCTTAA
ACTB	CCTGGGGCGCCCCACGATGG	AGGCACTTGCTCGTACGACGCGTCTCACACCGCCTGGGGCGCCCCACGATGGGTTTCGAGACGATGTGGGCCCGGCACCTTAA
ACTB	CCTTCCCAGGGCGTGATGGT	AGGCACTTGCTCGTACGACGCGTCTCACACCGCCTTCCCAGGGCGTGATGGTGTTTCGAGACGATGTGGGCCCGGCACCTTAA
ACTC1	AGTTTACCTGGTGCCGCGGG	AGGCACTTGCTCGTACGACGCGTCTCACACCGAGTTTACCTGGTGCCGCGGGGTTTCGAGACGATGTGGGCCCGGCACCTTAA
ACTC1	CTGGGCTTCATCACCTACGT	AGGCACTTGCTCGTACGACGCGTCTCACACCGCTGGGCTTCATCACCTACGTGTTTCGAGACGATGTGGGCCCGGCACCTTAA
ACTG1	CCGTGTTTCCTTCCATCGTC	AGGCACTTGCTCGTACGACGCGTCTCACACCGCCGTGTTTCCTTCCATCGTCGTTTCGAGACGATGTGGGCCCGGCACCTTAA
ACTG1	GTGTCTGGGGCGCCCGACGA	AGGCACTTGCTCGTACGACGCGTCTCACACCGGTGTCTGGGGCGCCCGACGAGTTTCGAGACGATGTGGGCCCGGCACCTTAA
ACTG2	GAGGGCGGCCCACAATGGAG	AGGCACTTGCTCGTACGACGCGTCTCACACCGGAGGGCGGCCCACAATGGAGGTTTCGAGACGATGTGGGCCCGGCACCTTAA
ACTG2	GGGAGCCTCTGTGAGCAGGG	AGGCACTTGCTCGTACGACGCGTCTCACACCGGGGAGCCTCTGTGAGCAGGGGTTTCGAGACGATGTGGGCCCGGCACCTTAA
ACTL6A	GGTGCCTCTGACATGAGAAC	AGGCACTTGCTCGTACGACGCGTCTCACACCGGGTGCCTCTGACATGAGAACGTTTCGAGACGATGTGGGCCCGGCACCTTAA
ACTL6A	ACTGGGCTGATTTTGGACAG	AGGCACTTGCTCGTACGACGCGTCTCACACCGACTGGGCTGATTTTGGACAGGTTTCGAGACGATGTGGGCCCGGCACCTTAA
ACTL6B	CGAGCGACTCCGCATCCCTG	AGGCACTTGCTCGTACGACGCGTCTCACACCGCGAGCGACTCCGCATCCCTGGTTTCGAGACGATGTGGGCCCGGCACCTTAA
ACTL6B	AGCACTCCCAGTCCTCGACT	AGGCACTTGCTCGTACGACGCGTCTCACACCGAGCACTCCCAGTCCTCGACTGTTTCGAGACGATGTGGGCCCGGCACCTTAA
ACTL9	GCTGCCACCAAAGACCGGCG	AGGCACTTGCTCGTACGACGCGTCTCACACCGGCTGCCACCAAAGACCGGCGGTTTCGAGACGATGTGGGCCCGGCACCTTAA
ACTL9	CCACGACGATGCCGCTGCGC	AGGCACTTGCTCGTACGACGCGTCTCACACCGCCACGACGATGCCGCTGCGCGTTTCGAGACGATGTGGGCCCGGCACCTTAA
ACTN1	ATAGTCCTTCTGTCGCAGCA	AGGCACTTGCTCGTACGACGCGTCTCACACCGATAGTCCTTCTGTCGCAGCAGTTTCGAGACGATGTGGGCCCGGCACCTTAA
ACTN1	GCCGTATTCAGATTTGTGAG	AGGCACTTGCTCGTACGACGCGTCTCACACCGGCCGTATTCAGATTTGTGAGGTTTCGAGACGATGTGGGCCCGGCACCTTAA
ACTN2	TGTGCTTCCGGCGGTAATCC	AGGCACTTGCTCGTACGACGCGTCTCACACCGTGTGCTTCCGGCGGTAATCCGTTTCGAGACGATGTGGGCCCGGCACCTTAA
ACTN2	AAAGGCTGCCCAAACCTGAC	AGGCACTTGCTCGTACGACGCGTCTCACACCGAAAGGCTGCCCAAACCTGACGTTTCGAGACGATGTGGGCCCGGCACCTTAA
ACTN4	CACGGCCCGGCCCGACGAGA	AGGCACTTGCTCGTACGACGCGTCTCACACCGCACGGCCCGGCCCGACGAGAGTTTCGAGACGATGTGGGCCCGGCACCTTAA
ACTN4	AGGCTGAAACTGCCGCCAAC	AGGCACTTGCTCGTACGACGCGTCTCACACCGAGGCTGAAACTGCCGCCAACGTTTCGAGACGATGTGGGCCCGGCACCTTAA
ACTR2	TGACTTTGTACGCTCAAGGT	AGGCACTTGCTCGTACGACGCGTCTCACACCGTGACTTTGTACGCTCAAGGTGTTTCGAGACGATGTGGGCCCGGCACCTTAA
ACTR2	GGTGTGCGACAACGGCACCG	AGGCACTTGCTCGTACGACGCGTCTCACACCGGGTGTGCGACAACGGCACCGGTTTCGAGACGATGTGGGCCCGGCACCTTAA
ACVR1	ATGTCTTTTAGCCTGCCTGC	AGGCACTTGCTCGTACGACGCGTCTCACACCGATGTCTTTTAGCCTGCCTGCGTTTCGAGACGATGTGGGCCCGGCACCTTAA
ACVR1	CCATGACTTCTCATCACGGG	AGGCACTTGCTCGTACGACGCGTCTCACACCGCCATGACTTCTCATCACGGGGTTTCGAGACGATGTGGGCCCGGCACCTTAA
ACVR2B	GGGGGTGGCTCGTACGTGAC	AGGCACTTGCTCGTACGACGCGTCTCACACCGGGGGGTGGCTCGTACGTGACGTTTCGAGACGATGTGGGCCCGGCACCTTAA
ACVR2B	GCCCTTCTTCACGAGCTCGA	AGGCACTTGCTCGTACGACGCGTCTCACACCGGCCCTTCTTCACGAGCTCGAGTTTCGAGACGATGTGGGCCCGGCACCTTAA
ACVRL1	AGTGACTGCACCACAGGGAG	AGGCACTTGCTCGTACGACGCGTCTCACACCGAGTGACTGCACCACAGGGAGGTTTCGAGACGATGTGGGCCCGGCACCTTAA
ACVRL1	GTAGTGCTGGTGCGGGAGGA	AGGCACTTGCTCGTACGACGCGTCTCACACCGGTAGTGCTGGTGCGGGAGGAGTTTCGAGACGATGTGGGCCCGGCACCTTAA
ACY1	GGGTGCGGGTTACCAGCACT	AGGCACTTGCTCGTACGACGCGTCTCACACCGGGGTGCGGGTTACCAGCACTGTTTCGAGACGATGTGGGCCCGGCACCTTAA
ACY1	CTTCTCACCATAGTCAGGCT	AGGCACTTGCTCGTACGACGCGTCTCACACCGCTTCTCACCATAGTCAGGCTGTTTCGAGACGATGTGGGCCCGGCACCTTAA
ACYP2	CCCCTGCACTTGGCCTGTCA	AGGCACTTGCTCGTACGACGCGTCTCACACCGCCCCTGCACTTGGCCTGTCAGTTTCGAGACGATGTGGGCCCGGCACCTTAA
ACYP2	GCTAGGAAAATAGGAGTGGT	AGGCACTTGCTCGTACGACGCGTCTCACACCGGCTAGGAAAATAGGAGTGGTGTTTCGAGACGATGTGGGCCCGGCACCTTAA
ADA	GGTGATCCTACTCACTGGGC	AGGCACTTGCTCGTACGACGCGTCTCACACCGGGTGATCCTACTCACTGGGCGTTTCGAGACGATGTGGGCCCGGCACCTTAA
ADA	CACAGACTGGTCCCCCAAGG	AGGCACTTGCTCGTACGACGCGTCTCACACCGCACAGACTGGTCCCCCAAGGGTTTCGAGACGATGTGGGCCCGGCACCTTAA
ADA2	CCGAATCAAGTTCCCCACGG	AGGCACTTGCTCGTACGACGCGTCTCACACCGCCGAATCAAGTTCCCCACGGGTTTCGAGACGATGTGGGCCCGGCACCTTAA
ADA2	GCTTAACGCCATCCTTGGCG	AGGCACTTGCTCGTACGACGCGTCTCACACCGGCTTAACGCCATCCTTGGCGGTTTCGAGACGATGTGGGCCCGGCACCTTAA
ADAM9	CATTATCGGGGCTATGTGGA	AGGCACTTGCTCGTACGACGCGTCTCACACCGCATTATCGGGGCTATGTGGAGTTTCGAGACGATGTGGGCCCGGCACCTTAA
ADAM9	TCGAATTGTGCTAGTTGGAC	AGGCACTTGCTCGTACGACGCGTCTCACACCGTCGAATTGTGCTAGTTGGACGTTTCGAGACGATGTGGGCCCGGCACCTTAA
ADAM10	TCTGCTCCTCTCCTGGGCGG	AGGCACTTGCTCGTACGACGCGTCTCACACCGTCTGCTCCTCTCCTGGGCGGGTTTCGAGACGATGTGGGCCCGGCACCTTAA
ADAM10	GGATGATTCAGACTGTGCAA	AGGCACTTGCTCGTACGACGCGTCTCACACCGGGATGATTCAGACTGTGCAAGTTTCGAGACGATGTGGGCCCGGCACCTTAA
ADAM17	TTTTTCTTACCGAATGCTGC	AGGCACTTGCTCGTACGACGCGTCTCACACCGTTTTTCTTACCGAATGCTGCGTTTCGAGACGATGTGGGCCCGGCACCTTAA
ADAM17	CCAATTCATGAGTTGTAACC	AGGCACTTGCTCGTACGACGCGTCTCACACCGCCAATTCATGAGTTGTAACCGTTTCGAGACGATGTGGGCCCGGCACCTTAA
ADAM22	GCGCTCGACACGCGGGTGCG	AGGCACTTGCTCGTACGACGCGTCTCACACCGGCGCTCGACACGCGGGTGCGGTTTCGAGACGATGTGGGCCCGGCACCTTAA
ADAM22	CAATATAAGCTGCCCCGCTC	AGGCACTTGCTCGTACGACGCGTCTCACACCGCAATATAAGCTGCCCCGCTCGTTTCGAGACGATGTGGGCCCGGCACCTTAA
ADAMTS2	GGCTGGTCTGATCCGGATGG	AGGCACTTGCTCGTACGACGCGTCTCACACCGGGCTGGTCTGATCCGGATGGGTTTCGAGACGATGTGGGCCCGGCACCTTAA
ADAMTS2	CTTCCCCGGAGGCAACGAGG	AGGCACTTGCTCGTACGACGCGTCTCACACCGCTTCCCCGGAGGCAACGAGGGTTTCGAGACGATGTGGGCCCGGCACCTTAA
ADAMTS3	TTATTAGAGTCGGACCTGGA	AGGCACTTGCTCGTACGACGCGTCTCACACCGTTATTAGAGTCGGACCTGGAGTTTCGAGACGATGTGGGCCCGGCACCTTAA
ADAMTS3	CACATTTATATGCACTCCGA	AGGCACTTGCTCGTACGACGCGTCTCACACCGCACATTTATATGCACTCCGAGTTTCGAGACGATGTGGGCCCGGCACCTTAA
ADAMTS9	TGGAGCGATAAATCCGGCAT	AGGCACTTGCTCGTACGACGCGTCTCACACCGTGGAGCGATAAATCCGGCATGTTTCGAGACGATGTGGGCCCGGCACCTTAA
ADAMTS9	GATTCACCCCGGGCGTCCCG	AGGCACTTGCTCGTACGACGCGTCTCACACCGGATTCACCCCGGGCGTCCCGGTTTCGAGACGATGTGGGCCCGGCACCTTAA
ADAMTS10	TACAAGTGGAAAACGTACCG	AGGCACTTGCTCGTACGACGCGTCTCACACCGTACAAGTGGAAAACGTACCGGTTTCGAGACGATGTGGGCCCGGCACCTTAA
ADAMTS10	AGAAGTTGAAGCCTTCCGCT	AGGCACTTGCTCGTACGACGCGTCTCACACCGAGAAGTTGAAGCCTTCCGCTGTTTCGAGACGATGTGGGCCCGGCACCTTAA
ADAMTS13	GTTGCGACATGAACTCCAGC	AGGCACTTGCTCGTACGACGCGTCTCACACCGGTTGCGACATGAACTCCAGCGTTTCGAGACGATGTGGGCCCGGCACCTTAA
ADAMTS13	GATGGTAACCGGCAGGTGCG	AGGCACTTGCTCGTACGACGCGTCTCACACCGGATGGTAACCGGCAGGTGCGGTTTCGAGACGATGTGGGCCCGGCACCTTAA
ADAMTS17	GTTTCAGTGGTGCCGCGCGG	AGGCACTTGCTCGTACGACGCGTCTCACACCGGTTTCAGTGGTGCCGCGCGGGTTTCGAGACGATGTGGGCCCGGCACCTTAA
ADAMTS17	TTACGGGACGTTGTCGTAGC	AGGCACTTGCTCGTACGACGCGTCTCACACCGTTACGGGACGTTGTCGTAGCGTTTCGAGACGATGTGGGCCCGGCACCTTAA
ADAMTS18	ACTTCGACCAGGCGGACCAC	AGGCACTTGCTCGTACGACGCGTCTCACACCGACTTCGACCAGGCGGACCACGTTTCGAGACGATGTGGGCCCGGCACCTTAA
ADAMTS18	GGCGCCAGCGGATTAAATGA	AGGCACTTGCTCGTACGACGCGTCTCACACCGGGCGCCAGCGGATTAAATGAGTTTCGAGACGATGTGGGCCCGGCACCTTAA
ADAMTS19	GCCGATCAGAGTCCCGGCTC	AGGCACTTGCTCGTACGACGCGTCTCACACCGGCCGATCAGAGTCCCGGCTCGTTTCGAGACGATGTGGGCCCGGCACCTTAA
ADAMTS19	GCGCACCTCGCGTGAGCTGC	AGGCACTTGCTCGTACGACGCGTCTCACACCGGCGCACCTCGCGTGAGCTGCGTTTCGAGACGATGTGGGCCCGGCACCTTAA
ADAMTSL2	GCGATAGTTGCCCGTCACGT	AGGCACTTGCTCGTACGACGCGTCTCACACCGGCGATAGTTGCCCGTCACGTGTTTCGAGACGATGTGGGCCCGGCACCTTAA
ADAMTSL2	AGCACCCCGTCACAGCCGAT	AGGCACTTGCTCGTACGACGCGTCTCACACCGAGCACCCCGTCACAGCCGATGTTTCGAGACGATGTGGGCCCGGCACCTTAA
ADAMTSL4	GAACGGGGGGGACTCCTCAC	AGGCACTTGCTCGTACGACGCGTCTCACACCGGAACGGGGGGGACTCCTCACGTTTCGAGACGATGTGGGCCCGGCACCTTAA
ADAMTSL4	GGGAAGCGGGACCTCGAAGT	AGGCACTTGCTCGTACGACGCGTCTCACACCGGGGAAGCGGGACCTCGAAGTGTTTCGAGACGATGTGGGCCCGGCACCTTAA
ADAR	ATATTCTAACAGCCCGCTGA	AGGCACTTGCTCGTACGACGCGTCTCACACCGATATTCTAACAGCCCGCTGAGTTTCGAGACGATGTGGGCCCGGCACCTTAA
ADAR	TTCTTGTAGGGTGAACACCG	AGGCACTTGCTCGTACGACGCGTCTCACACCGTTCTTGTAGGGTGAACACCGGTTTCGAGACGATGTGGGCCCGGCACCTTAA
ADARB1	GCACTTTTCTGCGAGCGTGA	AGGCACTTGCTCGTACGACGCGTCTCACACCGGCACTTTTCTGCGAGCGTGAGTTTCGAGACGATGTGGGCCCGGCACCTTAA
ADARB1	CACGGGATTCTTCCCACTCG	AGGCACTTGCTCGTACGACGCGTCTCACACCGCACGGGATTCTTCCCACTCGGTTTCGAGACGATGTGGGCCCGGCACCTTAA
ADAT3	GGGCTGCCGGCATCGCGGCT	AGGCACTTGCTCGTACGACGCGTCTCACACCGGGGCTGCCGGCATCGCGGCTGTTTCGAGACGATGTGGGCCCGGCACCTTAA
ADAT3	CATGGCGGCGCGCTCCTGCG	AGGCACTTGCTCGTACGACGCGTCTCACACCGCATGGCGGCGCGCTCCTGCGGTTTCGAGACGATGTGGGCCCGGCACCTTAA
ADCY1	GAATCTTGATGCGGCGACAG	AGGCACTTGCTCGTACGACGCGTCTCACACCGGAATCTTGATGCGGCGACAGGTTTCGAGACGATGTGGGCCCGGCACCTTAA
ADCY1	TGCTCGTGGTAACCAACGTC	AGGCACTTGCTCGTACGACGCGTCTCACACCGTGCTCGTGGTAACCAACGTCGTTTCGAGACGATGTGGGCCCGGCACCTTAA
ADCY3	GGATCTTAATCCGCAGCTGG	AGGCACTTGCTCGTACGACGCGTCTCACACCGGGATCTTAATCCGCAGCTGGGTTTCGAGACGATGTGGGCCCGGCACCTTAA
ADCY3	CACGCGGCTAGTGACACGGT	AGGCACTTGCTCGTACGACGCGTCTCACACCGCACGCGGCTAGTGACACGGTGTTTCGAGACGATGTGGGCCCGGCACCTTAA
ADCY5	CCGAAGCCTATCAATGCTCC	AGGCACTTGCTCGTACGACGCGTCTCACACCGCCGAAGCCTATCAATGCTCCGTTTCGAGACGATGTGGGCCCGGCACCTTAA
ADCY5	CCATGGCAACATGACGGGGA	AGGCACTTGCTCGTACGACGCGTCTCACACCGCCATGGCAACATGACGGGGAGTTTCGAGACGATGTGGGCCCGGCACCTTAA
ADCY6	ACGGCAGCCCGCATGCGGAT	AGGCACTTGCTCGTACGACGCGTCTCACACCGACGGCAGCCCGCATGCGGATGTTTCGAGACGATGTGGGCCCGGCACCTTAA
ADCY6	CCGGAGGCAGCTCATATAGC	AGGCACTTGCTCGTACGACGCGTCTCACACCGCCGGAGGCAGCTCATATAGCGTTTCGAGACGATGTGGGCCCGGCACCTTAA
ADCY10	CCTGTTCTTTATTACGGCCC	AGGCACTTGCTCGTACGACGCGTCTCACACCGCCTGTTCTTTATTACGGCCCGTTTCGAGACGATGTGGGCCCGGCACCTTAA
ADCY10	CACCGCAGGACTTACTGAAC	AGGCACTTGCTCGTACGACGCGTCTCACACCGCACCGCAGGACTTACTGAACGTTTCGAGACGATGTGGGCCCGGCACCTTAA
ADD1	GACCAGAGTGAACTCCGAGC	AGGCACTTGCTCGTACGACGCGTCTCACACCGGACCAGAGTGAACTCCGAGCGTTTCGAGACGATGTGGGCCCGGCACCTTAA
ADD1	TTTGGAAAAGGTTCGAACTC	AGGCACTTGCTCGTACGACGCGTCTCACACCGTTTGGAAAAGGTTCGAACTCGTTTCGAGACGATGTGGGCCCGGCACCTTAA
ADD3	GTCTACAAGTCTGTACAGGC	AGGCACTTGCTCGTACGACGCGTCTCACACCGGTCTACAAGTCTGTACAGGCGTTTCGAGACGATGTGGGCCCGGCACCTTAA
ADD3	GTTGAATAGATTGCAGCATG	AGGCACTTGCTCGTACGACGCGTCTCACACCGGTTGAATAGATTGCAGCATGGTTTCGAGACGATGTGGGCCCGGCACCTTAA
ADGRE2	TGGAATCAGGCACAGAAATC	AGGCACTTGCTCGTACGACGCGTCTCACACCGTGGAATCAGGCACAGAAATCGTTTCGAGACGATGTGGGCCCGGCACCTTAA
ADGRE2	CCAGAGCATCTTACAGGCGC	AGGCACTTGCTCGTACGACGCGTCTCACACCGCCAGAGCATCTTACAGGCGCGTTTCGAGACGATGTGGGCCCGGCACCTTAA
ADGRG1	TGACAGAAGTGGCTAACAGC	AGGCACTTGCTCGTACGACGCGTCTCACACCGTGACAGAAGTGGCTAACAGCGTTTCGAGACGATGTGGGCCCGGCACCTTAA
ADGRG1	CAGCATGTCGGTTCCAGTAG	AGGCACTTGCTCGTACGACGCGTCTCACACCGCAGCATGTCGGTTCCAGTAGGTTTCGAGACGATGTGGGCCCGGCACCTTAA
ADGRG2	GGTAGTGTTGACATTCGCAG	AGGCACTTGCTCGTACGACGCGTCTCACACCGGGTAGTGTTGACATTCGCAGGTTTCGAGACGATGTGGGCCCGGCACCTTAA
ADGRG2	AGAGTAAAGATTCGACCAAT	AGGCACTTGCTCGTACGACGCGTCTCACACCGAGAGTAAAGATTCGACCAATGTTTCGAGACGATGTGGGCCCGGCACCTTAA
ADGRG6	TCTGAATGATATAACCGGTG	AGGCACTTGCTCGTACGACGCGTCTCACACCGTCTGAATGATATAACCGGTGGTTTCGAGACGATGTGGGCCCGGCACCTTAA
ADGRG6	GGACAAAACCACTCGGCAGT	AGGCACTTGCTCGTACGACGCGTCTCACACCGGGACAAAACCACTCGGCAGTGTTTCGAGACGATGTGGGCCCGGCACCTTAA
ADGRL1	CGTACAGCTGGTTGTCGCGA	AGGCACTTGCTCGTACGACGCGTCTCACACCGCGTACAGCTGGTTGTCGCGAGTTTCGAGACGATGTGGGCCCGGCACCTTAA
ADGRL1	CATCCACGTACACGGAACGC	AGGCACTTGCTCGTACGACGCGTCTCACACCGCATCCACGTACACGGAACGCGTTTCGAGACGATGTGGGCCCGGCACCTTAA
ADGRV1	ATTCAAATACGCCATGAGCG	AGGCACTTGCTCGTACGACGCGTCTCACACCGATTCAAATACGCCATGAGCGGTTTCGAGACGATGTGGGCCCGGCACCTTAA
ADGRV1	TTGTACTTTACCGGACTAGA	AGGCACTTGCTCGTACGACGCGTCTCACACCGTTGTACTTTACCGGACTAGAGTTTCGAGACGATGTGGGCCCGGCACCTTAA
ADK	TTCAAAGTCGAATATCATGC	AGGCACTTGCTCGTACGACGCGTCTCACACCGTTCAAAGTCGAATATCATGCGTTTCGAGACGATGTGGGCCCGGCACCTTAA
ADK	ACTTGTGCTGCATGCATCAC	AGGCACTTGCTCGTACGACGCGTCTCACACCGACTTGTGCTGCATGCATCACGTTTCGAGACGATGTGGGCCCGGCACCTTAA
ADNP	AGCATCAAGGGTTTGGATCG	AGGCACTTGCTCGTACGACGCGTCTCACACCGAGCATCAAGGGTTTGGATCGGTTTCGAGACGATGTGGGCCCGGCACCTTAA
ADNP	TTCTCGGGCATTCGAGCCTA	AGGCACTTGCTCGTACGACGCGTCTCACACCGTTCTCGGGCATTCGAGCCTAGTTTCGAGACGATGTGGGCCCGGCACCTTAA
ADORA2A	AGCGCAGAACCCGGTGCTGA	AGGCACTTGCTCGTACGACGCGTCTCACACCGAGCGCAGAACCCGGTGCTGAGTTTCGAGACGATGTGGGCCCGGCACCTTAA
ADORA2A	GCGGCGGCCGACATCGCAGT	AGGCACTTGCTCGTACGACGCGTCTCACACCGGCGGCGGCCGACATCGCAGTGTTTCGAGACGATGTGGGCCCGGCACCTTAA
ADRA2B	GGTTGCTGCGTTTGGCGATC	AGGCACTTGCTCGTACGACGCGTCTCACACCGGGTTGCTGCGTTTGGCGATCGTTTCGAGACGATGTGGGCCCGGCACCTTAA
ADRA2B	AAGCCCCACCATGGTCGGGT	AGGCACTTGCTCGTACGACGCGTCTCACACCGAAGCCCCACCATGGTCGGGTGTTTCGAGACGATGTGGGCCCGGCACCTTAA
ADRB1	CTGCGACTTCGTCACCAACC	AGGCACTTGCTCGTACGACGCGTCTCACACCGCTGCGACTTCGTCACCAACCGTTTCGAGACGATGTGGGCCCGGCACCTTAA
ADRB1	ACGAAGGCCATGATGCACAG	AGGCACTTGCTCGTACGACGCGTCTCACACCGACGAAGGCCATGATGCACAGGTTTCGAGACGATGTGGGCCCGGCACCTTAA
ADRB2	AAGAATATGGGCGGCCCCAA	AGGCACTTGCTCGTACGACGCGTCTCACACCGAAGAATATGGGCGGCCCCAAGTTTCGAGACGATGTGGGCCCGGCACCTTAA
ADRB2	GATCCACTGCGATCACGCAC	AGGCACTTGCTCGTACGACGCGTCTCACACCGGATCCACTGCGATCACGCACGTTTCGAGACGATGTGGGCCCGGCACCTTAA
ADSL	CCTGCGCTTCCGGGGAGTAA	AGGCACTTGCTCGTACGACGCGTCTCACACCGCCTGCGCTTCCGGGGAGTAAGTTTCGAGACGATGTGGGCCCGGCACCTTAA
ADSL	GGTATAAATTCCGGACATGG	AGGCACTTGCTCGTACGACGCGTCTCACACCGGGTATAAATTCCGGACATGGGTTTCGAGACGATGTGGGCCCGGCACCTTAA
ADSS1	AGTGGGAAACGTACCAAGGT	AGGCACTTGCTCGTACGACGCGTCTCACACCGAGTGGGAAACGTACCAAGGTGTTTCGAGACGATGTGGGCCCGGCACCTTAA
ADSS1	AGTATAGGCACCACCAAGAA	AGGCACTTGCTCGTACGACGCGTCTCACACCGAGTATAGGCACCACCAAGAAGTTTCGAGACGATGTGGGCCCGGCACCTTAA
AEBP1	TGTGAACCGGGTAGTCCTCC	AGGCACTTGCTCGTACGACGCGTCTCACACCGTGTGAACCGGGTAGTCCTCCGTTTCGAGACGATGTGGGCCCGGCACCTTAA
AEBP1	ACTACAATGACCAGATCGAG	AGGCACTTGCTCGTACGACGCGTCTCACACCGACTACAATGACCAGATCGAGGTTTCGAGACGATGTGGGCCCGGCACCTTAA
AFF2	TTACTTTGTAAGGTGAATCC	AGGCACTTGCTCGTACGACGCGTCTCACACCGTTACTTTGTAAGGTGAATCCGTTTCGAGACGATGTGGGCCCGGCACCTTAA
AFF2	ACAGTGTCTCAAAGGACAAT	AGGCACTTGCTCGTACGACGCGTCTCACACCGACAGTGTCTCAAAGGACAATGTTTCGAGACGATGTGGGCCCGGCACCTTAA
AFF3	GGCTGGGCTGGCAAACGTCG	AGGCACTTGCTCGTACGACGCGTCTCACACCGGGCTGGGCTGGCAAACGTCGGTTTCGAGACGATGTGGGCCCGGCACCTTAA
AFF3	CTCGGTCTCCGAGTCAGATC	AGGCACTTGCTCGTACGACGCGTCTCACACCGCTCGGTCTCCGAGTCAGATCGTTTCGAGACGATGTGGGCCCGGCACCTTAA
AFF4	GTATGAATAGCCGTTAGAGG	AGGCACTTGCTCGTACGACGCGTCTCACACCGGTATGAATAGCCGTTAGAGGGTTTCGAGACGATGTGGGCCCGGCACCTTAA
AFF4	GAAACGAGTTCCGCTACTCC	AGGCACTTGCTCGTACGACGCGTCTCACACCGGAAACGAGTTCCGCTACTCCGTTTCGAGACGATGTGGGCCCGGCACCTTAA
AFG3L2	AGATCCACTAACGGTGATGA	AGGCACTTGCTCGTACGACGCGTCTCACACCGAGATCCACTAACGGTGATGAGTTTCGAGACGATGTGGGCCCGGCACCTTAA
AFG3L2	AAGGCGATGATGAGCACCGT	AGGCACTTGCTCGTACGACGCGTCTCACACCGAAGGCGATGATGAGCACCGTGTTTCGAGACGATGTGGGCCCGGCACCTTAA
AFP	TGGAAAAGTGGGATCGATGC	AGGCACTTGCTCGTACGACGCGTCTCACACCGTGGAAAAGTGGGATCGATGCGTTTCGAGACGATGTGGGCCCGGCACCTTAA
AFP	GAAGACTGTTCATCTCCAGT	AGGCACTTGCTCGTACGACGCGTCTCACACCGGAAGACTGTTCATCTCCAGTGTTTCGAGACGATGTGGGCCCGGCACCTTAA
AGA	ACACTTTTAGTAGGAGAGTC	AGGCACTTGCTCGTACGACGCGTCTCACACCGACACTTTTAGTAGGAGAGTCGTTTCGAGACGATGTGGGCCCGGCACCTTAA
AGA	TTTAAGAATGCAACCGAAGC	AGGCACTTGCTCGTACGACGCGTCTCACACCGTTTAAGAATGCAACCGAAGCGTTTCGAGACGATGTGGGCCCGGCACCTTAA
AGBL1	TTTTCGTTCCAACATAGGCT	AGGCACTTGCTCGTACGACGCGTCTCACACCGTTTTCGTTCCAACATAGGCTGTTTCGAGACGATGTGGGCCCGGCACCTTAA
AGBL1	GCCTACGTGCAGATCCGACG	AGGCACTTGCTCGTACGACGCGTCTCACACCGGCCTACGTGCAGATCCGACGGTTTCGAGACGATGTGGGCCCGGCACCTTAA
AGBL5	CCCGGGGATCATCAGGTCGG	AGGCACTTGCTCGTACGACGCGTCTCACACCGCCCGGGGATCATCAGGTCGGGTTTCGAGACGATGTGGGCCCGGCACCTTAA
AGBL5	ATCGTTTCGTGGAGGGCCGT	AGGCACTTGCTCGTACGACGCGTCTCACACCGATCGTTTCGTGGAGGGCCGTGTTTCGAGACGATGTGGGCCCGGCACCTTAA
AGK	TGTTCTTCGACGAACAGATG	AGGCACTTGCTCGTACGACGCGTCTCACACCGTGTTCTTCGACGAACAGATGGTTTCGAGACGATGTGGGCCCGGCACCTTAA
AGK	GCCAGATAAATGTAAAATCG	AGGCACTTGCTCGTACGACGCGTCTCACACCGGCCAGATAAATGTAAAATCGGTTTCGAGACGATGTGGGCCCGGCACCTTAA
AGL	ACGCTATGGGAATAAACCAG	AGGCACTTGCTCGTACGACGCGTCTCACACCGACGCTATGGGAATAAACCAGGTTTCGAGACGATGTGGGCCCGGCACCTTAA
AGL	GGCAGATTAGTTTACCGATA	AGGCACTTGCTCGTACGACGCGTCTCACACCGGGCAGATTAGTTTACCGATAGTTTCGAGACGATGTGGGCCCGGCACCTTAA
AGO1	GAGGTGACAATCCCTGGGGA	AGGCACTTGCTCGTACGACGCGTCTCACACCGGAGGTGACAATCCCTGGGGAGTTTCGAGACGATGTGGGCCCGGCACCTTAA
AGO1	AACGCGCTGAGAGTCCGTGA	AGGCACTTGCTCGTACGACGCGTCTCACACCGAACGCGCTGAGAGTCCGTGAGTTTCGAGACGATGTGGGCCCGGCACCTTAA
AGO2	ATCGTCTCAAAAGGGACGCT	AGGCACTTGCTCGTACGACGCGTCTCACACCGATCGTCTCAAAAGGGACGCTGTTTCGAGACGATGTGGGCCCGGCACCTTAA
AGO2	CCCATGTTTACAAGTCGGAC	AGGCACTTGCTCGTACGACGCGTCTCACACCGCCCATGTTTACAAGTCGGACGTTTCGAGACGATGTGGGCCCGGCACCTTAA
AGPAT2	GCGATCTGCACGCAGCGCTC	AGGCACTTGCTCGTACGACGCGTCTCACACCGGCGATCTGCACGCAGCGCTCGTTTCGAGACGATGTGGGCCCGGCACCTTAA
AGPAT2	GGCCTCATCATGTACCTCGG	AGGCACTTGCTCGTACGACGCGTCTCACACCGGGCCTCATCATGTACCTCGGGTTTCGAGACGATGTGGGCCCGGCACCTTAA
AGPS	GATGGTGCCCGACTCCTGCG	AGGCACTTGCTCGTACGACGCGTCTCACACCGGATGGTGCCCGACTCCTGCGGTTTCGAGACGATGTGGGCCCGGCACCTTAA
AGPS	GTACCAATGAGTGCAAAGCG	AGGCACTTGCTCGTACGACGCGTCTCACACCGGTACCAATGAGTGCAAAGCGGTTTCGAGACGATGTGGGCCCGGCACCTTAA
AGR2	ATGTCTGAGTCCAGATGAGT	AGGCACTTGCTCGTACGACGCGTCTCACACCGATGTCTGAGTCCAGATGAGTGTTTCGAGACGATGTGGGCCCGGCACCTTAA
AGR2	AAGTGATGAATAATCATCAA	AGGCACTTGCTCGTACGACGCGTCTCACACCGAAGTGATGAATAATCATCAAGTTTCGAGACGATGTGGGCCCGGCACCTTAA
AGRN	CTGTGTCATGGGCCGATCGG	AGGCACTTGCTCGTACGACGCGTCTCACACCGCTGTGTCATGGGCCGATCGGGTTTCGAGACGATGTGGGCCCGGCACCTTAA
AGRN	GATCTCCCGCCCGAGGGTAC	AGGCACTTGCTCGTACGACGCGTCTCACACCGGATCTCCCGCCCGAGGGTACGTTTCGAGACGATGTGGGCCCGGCACCTTAA
AGT	CTGTGAAGTCCAGAGAGCGT	AGGCACTTGCTCGTACGACGCGTCTCACACCGCTGTGAAGTCCAGAGAGCGTGTTTCGAGACGATGTGGGCCCGGCACCTTAA
AGT	GGAAGGGGTGTATGTACACC	AGGCACTTGCTCGTACGACGCGTCTCACACCGGGAAGGGGTGTATGTACACCGTTTCGAGACGATGTGGGCCCGGCACCTTAA
AGTPBP1	TGTTGTTCCTACGGCAGGCG	AGGCACTTGCTCGTACGACGCGTCTCACACCGTGTTGTTCCTACGGCAGGCGGTTTCGAGACGATGTGGGCCCGGCACCTTAA
AGTPBP1	ATTGGCACCGCCATGATAAC	AGGCACTTGCTCGTACGACGCGTCTCACACCGATTGGCACCGCCATGATAACGTTTCGAGACGATGTGGGCCCGGCACCTTAA
AGTR1	CTACAAGCATTGTGCGTCGA	AGGCACTTGCTCGTACGACGCGTCTCACACCGCTACAAGCATTGTGCGTCGAGTTTCGAGACGATGTGGGCCCGGCACCTTAA
AGTR1	ACACAGCTATGGAATACCGC	AGGCACTTGCTCGTACGACGCGTCTCACACCGACACAGCTATGGAATACCGCGTTTCGAGACGATGTGGGCCCGGCACCTTAA
AGTR2	ACTATATAAGATGCTTGCCA	AGGCACTTGCTCGTACGACGCGTCTCACACCGACTATATAAGATGCTTGCCAGTTTCGAGACGATGTGGGCCCGGCACCTTAA
AGTR2	GAATAATAGGTTGCCCATAG	AGGCACTTGCTCGTACGACGCGTCTCACACCGGAATAATAGGTTGCCCATAGGTTTCGAGACGATGTGGGCCCGGCACCTTAA
AGXT	CCGAGTGCACCCGATGACCA	AGGCACTTGCTCGTACGACGCGTCTCACACCGCCGAGTGCACCCGATGACCAGTTTCGAGACGATGTGGGCCCGGCACCTTAA
AGXT	CATCGGGGAGCGCATAGGTA	AGGCACTTGCTCGTACGACGCGTCTCACACCGCATCGGGGAGCGCATAGGTAGTTTCGAGACGATGTGGGCCCGGCACCTTAA
AHCY	GTATGCCTGGAAGGGCGAAA	AGGCACTTGCTCGTACGACGCGTCTCACACCGGTATGCCTGGAAGGGCGAAAGTTTCGAGACGATGTGGGCCCGGCACCTTAA
AHCY	GGGTCTGCTCAATGCACCAC	AGGCACTTGCTCGTACGACGCGTCTCACACCGGGGTCTGCTCAATGCACCACGTTTCGAGACGATGTGGGCCCGGCACCTTAA
AHDC1	GGCCGAGTACTCAGACGTCC	AGGCACTTGCTCGTACGACGCGTCTCACACCGGGCCGAGTACTCAGACGTCCGTTTCGAGACGATGTGGGCCCGGCACCTTAA
AHDC1	TGGCCTATCAGTGCGCCGCA	AGGCACTTGCTCGTACGACGCGTCTCACACCGTGGCCTATCAGTGCGCCGCAGTTTCGAGACGATGTGGGCCCGGCACCTTAA
AHI1	GCTTCTAATAGTGTCGGGCT	AGGCACTTGCTCGTACGACGCGTCTCACACCGGCTTCTAATAGTGTCGGGCTGTTTCGAGACGATGTGGGCCCGGCACCTTAA
AHI1	ACAACACTTAATGGGGATCG	AGGCACTTGCTCGTACGACGCGTCTCACACCGACAACACTTAATGGGGATCGGTTTCGAGACGATGTGGGCCCGGCACCTTAA
AHR	CCTACGCCAGTCGCAAGCGG	AGGCACTTGCTCGTACGACGCGTCTCACACCGCCTACGCCAGTCGCAAGCGGGTTTCGAGACGATGTGGGCCCGGCACCTTAA
AHR	GCAAACAAAGCCAACTGAGG	AGGCACTTGCTCGTACGACGCGTCTCACACCGGCAAACAAAGCCAACTGAGGGTTTCGAGACGATGTGGGCCCGGCACCTTAA
AICDA	GGGGTTCCCTCGCAGAAAGT	AGGCACTTGCTCGTACGACGCGTCTCACACCGGGGGTTCCCTCGCAGAAAGTGTTTCGAGACGATGTGGGCCCGGCACCTTAA
AICDA	CTTTGGTTATCTTCGCAATA	AGGCACTTGCTCGTACGACGCGTCTCACACCGCTTTGGTTATCTTCGCAATAGTTTCGAGACGATGTGGGCCCGGCACCTTAA
AIFM1	CTTGTAGCTCTGCATTTACC	AGGCACTTGCTCGTACGACGCGTCTCACACCGCTTGTAGCTCTGCATTTACCGTTTCGAGACGATGTGGGCCCGGCACCTTAA
AIFM1	TTATCAAGCTGAAAGACGGC	AGGCACTTGCTCGTACGACGCGTCTCACACCGTTATCAAGCTGAAAGACGGCGTTTCGAGACGATGTGGGCCCGGCACCTTAA
AIMP1	GCCAATAGATGTTTCCCGTC	AGGCACTTGCTCGTACGACGCGTCTCACACCGGCCAATAGATGTTTCCCGTCGTTTCGAGACGATGTGGGCCCGGCACCTTAA
AIMP1	ATGTCGGAGAAATAGCCCCA	AGGCACTTGCTCGTACGACGCGTCTCACACCGATGTCGGAGAAATAGCCCCAGTTTCGAGACGATGTGGGCCCGGCACCTTAA
AIMP2	CAGACGATGTGCCCCATCGA	AGGCACTTGCTCGTACGACGCGTCTCACACCGCAGACGATGTGCCCCATCGAGTTTCGAGACGATGTGGGCCCGGCACCTTAA
AIMP2	GTTCTCCAAAGCACTTGAGA	AGGCACTTGCTCGTACGACGCGTCTCACACCGGTTCTCCAAAGCACTTGAGAGTTTCGAGACGATGTGGGCCCGGCACCTTAA
AIP	GCATGTGGTCCTGTACCCGC	AGGCACTTGCTCGTACGACGCGTCTCACACCGGCATGTGGTCCTGTACCCGCGTTTCGAGACGATGTGGGCCCGGCACCTTAA
AIP	CAACACCGCAGCAGTGCCGC	AGGCACTTGCTCGTACGACGCGTCTCACACCGCAACACCGCAGCAGTGCCGCGTTTCGAGACGATGTGGGCCCGGCACCTTAA
AIPL1	AGTCATTGACGACAGTCGGC	AGGCACTTGCTCGTACGACGCGTCTCACACCGAGTCATTGACGACAGTCGGCGTTTCGAGACGATGTGGGCCCGGCACCTTAA
AIPL1	ATGTTCGCCTACCACACGCT	AGGCACTTGCTCGTACGACGCGTCTCACACCGATGTTCGCCTACCACACGCTGTTTCGAGACGATGTGGGCCCGGCACCTTAA
AIRE	TCAGGACCCACACACAGTAG	AGGCACTTGCTCGTACGACGCGTCTCACACCGTCAGGACCCACACACAGTAGGTTTCGAGACGATGTGGGCCCGGCACCTTAA
AIRE	TGTAGAACTCCCCGCCAACC	AGGCACTTGCTCGTACGACGCGTCTCACACCGTGTAGAACTCCCCGCCAACCGTTTCGAGACGATGTGGGCCCGGCACCTTAA
AK1	GATTGATGGCTACCCGCGGG	AGGCACTTGCTCGTACGACGCGTCTCACACCGGATTGATGGCTACCCGCGGGGTTTCGAGACGATGTGGGCCCGGCACCTTAA
AK1	ACCCAGCGGCTCTTGAAACG	AGGCACTTGCTCGTACGACGCGTCTCACACCGACCCAGCGGCTCTTGAAACGGTTTCGAGACGATGTGGGCCCGGCACCTTAA
AK2	GTGAGGCAGGCAGAAATGGT	AGGCACTTGCTCGTACGACGCGTCTCACACCGGTGAGGCAGGCAGAAATGGTGTTTCGAGACGATGTGGGCCCGGCACCTTAA
AK2	GTCCCTTTACCGGCCCCGGG	AGGCACTTGCTCGTACGACGCGTCTCACACCGGTCCCTTTACCGGCCCCGGGGTTTCGAGACGATGTGGGCCCGGCACCTTAA
AK7	CCCGCGGCCTGACTTTGCGG	AGGCACTTGCTCGTACGACGCGTCTCACACCGCCCGCGGCCTGACTTTGCGGGTTTCGAGACGATGTGGGCCCGGCACCTTAA
AK7	GGACTCCAGTATGGAGCGGA	AGGCACTTGCTCGTACGACGCGTCTCACACCGGGACTCCAGTATGGAGCGGAGTTTCGAGACGATGTGGGCCCGGCACCTTAA
AK9	CATATACAGTAGAGACCAGT	AGGCACTTGCTCGTACGACGCGTCTCACACCGCATATACAGTAGAGACCAGTGTTTCGAGACGATGTGGGCCCGGCACCTTAA
AK9	ATTAGCCCGTTACATAACAC	AGGCACTTGCTCGTACGACGCGTCTCACACCGATTAGCCCGTTACATAACACGTTTCGAGACGATGTGGGCCCGGCACCTTAA
AKAP3	GGTGGGGAAACGTCCAACTC	AGGCACTTGCTCGTACGACGCGTCTCACACCGGGTGGGGAAACGTCCAACTCGTTTCGAGACGATGTGGGCCCGGCACCTTAA
AKAP3	CAAGATGTTCGGTTCAAACC	AGGCACTTGCTCGTACGACGCGTCTCACACCGCAAGATGTTCGGTTCAAACCGTTTCGAGACGATGTGGGCCCGGCACCTTAA
AKAP9	GTACTATATCAGTTTCGAAC	AGGCACTTGCTCGTACGACGCGTCTCACACCGGTACTATATCAGTTTCGAACGTTTCGAGACGATGTGGGCCCGGCACCTTAA
AKAP9	GTAATTACCACCGAATCAAC	AGGCACTTGCTCGTACGACGCGTCTCACACCGGTAATTACCACCGAATCAACGTTTCGAGACGATGTGGGCCCGGCACCTTAA
AKAP11	TGCGATGACTTCCCTATGAC	AGGCACTTGCTCGTACGACGCGTCTCACACCGTGCGATGACTTCCCTATGACGTTTCGAGACGATGTGGGCCCGGCACCTTAA
AKAP11	AATGATGACCAGTAACCGTC	AGGCACTTGCTCGTACGACGCGTCTCACACCGAATGATGACCAGTAACCGTCGTTTCGAGACGATGTGGGCCCGGCACCTTAA
AKR1C2	TGTTTACAATAATGAGGAGC	AGGCACTTGCTCGTACGACGCGTCTCACACCGTGTTTACAATAATGAGGAGCGTTTCGAGACGATGTGGGCCCGGCACCTTAA
AKR1C2	AGCTCTAGAGGCCGTCAAAT	AGGCACTTGCTCGTACGACGCGTCTCACACCGAGCTCTAGAGGCCGTCAAATGTTTCGAGACGATGTGGGCCCGGCACCTTAA
AKR1D1	ATTTGAACTTACCTCCCAAG	AGGCACTTGCTCGTACGACGCGTCTCACACCGATTTGAACTTACCTCCCAAGGTTTCGAGACGATGTGGGCCCGGCACCTTAA
AKR1D1	TTACATCATTGAAGTACCCA	AGGCACTTGCTCGTACGACGCGTCTCACACCGTTACATCATTGAAGTACCCAGTTTCGAGACGATGTGGGCCCGGCACCTTAA
AKT1	GAAGGTGCGTTCGATGACAG	AGGCACTTGCTCGTACGACGCGTCTCACACCGGAAGGTGCGTTCGATGACAGGTTTCGAGACGATGTGGGCCCGGCACCTTAA
AKT1	GGAGGAGATGGACTTCCGGT	AGGCACTTGCTCGTACGACGCGTCTCACACCGGGAGGAGATGGACTTCCGGTGTTTCGAGACGATGTGGGCCCGGCACCTTAA
AKT2	AGGCATACTTCAGCGCCTGG	AGGCACTTGCTCGTACGACGCGTCTCACACCGAGGCATACTTCAGCGCCTGGGTTTCGAGACGATGTGGGCCCGGCACCTTAA
AKT2	CAGTCGTGGAGGAGTCACTG	AGGCACTTGCTCGTACGACGCGTCTCACACCGCAGTCGTGGAGGAGTCACTGGTTTCGAGACGATGTGGGCCCGGCACCTTAA
AKT3	ACAGTTGGAGAATCTAATGC	AGGCACTTGCTCGTACGACGCGTCTCACACCGACAGTTGGAGAATCTAATGCGTTTCGAGACGATGTGGGCCCGGCACCTTAA
AKT3	GGAATATGTTAATGGGGGCG	AGGCACTTGCTCGTACGACGCGTCTCACACCGGGAATATGTTAATGGGGGCGGTTTCGAGACGATGTGGGCCCGGCACCTTAA
ALAD	GAACTCACCGCAGTGACCAT	AGGCACTTGCTCGTACGACGCGTCTCACACCGGAACTCACCGCAGTGACCATGTTTCGAGACGATGTGGGCCCGGCACCTTAA
ALAD	CGGAACCCCGCTCGTCCTAG	AGGCACTTGCTCGTACGACGCGTCTCACACCGCGGAACCCCGCTCGTCCTAGGTTTCGAGACGATGTGGGCCCGGCACCTTAA
ALAS2	TGCGAGATTTACTCAGACGC	AGGCACTTGCTCGTACGACGCGTCTCACACCGTGCGAGATTTACTCAGACGCGTTTCGAGACGATGTGGGCCCGGCACCTTAA
ALAS2	ATCCAAGGTATCCGTAACAG	AGGCACTTGCTCGTACGACGCGTCTCACACCGATCCAAGGTATCCGTAACAGGTTTCGAGACGATGTGGGCCCGGCACCTTAA
ALB	CAACCTCTGGTCTCACCAAT	AGGCACTTGCTCGTACGACGCGTCTCACACCGCAACCTCTGGTCTCACCAATGTTTCGAGACGATGTGGGCCCGGCACCTTAA
ALB	TTCGATCTCCAGTAAACTGA	AGGCACTTGCTCGTACGACGCGTCTCACACCGTTCGATCTCCAGTAAACTGAGTTTCGAGACGATGTGGGCCCGGCACCTTAA
ALDH1A2	AAAACCTTTCGATATTACGC	AGGCACTTGCTCGTACGACGCGTCTCACACCGAAAACCTTTCGATATTACGCGTTTCGAGACGATGTGGGCCCGGCACCTTAA
ALDH1A2	ACCATGGAATCCCTAAATGG	AGGCACTTGCTCGTACGACGCGTCTCACACCGACCATGGAATCCCTAAATGGGTTTCGAGACGATGTGGGCCCGGCACCTTAA
ALDH1A3	CAGAGAGCCGAGATAAAGGG	AGGCACTTGCTCGTACGACGCGTCTCACACCGCAGAGAGCCGAGATAAAGGGGTTTCGAGACGATGTGGGCCCGGCACCTTAA
ALDH1A3	GAATGGCACGAATCCAAGAG	AGGCACTTGCTCGTACGACGCGTCTCACACCGGAATGGCACGAATCCAAGAGGTTTCGAGACGATGTGGGCCCGGCACCTTAA
ALDH3A2	AATATAGTCGGGTGCAATGC	AGGCACTTGCTCGTACGACGCGTCTCACACCGAATATAGTCGGGTGCAATGCGTTTCGAGACGATGTGGGCCCGGCACCTTAA
ALDH3A2	TATACGGGAAACACTGCGGT	AGGCACTTGCTCGTACGACGCGTCTCACACCGTATACGGGAAACACTGCGGTGTTTCGAGACGATGTGGGCCCGGCACCTTAA
ALDH4A1	CAATCGGCGGCAACCTGGCG	AGGCACTTGCTCGTACGACGCGTCTCACACCGCAATCGGCGGCAACCTGGCGGTTTCGAGACGATGTGGGCCCGGCACCTTAA
ALDH4A1	GGTGACAGTGTCCCCAAATA	AGGCACTTGCTCGTACGACGCGTCTCACACCGGGTGACAGTGTCCCCAAATAGTTTCGAGACGATGTGGGCCCGGCACCTTAA
ALDH5A1	GCTGCAGTCATCACCCCGGT	AGGCACTTGCTCGTACGACGCGTCTCACACCGGCTGCAGTCATCACCCCGGTGTTTCGAGACGATGTGGGCCCGGCACCTTAA
ALDH5A1	TAATGTCTCCGTAAACACGG	AGGCACTTGCTCGTACGACGCGTCTCACACCGTAATGTCTCCGTAAACACGGGTTTCGAGACGATGTGGGCCCGGCACCTTAA
ALDH6A1	TTTGTGGGATCCAACAAGGC	AGGCACTTGCTCGTACGACGCGTCTCACACCGTTTGTGGGATCCAACAAGGCGTTTCGAGACGATGTGGGCCCGGCACCTTAA
ALDH6A1	TTATTCCTACCGTCTGCCTC	AGGCACTTGCTCGTACGACGCGTCTCACACCGTTATTCCTACCGTCTGCCTCGTTTCGAGACGATGTGGGCCCGGCACCTTAA
ALDH7A1	CTATTGGCTCGTTGTTAGCA	AGGCACTTGCTCGTACGACGCGTCTCACACCGCTATTGGCTCGTTGTTAGCAGTTTCGAGACGATGTGGGCCCGGCACCTTAA
ALDH7A1	GTATGCGTGGCTGAAAGAGC	AGGCACTTGCTCGTACGACGCGTCTCACACCGGTATGCGTGGCTGAAAGAGCGTTTCGAGACGATGTGGGCCCGGCACCTTAA
ALDH18A1	AAATGGCGCGATCTGGAGGA	AGGCACTTGCTCGTACGACGCGTCTCACACCGAAATGGCGCGATCTGGAGGAGTTTCGAGACGATGTGGGCCCGGCACCTTAA
ALDH18A1	GCGCAAGCGTTGTTTGCCAA	AGGCACTTGCTCGTACGACGCGTCTCACACCGGCGCAAGCGTTGTTTGCCAAGTTTCGAGACGATGTGGGCCCGGCACCTTAA
ALDOA	TGTTGTGGGCATCAAGGTAA	AGGCACTTGCTCGTACGACGCGTCTCACACCGTGTTGTGGGCATCAAGGTAAGTTTCGAGACGATGTGGGCCCGGCACCTTAA
ALDOA	CTGACCCCAACAGGTAGACA	AGGCACTTGCTCGTACGACGCGTCTCACACCGCTGACCCCAACAGGTAGACAGTTTCGAGACGATGTGGGCCCGGCACCTTAA
ALDOB	GGATTTCTCGGAACTGCCGG	AGGCACTTGCTCGTACGACGCGTCTCACACCGGGATTTCTCGGAACTGCCGGGTTTCGAGACGATGTGGGCCCGGCACCTTAA
ALDOB	TCCATCAACCAGAGCATCGG	AGGCACTTGCTCGTACGACGCGTCTCACACCGTCCATCAACCAGAGCATCGGGTTTCGAGACGATGTGGGCCCGGCACCTTAA
ALG1	TGGCGGATAACTGGCACATC	AGGCACTTGCTCGTACGACGCGTCTCACACCGTGGCGGATAACTGGCACATCGTTTCGAGACGATGTGGGCCCGGCACCTTAA
ALG1	AGCGCGTGGTACTGCATACG	AGGCACTTGCTCGTACGACGCGTCTCACACCGAGCGCGTGGTACTGCATACGGTTTCGAGACGATGTGGGCCCGGCACCTTAA
ALG2	GCGCACGTAGGCGCAGACGG	AGGCACTTGCTCGTACGACGCGTCTCACACCGGCGCACGTAGGCGCAGACGGGTTTCGAGACGATGTGGGCCCGGCACCTTAA
ALG2	GCGGGTGTAGCGTGAAGATC	AGGCACTTGCTCGTACGACGCGTCTCACACCGGCGGGTGTAGCGTGAAGATCGTTTCGAGACGATGTGGGCCCGGCACCTTAA
ALG3	AGATGTACACGAAACCAGCT	AGGCACTTGCTCGTACGACGCGTCTCACACCGAGATGTACACGAAACCAGCTGTTTCGAGACGATGTGGGCCCGGCACCTTAA
ALG3	GCGGCTCTTCAATGACCCAG	AGGCACTTGCTCGTACGACGCGTCTCACACCGGCGGCTCTTCAATGACCCAGGTTTCGAGACGATGTGGGCCCGGCACCTTAA
ALG5	CAAAGTACGTGTGATAACCC	AGGCACTTGCTCGTACGACGCGTCTCACACCGCAAAGTACGTGTGATAACCCGTTTCGAGACGATGTGGGCCCGGCACCTTAA
ALG5	CTGGTGAAGAATCGTGGAAA	AGGCACTTGCTCGTACGACGCGTCTCACACCGCTGGTGAAGAATCGTGGAAAGTTTCGAGACGATGTGGGCCCGGCACCTTAA
ALG6	AAGCTCTTCATGCGTACAAC	AGGCACTTGCTCGTACGACGCGTCTCACACCGAAGCTCTTCATGCGTACAACGTTTCGAGACGATGTGGGCCCGGCACCTTAA
ALG6	CAATTTACAGTATTGGGGAT	AGGCACTTGCTCGTACGACGCGTCTCACACCGCAATTTACAGTATTGGGGATGTTTCGAGACGATGTGGGCCCGGCACCTTAA
ALG8	GGCAACTTCAGAGTGGACGT	AGGCACTTGCTCGTACGACGCGTCTCACACCGGGCAACTTCAGAGTGGACGTGTTTCGAGACGATGTGGGCCCGGCACCTTAA
ALG8	AGCAGATATACACCATAAGC	AGGCACTTGCTCGTACGACGCGTCTCACACCGAGCAGATATACACCATAAGCGTTTCGAGACGATGTGGGCCCGGCACCTTAA
ALG9	CGTTGATAGCCATGACTGGA	AGGCACTTGCTCGTACGACGCGTCTCACACCGCGTTGATAGCCATGACTGGAGTTTCGAGACGATGTGGGCCCGGCACCTTAA
ALG9	CTCCCTCAGGTACAGAACCC	AGGCACTTGCTCGTACGACGCGTCTCACACCGCTCCCTCAGGTACAGAACCCGTTTCGAGACGATGTGGGCCCGGCACCTTAA
ALG11	ACCGTTGACATTAACATCGC	AGGCACTTGCTCGTACGACGCGTCTCACACCGACCGTTGACATTAACATCGCGTTTCGAGACGATGTGGGCCCGGCACCTTAA
ALG11	GATTCTTTTCCGGCCTAAAC	AGGCACTTGCTCGTACGACGCGTCTCACACCGGATTCTTTTCCGGCCTAAACGTTTCGAGACGATGTGGGCCCGGCACCTTAA
ALG12	CTGCGATCACCACTGGCCCG	AGGCACTTGCTCGTACGACGCGTCTCACACCGCTGCGATCACCACTGGCCCGGTTTCGAGACGATGTGGGCCCGGCACCTTAA
ALG12	CAGCTACGTACCTACAGGCA	AGGCACTTGCTCGTACGACGCGTCTCACACCGCAGCTACGTACCTACAGGCAGTTTCGAGACGATGTGGGCCCGGCACCTTAA
ALG13	TCGTTTATAACCACTACGAG	AGGCACTTGCTCGTACGACGCGTCTCACACCGTCGTTTATAACCACTACGAGGTTTCGAGACGATGTGGGCCCGGCACCTTAA
ALG13	GGATAAGTCGGTTGTAACCA	AGGCACTTGCTCGTACGACGCGTCTCACACCGGGATAAGTCGGTTGTAACCAGTTTCGAGACGATGTGGGCCCGGCACCTTAA
ALG14	GTGCAAGGTGGTGAAAACGG	AGGCACTTGCTCGTACGACGCGTCTCACACCGGTGCAAGGTGGTGAAAACGGGTTTCGAGACGATGTGGGCCCGGCACCTTAA
ALG14	GTCTCTCAGTATCTTGGTAG	AGGCACTTGCTCGTACGACGCGTCTCACACCGGTCTCTCAGTATCTTGGTAGGTTTCGAGACGATGTGGGCCCGGCACCTTAA
ALK	GCTGCCGTGGAAAGCAGCAG	AGGCACTTGCTCGTACGACGCGTCTCACACCGGCTGCCGTGGAAAGCAGCAGGTTTCGAGACGATGTGGGCCCGGCACCTTAA
ALK	GGTGGATTCGCCAAGGCGAA	AGGCACTTGCTCGTACGACGCGTCTCACACCGGGTGGATTCGCCAAGGCGAAGTTTCGAGACGATGTGGGCCCGGCACCTTAA
ALKBH8	AACGATCTCATCCTCAAAAG	AGGCACTTGCTCGTACGACGCGTCTCACACCGAACGATCTCATCCTCAAAAGGTTTCGAGACGATGTGGGCCCGGCACCTTAA
ALKBH8	TTAGGTCACCTGAGTGGCAT	AGGCACTTGCTCGTACGACGCGTCTCACACCGTTAGGTCACCTGAGTGGCATGTTTCGAGACGATGTGGGCCCGGCACCTTAA
ALMS1	TAAAATGCGGCAACTCTCGC	AGGCACTTGCTCGTACGACGCGTCTCACACCGTAAAATGCGGCAACTCTCGCGTTTCGAGACGATGTGGGCCCGGCACCTTAA
ALMS1	TGGACTCCGACTCTCACTAC	AGGCACTTGCTCGTACGACGCGTCTCACACCGTGGACTCCGACTCTCACTACGTTTCGAGACGATGTGGGCCCGGCACCTTAA
ALOX12B	CTTCGGGTCCTTACTCAGGC	AGGCACTTGCTCGTACGACGCGTCTCACACCGCTTCGGGTCCTTACTCAGGCGTTTCGAGACGATGTGGGCCCGGCACCTTAA
ALOX12B	TTGCGATGCCTCCGCACCGG	AGGCACTTGCTCGTACGACGCGTCTCACACCGTTGCGATGCCTCCGCACCGGGTTTCGAGACGATGTGGGCCCGGCACCTTAA
ALOXE3	AAGCAGCGGCTAGATCGAAT	AGGCACTTGCTCGTACGACGCGTCTCACACCGAAGCAGCGGCTAGATCGAATGTTTCGAGACGATGTGGGCCCGGCACCTTAA
ALOXE3	GACGACAACTTGTGTAGACC	AGGCACTTGCTCGTACGACGCGTCTCACACCGGACGACAACTTGTGTAGACCGTTTCGAGACGATGTGGGCCCGGCACCTTAA
ALPK1	GTATACAGACCGACTGCACC	AGGCACTTGCTCGTACGACGCGTCTCACACCGGTATACAGACCGACTGCACCGTTTCGAGACGATGTGGGCCCGGCACCTTAA
ALPK1	GAGGATGTTACCGCTTACAG	AGGCACTTGCTCGTACGACGCGTCTCACACCGGAGGATGTTACCGCTTACAGGTTTCGAGACGATGTGGGCCCGGCACCTTAA
ALPL	GGCATGGTTCACTCTCGTGG	AGGCACTTGCTCGTACGACGCGTCTCACACCGGGCATGGTTCACTCTCGTGGGTTTCGAGACGATGTGGGCCCGGCACCTTAA
ALPL	CCAGTCCCGGTCAGCCGAGT	AGGCACTTGCTCGTACGACGCGTCTCACACCGCCAGTCCCGGTCAGCCGAGTGTTTCGAGACGATGTGGGCCCGGCACCTTAA
ALS2	ACAATGGTGTCGCGTACATG	AGGCACTTGCTCGTACGACGCGTCTCACACCGACAATGGTGTCGCGTACATGGTTTCGAGACGATGTGGGCCCGGCACCTTAA
ALS2	TTTACAGTTGGCGTGTGGCG	AGGCACTTGCTCGTACGACGCGTCTCACACCGTTTACAGTTGGCGTGTGGCGGTTTCGAGACGATGTGGGCCCGGCACCTTAA
ALX1	AGCATCACGTGCGCTTGGAG	AGGCACTTGCTCGTACGACGCGTCTCACACCGAGCATCACGTGCGCTTGGAGGTTTCGAGACGATGTGGGCCCGGCACCTTAA
ALX1	CTCCGAATGTCTCCCGTGAA	AGGCACTTGCTCGTACGACGCGTCTCACACCGCTCCGAATGTCTCCCGTGAAGTTTCGAGACGATGTGGGCCCGGCACCTTAA
ALX3	CTATCCTGATGTGTATGCCC	AGGCACTTGCTCGTACGACGCGTCTCACACCGCTATCCTGATGTGTATGCCCGTTTCGAGACGATGTGGGCCCGGCACCTTAA
ALX3	GATGTCATAGGCAGCCGTGA	AGGCACTTGCTCGTACGACGCGTCTCACACCGGATGTCATAGGCAGCCGTGAGTTTCGAGACGATGTGGGCCCGGCACCTTAA
ALX4	AGGGAGCTCTCTTTAGCTGA	AGGCACTTGCTCGTACGACGCGTCTCACACCGAGGGAGCTCTCTTTAGCTGAGTTTCGAGACGATGTGGGCCCGGCACCTTAA
ALX4	GTGCCGAACTTGTCGCCTCC	AGGCACTTGCTCGTACGACGCGTCTCACACCGGTGCCGAACTTGTCGCCTCCGTTTCGAGACGATGTGGGCCCGGCACCTTAA
AMACR	GACGTGAGCCGCTTGGGCCG	AGGCACTTGCTCGTACGACGCGTCTCACACCGGACGTGAGCCGCTTGGGCCGGTTTCGAGACGATGTGGGCCCGGCACCTTAA
AMACR	GGGCAAGCGCTCGCTAGTGC	AGGCACTTGCTCGTACGACGCGTCTCACACCGGGGCAAGCGCTCGCTAGTGCGTTTCGAGACGATGTGGGCCCGGCACCTTAA
AMBN	AGGCTCAAACTAGCCATACC	AGGCACTTGCTCGTACGACGCGTCTCACACCGAGGCTCAAACTAGCCATACCGTTTCGAGACGATGTGGGCCCGGCACCTTAA
AMBN	TGGTCCGTGAGAAATCAAAC	AGGCACTTGCTCGTACGACGCGTCTCACACCGTGGTCCGTGAGAAATCAAACGTTTCGAGACGATGTGGGCCCGGCACCTTAA
AMELX	GAACGGGCATCATTGGTTGC	AGGCACTTGCTCGTACGACGCGTCTCACACCGGAACGGGCATCATTGGTTGCGTTTCGAGACGATGTGGGCCCGGCACCTTAA
AMELX	ATGGGCTCGTAACCATAGGA	AGGCACTTGCTCGTACGACGCGTCTCACACCGATGGGCTCGTAACCATAGGAGTTTCGAGACGATGTGGGCCCGGCACCTTAA
AMER1	CTCGGGGTAGACAATCCCTG	AGGCACTTGCTCGTACGACGCGTCTCACACCGCTCGGGGTAGACAATCCCTGGTTTCGAGACGATGTGGGCCCGGCACCTTAA
AMER1	TTAGCAGTATCCGCCGTCAC	AGGCACTTGCTCGTACGACGCGTCTCACACCGTTAGCAGTATCCGCCGTCACGTTTCGAGACGATGTGGGCCCGGCACCTTAA
AMFR	CGTTAGCTGGTCCGGCTCGC	AGGCACTTGCTCGTACGACGCGTCTCACACCGCGTTAGCTGGTCCGGCTCGCGTTTCGAGACGATGTGGGCCCGGCACCTTAA
AMFR	TGTCTCTCACTCACTCGAAG	AGGCACTTGCTCGTACGACGCGTCTCACACCGTGTCTCTCACTCACTCGAAGGTTTCGAGACGATGTGGGCCCGGCACCTTAA
AMH	GACTCCTCGAGTTCCGCGGA	AGGCACTTGCTCGTACGACGCGTCTCACACCGGACTCCTCGAGTTCCGCGGAGTTTCGAGACGATGTGGGCCCGGCACCTTAA
AMH	ACGCGGACCTACCCTCTCCG	AGGCACTTGCTCGTACGACGCGTCTCACACCGACGCGGACCTACCCTCTCCGGTTTCGAGACGATGTGGGCCCGGCACCTTAA
AMHR2	TCCAGATCCCAAAGCAGCAG	AGGCACTTGCTCGTACGACGCGTCTCACACCGTCCAGATCCCAAAGCAGCAGGTTTCGAGACGATGTGGGCCCGGCACCTTAA
AMHR2	CAGTGATAAATCGGACAATG	AGGCACTTGCTCGTACGACGCGTCTCACACCGCAGTGATAAATCGGACAATGGTTTCGAGACGATGTGGGCCCGGCACCTTAA
AMMECR1	GCCGTTTTCCCCCAATGACA	AGGCACTTGCTCGTACGACGCGTCTCACACCGGCCGTTTTCCCCCAATGACAGTTTCGAGACGATGTGGGCCCGGCACCTTAA
AMMECR1	GGGCTCGTTGGTGAATCGGG	AGGCACTTGCTCGTACGACGCGTCTCACACCGGGGCTCGTTGGTGAATCGGGGTTTCGAGACGATGTGGGCCCGGCACCTTAA
AMN	GGATTCGGCGTCTCAGACGT	AGGCACTTGCTCGTACGACGCGTCTCACACCGGGATTCGGCGTCTCAGACGTGTTTCGAGACGATGTGGGCCCGGCACCTTAA
AMN	AAGACGTCGTCGTGGCGGCA	AGGCACTTGCTCGTACGACGCGTCTCACACCGAAGACGTCGTCGTGGCGGCAGTTTCGAGACGATGTGGGCCCGGCACCTTAA
AMPD1	GAAGGTTGTCTGTTCGGAAG	AGGCACTTGCTCGTACGACGCGTCTCACACCGGAAGGTTGTCTGTTCGGAAGGTTTCGAGACGATGTGGGCCCGGCACCTTAA
AMPD1	TGTTCCGCAAGTATTTGGAA	AGGCACTTGCTCGTACGACGCGTCTCACACCGTGTTCCGCAAGTATTTGGAAGTTTCGAGACGATGTGGGCCCGGCACCTTAA
AMPD2	AATCTTGCTTGGCCCGAAGC	AGGCACTTGCTCGTACGACGCGTCTCACACCGAATCTTGCTTGGCCCGAAGCGTTTCGAGACGATGTGGGCCCGGCACCTTAA
AMPD2	GAGACCCGGACCTATGAACA	AGGCACTTGCTCGTACGACGCGTCTCACACCGGAGACCCGGACCTATGAACAGTTTCGAGACGATGTGGGCCCGGCACCTTAA
AMPD3	ACGTTATAGAAGTCCCGGTG	AGGCACTTGCTCGTACGACGCGTCTCACACCGACGTTATAGAAGTCCCGGTGGTTTCGAGACGATGTGGGCCCGGCACCTTAA
AMPD3	GTTCAGTCGCCGGTGACAAT	AGGCACTTGCTCGTACGACGCGTCTCACACCGGTTCAGTCGCCGGTGACAATGTTTCGAGACGATGTGGGCCCGGCACCTTAA
AMT	TCGTCCACTTAGTTGCGCAC	AGGCACTTGCTCGTACGACGCGTCTCACACCGTCGTCCACTTAGTTGCGCACGTTTCGAGACGATGTGGGCCCGGCACCTTAA
AMT	GTGACCCGCTGTGGCTACAC	AGGCACTTGCTCGTACGACGCGTCTCACACCGGTGACCCGCTGTGGCTACACGTTTCGAGACGATGTGGGCCCGGCACCTTAA
AMTN	CTACAGTTAAATCCTGCTGC	AGGCACTTGCTCGTACGACGCGTCTCACACCGCTACAGTTAAATCCTGCTGCGTTTCGAGACGATGTGGGCCCGGCACCTTAA
AMTN	AATGGTATCAGACTTAAAGA	AGGCACTTGCTCGTACGACGCGTCTCACACCGAATGGTATCAGACTTAAAGAGTTTCGAGACGATGTGGGCCCGGCACCTTAA
ANAPC1	TGTCCATAACAGAGTCACCC	AGGCACTTGCTCGTACGACGCGTCTCACACCGTGTCCATAACAGAGTCACCCGTTTCGAGACGATGTGGGCCCGGCACCTTAA
ANAPC1	AGGAATAGTGATCCTAACCA	AGGCACTTGCTCGTACGACGCGTCTCACACCGAGGAATAGTGATCCTAACCAGTTTCGAGACGATGTGGGCCCGGCACCTTAA
ANAPC7	AAAAGCTGGTACTTCTGAGG	AGGCACTTGCTCGTACGACGCGTCTCACACCGAAAAGCTGGTACTTCTGAGGGTTTCGAGACGATGTGGGCCCGGCACCTTAA
ANAPC7	GTCCACGTTATCTCGCAATA	AGGCACTTGCTCGTACGACGCGTCTCACACCGGTCCACGTTATCTCGCAATAGTTTCGAGACGATGTGGGCCCGGCACCTTAA
ANG	GTGGTTTGGCATCATAGTGC	AGGCACTTGCTCGTACGACGCGTCTCACACCGGTGGTTTGGCATCATAGTGCGTTTCGAGACGATGTGGGCCCGGCACCTTAA
ANG	GTAGCTTGCAAGTGGTGACC	AGGCACTTGCTCGTACGACGCGTCTCACACCGGTAGCTTGCAAGTGGTGACCGTTTCGAGACGATGTGGGCCCGGCACCTTAA
ANGPT1	AACATATATAATCCAGGAGC	AGGCACTTGCTCGTACGACGCGTCTCACACCGAACATATATAATCCAGGAGCGTTTCGAGACGATGTGGGCCCGGCACCTTAA
ANGPT1	GAGAAATCCGGTTCCACGTG	AGGCACTTGCTCGTACGACGCGTCTCACACCGGAGAAATCCGGTTCCACGTGGTTTCGAGACGATGTGGGCCCGGCACCTTAA
ANGPTL3	TGTACCACCATTTATAACAG	AGGCACTTGCTCGTACGACGCGTCTCACACCGTGTACCACCATTTATAACAGGTTTCGAGACGATGTGGGCCCGGCACCTTAA
ANGPTL3	GACCATGTCCCAACTGAAGG	AGGCACTTGCTCGTACGACGCGTCTCACACCGGACCATGTCCCAACTGAAGGGTTTCGAGACGATGTGGGCCCGGCACCTTAA
ANGPTL6	AGCTGTTACGCGAGCTGCAG	AGGCACTTGCTCGTACGACGCGTCTCACACCGAGCTGTTACGCGAGCTGCAGGTTTCGAGACGATGTGGGCCCGGCACCTTAA
ANGPTL6	GGACGTCAAGTTCCGCGAGC	AGGCACTTGCTCGTACGACGCGTCTCACACCGGGACGTCAAGTTCCGCGAGCGTTTCGAGACGATGTGGGCCCGGCACCTTAA
ANK1	ACGTGATGCACATTGTCAGG	AGGCACTTGCTCGTACGACGCGTCTCACACCGACGTGATGCACATTGTCAGGGTTTCGAGACGATGTGGGCCCGGCACCTTAA
ANK1	GGAGCAATTCACGGATGAGC	AGGCACTTGCTCGTACGACGCGTCTCACACCGGGAGCAATTCACGGATGAGCGTTTCGAGACGATGTGGGCCCGGCACCTTAA
ANK2	GGAGTTTGGTTACACGGTAG	AGGCACTTGCTCGTACGACGCGTCTCACACCGGGAGTTTGGTTACACGGTAGGTTTCGAGACGATGTGGGCCCGGCACCTTAA
ANK2	GAATTACCTGCGATACAGCT	AGGCACTTGCTCGTACGACGCGTCTCACACCGGAATTACCTGCGATACAGCTGTTTCGAGACGATGTGGGCCCGGCACCTTAA
ANK3	AAACGGCAGGTGATTCGAGT	AGGCACTTGCTCGTACGACGCGTCTCACACCGAAACGGCAGGTGATTCGAGTGTTTCGAGACGATGTGGGCCCGGCACCTTAA
ANK3	CTTTATGGTGGACGCGAGAG	AGGCACTTGCTCGTACGACGCGTCTCACACCGCTTTATGGTGGACGCGAGAGGTTTCGAGACGATGTGGGCCCGGCACCTTAA
ANKFY1	GGCGATCGCCTATAACCATC	AGGCACTTGCTCGTACGACGCGTCTCACACCGGGCGATCGCCTATAACCATCGTTTCGAGACGATGTGGGCCCGGCACCTTAA
ANKFY1	TACTCTCCAGTCGTCGTGAG	AGGCACTTGCTCGTACGACGCGTCTCACACCGTACTCTCCAGTCGTCGTGAGGTTTCGAGACGATGTGGGCCCGGCACCTTAA
ANKH	GTGCGCCCATGTACAAGGAG	AGGCACTTGCTCGTACGACGCGTCTCACACCGGTGCGCCCATGTACAAGGAGGTTTCGAGACGATGTGGGCCCGGCACCTTAA
ANKH	TTTTAAGAGAATGCCAGCAT	AGGCACTTGCTCGTACGACGCGTCTCACACCGTTTTAAGAGAATGCCAGCATGTTTCGAGACGATGTGGGCCCGGCACCTTAA
ANKK1	CAGTACCTGGCGGCGTCGGG	AGGCACTTGCTCGTACGACGCGTCTCACACCGCAGTACCTGGCGGCGTCGGGGTTTCGAGACGATGTGGGCCCGGCACCTTAA
ANKK1	GGGACCAGGACCCCAAGAAG	AGGCACTTGCTCGTACGACGCGTCTCACACCGGGGACCAGGACCCCAAGAAGGTTTCGAGACGATGTGGGCCCGGCACCTTAA
ANKLE2	AGACAACCCCACTATCGTGC	AGGCACTTGCTCGTACGACGCGTCTCACACCGAGACAACCCCACTATCGTGCGTTTCGAGACGATGTGGGCCCGGCACCTTAA
ANKLE2	GAAGCGTATCCGTTACGTGG	AGGCACTTGCTCGTACGACGCGTCTCACACCGGAAGCGTATCCGTTACGTGGGTTTCGAGACGATGTGGGCCCGGCACCTTAA
ANKRD1	TGTTACTTTAGAGAAGCAGG	AGGCACTTGCTCGTACGACGCGTCTCACACCGTGTTACTTTAGAGAAGCAGGGTTTCGAGACGATGTGGGCCCGGCACCTTAA
ANKRD1	AAAAATTAGCGCCCGAGATA	AGGCACTTGCTCGTACGACGCGTCTCACACCGAAAAATTAGCGCCCGAGATAGTTTCGAGACGATGTGGGCCCGGCACCTTAA
ANKRD11	TCCGACGGCGACTTTGGGAA	AGGCACTTGCTCGTACGACGCGTCTCACACCGTCCGACGGCGACTTTGGGAAGTTTCGAGACGATGTGGGCCCGGCACCTTAA
ANKRD11	ACGGACTCCGAGTTCGAAAA	AGGCACTTGCTCGTACGACGCGTCTCACACCGACGGACTCCGAGTTCGAAAAGTTTCGAGACGATGTGGGCCCGGCACCTTAA
ANKRD17	AAAGGCTTTACCATCAGCCG	AGGCACTTGCTCGTACGACGCGTCTCACACCGAAAGGCTTTACCATCAGCCGGTTTCGAGACGATGTGGGCCCGGCACCTTAA
ANKRD17	CACCTCCGCATATCCACCAG	AGGCACTTGCTCGTACGACGCGTCTCACACCGCACCTCCGCATATCCACCAGGTTTCGAGACGATGTGGGCCCGGCACCTTAA
ANKRD26	CACAAGTCGTTAGCAAACCC	AGGCACTTGCTCGTACGACGCGTCTCACACCGCACAAGTCGTTAGCAAACCCGTTTCGAGACGATGTGGGCCCGGCACCTTAA
ANKRD26	GGGAAGGCCAGTTTACTAAC	AGGCACTTGCTCGTACGACGCGTCTCACACCGGGGAAGGCCAGTTTACTAACGTTTCGAGACGATGTGGGCCCGGCACCTTAA
ANKS1B	ATATGGACGAATCAGAACGC	AGGCACTTGCTCGTACGACGCGTCTCACACCGATATGGACGAATCAGAACGCGTTTCGAGACGATGTGGGCCCGGCACCTTAA
ANKS1B	TGTAAAAGTCATTCGACCCC	AGGCACTTGCTCGTACGACGCGTCTCACACCGTGTAAAAGTCATTCGACCCCGTTTCGAGACGATGTGGGCCCGGCACCTTAA
ANKS3	GGGTACCTGGGCTCCGATAG	AGGCACTTGCTCGTACGACGCGTCTCACACCGGGGTACCTGGGCTCCGATAGGTTTCGAGACGATGTGGGCCCGGCACCTTAA
ANKS3	CACATCCCGCTCATTGATGG	AGGCACTTGCTCGTACGACGCGTCTCACACCGCACATCCCGCTCATTGATGGGTTTCGAGACGATGTGGGCCCGGCACCTTAA
ANKS6	GCCCGTGGATTGCTCGGACG	AGGCACTTGCTCGTACGACGCGTCTCACACCGGCCCGTGGATTGCTCGGACGGTTTCGAGACGATGTGGGCCCGGCACCTTAA
ANKS6	CACGGAACTTGTTCGACTGC	AGGCACTTGCTCGTACGACGCGTCTCACACCGCACGGAACTTGTTCGACTGCGTTTCGAGACGATGTGGGCCCGGCACCTTAA
ANLN	AATGCCTCGGCAACTCCAGT	AGGCACTTGCTCGTACGACGCGTCTCACACCGAATGCCTCGGCAACTCCAGTGTTTCGAGACGATGTGGGCCCGGCACCTTAA
ANLN	TTGGATAAACAAGCGGTACC	AGGCACTTGCTCGTACGACGCGTCTCACACCGTTGGATAAACAAGCGGTACCGTTTCGAGACGATGTGGGCCCGGCACCTTAA
ANO3	GTGAATCCGTGCACGGCTGA	AGGCACTTGCTCGTACGACGCGTCTCACACCGGTGAATCCGTGCACGGCTGAGTTTCGAGACGATGTGGGCCCGGCACCTTAA
ANO3	ACTCTCGGTTGACTGGAAGA	AGGCACTTGCTCGTACGACGCGTCTCACACCGACTCTCGGTTGACTGGAAGAGTTTCGAGACGATGTGGGCCCGGCACCTTAA
ANO5	TTACCATAAGCCGCCGCCTC	AGGCACTTGCTCGTACGACGCGTCTCACACCGTTACCATAAGCCGCCGCCTCGTTTCGAGACGATGTGGGCCCGGCACCTTAA
ANO5	AGGTTGCCTGATCTTCGATG	AGGCACTTGCTCGTACGACGCGTCTCACACCGAGGTTGCCTGATCTTCGATGGTTTCGAGACGATGTGGGCCCGGCACCTTAA
ANO6	GGAGTTTTGGAAGCGACGCC	AGGCACTTGCTCGTACGACGCGTCTCACACCGGGAGTTTTGGAAGCGACGCCGTTTCGAGACGATGTGGGCCCGGCACCTTAA
ANO6	TGTAAAAGTACACGCACCAT	AGGCACTTGCTCGTACGACGCGTCTCACACCGTGTAAAAGTACACGCACCATGTTTCGAGACGATGTGGGCCCGGCACCTTAA
ANO10	GTGAGAAGATTGCTCACGTC	AGGCACTTGCTCGTACGACGCGTCTCACACCGGTGAGAAGATTGCTCACGTCGTTTCGAGACGATGTGGGCCCGGCACCTTAA
ANO10	GCTTTGAAGTATCAGCCCAT	AGGCACTTGCTCGTACGACGCGTCTCACACCGGCTTTGAAGTATCAGCCCATGTTTCGAGACGATGTGGGCCCGGCACCTTAA
ANOS1	GCGAAGATGACGCCACTCAC	AGGCACTTGCTCGTACGACGCGTCTCACACCGGCGAAGATGACGCCACTCACGTTTCGAGACGATGTGGGCCCGGCACCTTAA
ANOS1	AGACCTTGTAATGATGCACA	AGGCACTTGCTCGTACGACGCGTCTCACACCGAGACCTTGTAATGATGCACAGTTTCGAGACGATGTGGGCCCGGCACCTTAA
ANTXR2	CAAGTTTTCCCTGTCAAAGG	AGGCACTTGCTCGTACGACGCGTCTCACACCGCAAGTTTTCCCTGTCAAAGGGTTTCGAGACGATGTGGGCCCGGCACCTTAA
ANTXR2	TGGATATATGTCTCTCCTAC	AGGCACTTGCTCGTACGACGCGTCTCACACCGTGGATATATGTCTCTCCTACGTTTCGAGACGATGTGGGCCCGGCACCTTAA
ANXA11	AAGCCGTCTTGAAGGAAAGT	AGGCACTTGCTCGTACGACGCGTCTCACACCGAAGCCGTCTTGAAGGAAAGTGTTTCGAGACGATGTGGGCCCGGCACCTTAA
ANXA11	GGTGGATACATCCCATAGGG	AGGCACTTGCTCGTACGACGCGTCTCACACCGGGTGGATACATCCCATAGGGGTTTCGAGACGATGTGGGCCCGGCACCTTAA
AP1B1	ACTTCCGGAGTGGCTCGCAC	AGGCACTTGCTCGTACGACGCGTCTCACACCGACTTCCGGAGTGGCTCGCACGTTTCGAGACGATGTGGGCCCGGCACCTTAA
AP1B1	CGACCCTATCTACGTGAAGC	AGGCACTTGCTCGTACGACGCGTCTCACACCGCGACCCTATCTACGTGAAGCGTTTCGAGACGATGTGGGCCCGGCACCTTAA
AP1G1	TACATACCGATGTCGGAATG	AGGCACTTGCTCGTACGACGCGTCTCACACCGTACATACCGATGTCGGAATGGTTTCGAGACGATGTGGGCCCGGCACCTTAA
AP1G1	TGTTCAATAAGAAACGACCC	AGGCACTTGCTCGTACGACGCGTCTCACACCGTGTTCAATAAGAAACGACCCGTTTCGAGACGATGTGGGCCCGGCACCTTAA
AP1S1	TACTTCTGCTGCGCCATCGA	AGGCACTTGCTCGTACGACGCGTCTCACACCGTACTTCTGCTGCGCCATCGAGTTTCGAGACGATGTGGGCCCGGCACCTTAA
AP1S1	GATGGTGCGCGAGCTCATGC	AGGCACTTGCTCGTACGACGCGTCTCACACCGGATGGTGCGCGAGCTCATGCGTTTCGAGACGATGTGGGCCCGGCACCTTAA
AP1S2	ATCTGAAGATTGTTTACAAA	AGGCACTTGCTCGTACGACGCGTCTCACACCGATCTGAAGATTGTTTACAAAGTTTCGAGACGATGTGGGCCCGGCACCTTAA
AP1S2	TTCTTCAAGAACACTACGTG	AGGCACTTGCTCGTACGACGCGTCTCACACCGTTCTTCAAGAACACTACGTGGTTTCGAGACGATGTGGGCCCGGCACCTTAA
AP1S3	TTATTCTCTCCCGTGGTCAC	AGGCACTTGCTCGTACGACGCGTCTCACACCGTTATTCTCTCCCGTGGTCACGTTTCGAGACGATGTGGGCCCGGCACCTTAA
AP1S3	GCATCGTTACGTGGAGCTGC	AGGCACTTGCTCGTACGACGCGTCTCACACCGGCATCGTTACGTGGAGCTGCGTTTCGAGACGATGTGGGCCCGGCACCTTAA
AP2M1	CTACTTTGGCAAGATCAGCG	AGGCACTTGCTCGTACGACGCGTCTCACACCGCTACTTTGGCAAGATCAGCGGTTTCGAGACGATGTGGGCCCGGCACCTTAA
AP2M1	TACCCACAGAATTCCGAGAC	AGGCACTTGCTCGTACGACGCGTCTCACACCGTACCCACAGAATTCCGAGACGTTTCGAGACGATGTGGGCCCGGCACCTTAA
AP2S1	ATCATTTACCGCCGCTATGC	AGGCACTTGCTCGTACGACGCGTCTCACACCGATCATTTACCGCCGCTATGCGTTTCGAGACGATGTGGGCCCGGCACCTTAA
AP2S1	GGGCGTCACCTCCACAAAGT	AGGCACTTGCTCGTACGACGCGTCTCACACCGGGGCGTCACCTCCACAAAGTGTTTCGAGACGATGTGGGCCCGGCACCTTAA
AP3B1	GCTGAAAAGTGCTTATGGAC	AGGCACTTGCTCGTACGACGCGTCTCACACCGGCTGAAAAGTGCTTATGGACGTTTCGAGACGATGTGGGCCCGGCACCTTAA
AP3B1	TGCGTTTACTTCGTAGCAAT	AGGCACTTGCTCGTACGACGCGTCTCACACCGTGCGTTTACTTCGTAGCAATGTTTCGAGACGATGTGGGCCCGGCACCTTAA
AP3B2	CACATAGGGTGACATGTCCG	AGGCACTTGCTCGTACGACGCGTCTCACACCGCACATAGGGTGACATGTCCGGTTTCGAGACGATGTGGGCCCGGCACCTTAA
AP3B2	GAATCAGGTCGATGCGCTCC	AGGCACTTGCTCGTACGACGCGTCTCACACCGGAATCAGGTCGATGCGCTCCGTTTCGAGACGATGTGGGCCCGGCACCTTAA
AP3D1	AGTACATCACCAACTTCGAG	AGGCACTTGCTCGTACGACGCGTCTCACACCGAGTACATCACCAACTTCGAGGTTTCGAGACGATGTGGGCCCGGCACCTTAA
AP3D1	TACTCCTTTGGAACCGCGGC	AGGCACTTGCTCGTACGACGCGTCTCACACCGTACTCCTTTGGAACCGCGGCGTTTCGAGACGATGTGGGCCCGGCACCTTAA
AP4B1	ACGCTACCAACCCCGCAGTG	AGGCACTTGCTCGTACGACGCGTCTCACACCGACGCTACCAACCCCGCAGTGGTTTCGAGACGATGTGGGCCCGGCACCTTAA
AP4B1	GGTGATACCTAATCACTCGC	AGGCACTTGCTCGTACGACGCGTCTCACACCGGGTGATACCTAATCACTCGCGTTTCGAGACGATGTGGGCCCGGCACCTTAA
AP4E1	AGGATCCTGTTGGATAACAT	AGGCACTTGCTCGTACGACGCGTCTCACACCGAGGATCCTGTTGGATAACATGTTTCGAGACGATGTGGGCCCGGCACCTTAA
AP4E1	TGAGACTACTAGCGGAAGGT	AGGCACTTGCTCGTACGACGCGTCTCACACCGTGAGACTACTAGCGGAAGGTGTTTCGAGACGATGTGGGCCCGGCACCTTAA
AP4M1	TTCCTTTACCACTAGGACTA	AGGCACTTGCTCGTACGACGCGTCTCACACCGTTCCTTTACCACTAGGACTAGTTTCGAGACGATGTGGGCCCGGCACCTTAA
AP4M1	ACAGTAATCGCCCAGAAGGG	AGGCACTTGCTCGTACGACGCGTCTCACACCGACAGTAATCGCCCAGAAGGGGTTTCGAGACGATGTGGGCCCGGCACCTTAA
AP4S1	GTGCTCTTTCATTGAATATA	AGGCACTTGCTCGTACGACGCGTCTCACACCGGTGCTCTTTCATTGAATATAGTTTCGAGACGATGTGGGCCCGGCACCTTAA
AP4S1	CCAGAGACTTACTTGTTCAT	AGGCACTTGCTCGTACGACGCGTCTCACACCGCCAGAGACTTACTTGTTCATGTTTCGAGACGATGTGGGCCCGGCACCTTAA
AP5Z1	GGCGGAGATCACCGACAGAG	AGGCACTTGCTCGTACGACGCGTCTCACACCGGGCGGAGATCACCGACAGAGGTTTCGAGACGATGTGGGCCCGGCACCTTAA
AP5Z1	GTCGGTTACTTTGCTCAATG	AGGCACTTGCTCGTACGACGCGTCTCACACCGGTCGGTTACTTTGCTCAATGGTTTCGAGACGATGTGGGCCCGGCACCTTAA
APBB2	ACTGATCCAGATTTGCCGCC	AGGCACTTGCTCGTACGACGCGTCTCACACCGACTGATCCAGATTTGCCGCCGTTTCGAGACGATGTGGGCCCGGCACCTTAA
APBB2	TTCTGGTGCGAGCCTAATGC	AGGCACTTGCTCGTACGACGCGTCTCACACCGTTCTGGTGCGAGCCTAATGCGTTTCGAGACGATGTGGGCCCGGCACCTTAA
APC	TGTATATCCATGCGACAGTC	AGGCACTTGCTCGTACGACGCGTCTCACACCGTGTATATCCATGCGACAGTCGTTTCGAGACGATGTGGGCCCGGCACCTTAA
APC	TTTTATGGGCTAGGTCGGCT	AGGCACTTGCTCGTACGACGCGTCTCACACCGTTTTATGGGCTAGGTCGGCTGTTTCGAGACGATGTGGGCCCGGCACCTTAA
APC2	CTCGTCGGAGAACTACGTGC	AGGCACTTGCTCGTACGACGCGTCTCACACCGCTCGTCGGAGAACTACGTGCGTTTCGAGACGATGTGGGCCCGGCACCTTAA
APC2	CTGGTCGCGCGTCGCCAACA	AGGCACTTGCTCGTACGACGCGTCTCACACCGCTGGTCGCGCGTCGCCAACAGTTTCGAGACGATGTGGGCCCGGCACCTTAA
APCDD1	CAGGTGAACCGCACATGCCC	AGGCACTTGCTCGTACGACGCGTCTCACACCGCAGGTGAACCGCACATGCCCGTTTCGAGACGATGTGGGCCCGGCACCTTAA
APCDD1	ACTTATACTCTCATCATCCG	AGGCACTTGCTCGTACGACGCGTCTCACACCGACTTATACTCTCATCATCCGGTTTCGAGACGATGTGGGCCCGGCACCTTAA
APOA1	CCAAGGCGGAGCCTTCAAAC	AGGCACTTGCTCGTACGACGCGTCTCACACCGCCAAGGCGGAGCCTTCAAACGTTTCGAGACGATGTGGGCCCGGCACCTTAA
APOA1	CTTTAGCTGTTTTCCCAAGG	AGGCACTTGCTCGTACGACGCGTCTCACACCGCTTTAGCTGTTTTCCCAAGGGTTTCGAGACGATGTGGGCCCGGCACCTTAA
APOA2	TGCCATAGTCAGTCACGGTC	AGGCACTTGCTCGTACGACGCGTCTCACACCGTGCCATAGTCAGTCACGGTCGTTTCGAGACGATGTGGGCCCGGCACCTTAA
APOA2	TCTGGAAGTACTGAGAAACC	AGGCACTTGCTCGTACGACGCGTCTCACACCGTCTGGAAGTACTGAGAAACCGTTTCGAGACGATGTGGGCCCGGCACCTTAA
APOA5	CCAGGCTCTCGGCGTATGGG	AGGCACTTGCTCGTACGACGCGTCTCACACCGCCAGGCTCTCGGCGTATGGGGTTTCGAGACGATGTGGGCCCGGCACCTTAA
APOA5	CAGGAGCAGTTGCGCGTGGT	AGGCACTTGCTCGTACGACGCGTCTCACACCGCAGGAGCAGTTGCGCGTGGTGTTTCGAGACGATGTGGGCCCGGCACCTTAA
APOB	CCCGGTCAGCGGATAGTAGG	AGGCACTTGCTCGTACGACGCGTCTCACACCGCCCGGTCAGCGGATAGTAGGGTTTCGAGACGATGTGGGCCCGGCACCTTAA
APOB	AGACATGACTTTCCGGCACG	AGGCACTTGCTCGTACGACGCGTCTCACACCGAGACATGACTTTCCGGCACGGTTTCGAGACGATGTGGGCCCGGCACCTTAA
APOC2	GAGATTCCTTCACCTGGGTG	AGGCACTTGCTCGTACGACGCGTCTCACACCGGAGATTCCTTCACCTGGGTGGTTTCGAGACGATGTGGGCCCGGCACCTTAA
APOC2	AGGAATCTCTCTCCAGTTAC	AGGCACTTGCTCGTACGACGCGTCTCACACCGAGGAATCTCTCTCCAGTTACGTTTCGAGACGATGTGGGCCCGGCACCTTAA
APOC3	TGCATCCTTGGCGGTCTTGG	AGGCACTTGCTCGTACGACGCGTCTCACACCGTGCATCCTTGGCGGTCTTGGGTTTCGAGACGATGTGGGCCCGGCACCTTAA
APOC3	AGCGGGTGTACCTGGCCTGC	AGGCACTTGCTCGTACGACGCGTCTCACACCGAGCGGGTGTACCTGGCCTGCGTTTCGAGACGATGTGGGCCCGGCACCTTAA
APOE	CCACAGTGGCGGCCCGCACG	AGGCACTTGCTCGTACGACGCGTCTCACACCGCCACAGTGGCGGCCCGCACGGTTTCGAGACGATGTGGGCCCGGCACCTTAA
APOE	CCTGGTGCAGTACCGCGGCG	AGGCACTTGCTCGTACGACGCGTCTCACACCGCCTGGTGCAGTACCGCGGCGGTTTCGAGACGATGTGGGCCCGGCACCTTAA
APOL1	GGGGTTCAGAAGGTCCACAA	AGGCACTTGCTCGTACGACGCGTCTCACACCGGGGGTTCAGAAGGTCCACAAGTTTCGAGACGATGTGGGCCCGGCACCTTAA
APOL1	AAAGTAAGCCCCTCGGTGAC	AGGCACTTGCTCGTACGACGCGTCTCACACCGAAAGTAAGCCCCTCGGTGACGTTTCGAGACGATGTGGGCCCGGCACCTTAA
APP	TCGGAACTTGTCAATTCCGC	AGGCACTTGCTCGTACGACGCGTCTCACACCGTCGGAACTTGTCAATTCCGCGTTTCGAGACGATGTGGGCCCGGCACCTTAA
APP	CGGCTCACCTAAGCAGCGGT	AGGCACTTGCTCGTACGACGCGTCTCACACCGCGGCTCACCTAAGCAGCGGTGTTTCGAGACGATGTGGGCCCGGCACCTTAA
APPL1	AGACAGTTTTACTTCACGCA	AGGCACTTGCTCGTACGACGCGTCTCACACCGAGACAGTTTTACTTCACGCAGTTTCGAGACGATGTGGGCCCGGCACCTTAA
APPL1	GCATCGGATTTATGATGCAC	AGGCACTTGCTCGTACGACGCGTCTCACACCGGCATCGGATTTATGATGCACGTTTCGAGACGATGTGGGCCCGGCACCTTAA
APRT	TCGCCTTCAGGTGTCGCGCC	AGGCACTTGCTCGTACGACGCGTCTCACACCGTCGCCTTCAGGTGTCGCGCCGTTTCGAGACGATGTGGGCCCGGCACCTTAA
APRT	GGCCGCATCGACTACATCGC	AGGCACTTGCTCGTACGACGCGTCTCACACCGGGCCGCATCGACTACATCGCGTTTCGAGACGATGTGGGCCCGGCACCTTAA
APTX	AAGAAATGTTCTCGACAGCA	AGGCACTTGCTCGTACGACGCGTCTCACACCGAAGAAATGTTCTCGACAGCAGTTTCGAGACGATGTGGGCCCGGCACCTTAA
APTX	TTCCTGTGTGTTTCCAGGCC	AGGCACTTGCTCGTACGACGCGTCTCACACCGTTCCTGTGTGTTTCCAGGCCGTTTCGAGACGATGTGGGCCCGGCACCTTAA
AQP2	GGGTATTGGCACCCTGGTAC	AGGCACTTGCTCGTACGACGCGTCTCACACCGGGGTATTGGCACCCTGGTACGTTTCGAGACGATGTGGGCCCGGCACCTTAA
AQP2	GGCTCTGGGCCACATAAGCG	AGGCACTTGCTCGTACGACGCGTCTCACACCGGGCTCTGGGCCACATAAGCGGTTTCGAGACGATGTGGGCCCGGCACCTTAA
AQP5	CTCGGCCCTCAAGTGGCCGT	AGGCACTTGCTCGTACGACGCGTCTCACACCGCTCGGCCCTCAAGTGGCCGTGTTTCGAGACGATGTGGGCCCGGCACCTTAA
AQP5	TGAGCGGTGCCACACCGTAG	AGGCACTTGCTCGTACGACGCGTCTCACACCGTGAGCGGTGCCACACCGTAGGTTTCGAGACGATGTGGGCCCGGCACCTTAA
AR	ACTTGGTAATCTGAAACTAC	AGGCACTTGCTCGTACGACGCGTCTCACACCGACTTGGTAATCTGAAACTACGTTTCGAGACGATGTGGGCCCGGCACCTTAA
AR	ACCAAGTTTCTTCAGCTTCC	AGGCACTTGCTCGTACGACGCGTCTCACACCGACCAAGTTTCTTCAGCTTCCGTTTCGAGACGATGTGGGCCCGGCACCTTAA
ARCN1	AATTGTCGCACTGGGATACC	AGGCACTTGCTCGTACGACGCGTCTCACACCGAATTGTCGCACTGGGATACCGTTTCGAGACGATGTGGGCCCGGCACCTTAA
ARCN1	TTAACCTGTGGACGAGACGG	AGGCACTTGCTCGTACGACGCGTCTCACACCGTTAACCTGTGGACGAGACGGGTTTCGAGACGATGTGGGCCCGGCACCTTAA
ARF1	GGCAGGCCTGATCTTCGTGG	AGGCACTTGCTCGTACGACGCGTCTCACACCGGGCAGGCCTGATCTTCGTGGGTTTCGAGACGATGTGGGCCCGGCACCTTAA
ARF1	GTGTTCGCCAACAAGCAGGT	AGGCACTTGCTCGTACGACGCGTCTCACACCGGTGTTCGCCAACAAGCAGGTGTTTCGAGACGATGTGGGCCCGGCACCTTAA
ARF3	AGGACAAGATTCGACCCCTC	AGGCACTTGCTCGTACGACGCGTCTCACACCGAGGACAAGATTCGACCCCTCGTTTCGAGACGATGTGGGCCCGGCACCTTAA
ARF3	GAGTTTCAGCTTGTATAGGA	AGGCACTTGCTCGTACGACGCGTCTCACACCGGAGTTTCAGCTTGTATAGGAGTTTCGAGACGATGTGGGCCCGGCACCTTAA
ARFGEF1	CTATGCGAGGACATTTGGAC	AGGCACTTGCTCGTACGACGCGTCTCACACCGCTATGCGAGGACATTTGGACGTTTCGAGACGATGTGGGCCCGGCACCTTAA
ARFGEF1	ATATATCCCAAGAACACGAA	AGGCACTTGCTCGTACGACGCGTCTCACACCGATATATCCCAAGAACACGAAGTTTCGAGACGATGTGGGCCCGGCACCTTAA
ARFGEF2	TGTCGATCAGCCGCTTCCCA	AGGCACTTGCTCGTACGACGCGTCTCACACCGTGTCGATCAGCCGCTTCCCAGTTTCGAGACGATGTGGGCCCGGCACCTTAA
ARFGEF2	TAGCTAGTGAAAAGCAGCGG	AGGCACTTGCTCGTACGACGCGTCTCACACCGTAGCTAGTGAAAAGCAGCGGGTTTCGAGACGATGTGGGCCCGGCACCTTAA
ARG1	TGATCTTGGAGTCATCTGGG	AGGCACTTGCTCGTACGACGCGTCTCACACCGTGATCTTGGAGTCATCTGGGGTTTCGAGACGATGTGGGCCCGGCACCTTAA
ARG1	GAAGCATCTCTGGCCATGCC	AGGCACTTGCTCGTACGACGCGTCTCACACCGGAAGCATCTCTGGCCATGCCGTTTCGAGACGATGTGGGCCCGGCACCTTAA
ARHGAP24	CATTTTGTTAACTCCCGAGT	AGGCACTTGCTCGTACGACGCGTCTCACACCGCATTTTGTTAACTCCCGAGTGTTTCGAGACGATGTGGGCCCGGCACCTTAA
ARHGAP24	GAAGAGATATGGGAACCGTC	AGGCACTTGCTCGTACGACGCGTCTCACACCGGAAGAGATATGGGAACCGTCGTTTCGAGACGATGTGGGCCCGGCACCTTAA
ARHGAP29	ACAATCCCTACATTTCGTGG	AGGCACTTGCTCGTACGACGCGTCTCACACCGACAATCCCTACATTTCGTGGGTTTCGAGACGATGTGGGCCCGGCACCTTAA
ARHGAP29	GCCTGTTTCTCGAGAAACTA	AGGCACTTGCTCGTACGACGCGTCTCACACCGGCCTGTTTCTCGAGAAACTAGTTTCGAGACGATGTGGGCCCGGCACCTTAA
ARHGAP31	CTCGCCGCGTAACCAGCGCA	AGGCACTTGCTCGTACGACGCGTCTCACACCGCTCGCCGCGTAACCAGCGCAGTTTCGAGACGATGTGGGCCCGGCACCTTAA
ARHGAP31	GAGCGGCACAGATACCGCAA	AGGCACTTGCTCGTACGACGCGTCTCACACCGGAGCGGCACAGATACCGCAAGTTTCGAGACGATGTGGGCCCGGCACCTTAA
ARHGDIA	GGTCCCCCCAACAGGCGACC	AGGCACTTGCTCGTACGACGCGTCTCACACCGGGTCCCCCCAACAGGCGACCGTTTCGAGACGATGTGGGCCCGGCACCTTAA
ARHGDIA	CCGGGGCCGAGCTGCACACC	AGGCACTTGCTCGTACGACGCGTCTCACACCGCCGGGGCCGAGCTGCACACCGTTTCGAGACGATGTGGGCCCGGCACCTTAA
ARHGEF6	CTTACTTGTTATTGGACTGC	AGGCACTTGCTCGTACGACGCGTCTCACACCGCTTACTTGTTATTGGACTGCGTTTCGAGACGATGTGGGCCCGGCACCTTAA
ARHGEF6	AGGATGTGCAACCCTCCAAG	AGGCACTTGCTCGTACGACGCGTCTCACACCGAGGATGTGCAACCCTCCAAGGTTTCGAGACGATGTGGGCCCGGCACCTTAA
ARHGEF9	AGGGTCCTATCTCGCTGAGG	AGGCACTTGCTCGTACGACGCGTCTCACACCGAGGGTCCTATCTCGCTGAGGGTTTCGAGACGATGTGGGCCCGGCACCTTAA
ARHGEF9	TTTGTTTTCACAGTGACTAC	AGGCACTTGCTCGTACGACGCGTCTCACACCGTTTGTTTTCACAGTGACTACGTTTCGAGACGATGTGGGCCCGGCACCTTAA
ARHGEF10	GGCCAGCCGCGTTTCCGAGT	AGGCACTTGCTCGTACGACGCGTCTCACACCGGGCCAGCCGCGTTTCCGAGTGTTTCGAGACGATGTGGGCCCGGCACCTTAA
ARHGEF10	GCGCGATCTGAAATAGCGAG	AGGCACTTGCTCGTACGACGCGTCTCACACCGGCGCGATCTGAAATAGCGAGGTTTCGAGACGATGTGGGCCCGGCACCTTAA
ARHGEF18	TTTTGTAACGAGATGACGGG	AGGCACTTGCTCGTACGACGCGTCTCACACCGTTTTGTAACGAGATGACGGGGTTTCGAGACGATGTGGGCCCGGCACCTTAA
ARHGEF18	CATCTCACAAGTGGACGCCA	AGGCACTTGCTCGTACGACGCGTCTCACACCGCATCTCACAAGTGGACGCCAGTTTCGAGACGATGTGGGCCCGGCACCTTAA
ARHGEF28	CCTGCAGCAAGCAATGTCGA	AGGCACTTGCTCGTACGACGCGTCTCACACCGCCTGCAGCAAGCAATGTCGAGTTTCGAGACGATGTGGGCCCGGCACCTTAA
ARHGEF28	TCACTAAGTGGGTACACACT	AGGCACTTGCTCGTACGACGCGTCTCACACCGTCACTAAGTGGGTACACACTGTTTCGAGACGATGTGGGCCCGGCACCTTAA
ARID1A	GCTTCGGGCAACCCTACGGC	AGGCACTTGCTCGTACGACGCGTCTCACACCGGCTTCGGGCAACCCTACGGCGTTTCGAGACGATGTGGGCCCGGCACCTTAA
ARID1A	GCGGTACCCGATGACCATGC	AGGCACTTGCTCGTACGACGCGTCTCACACCGGCGGTACCCGATGACCATGCGTTTCGAGACGATGTGGGCCCGGCACCTTAA
ARID1B	GGTTCTGGCCGGCGAAGCGC	AGGCACTTGCTCGTACGACGCGTCTCACACCGGGTTCTGGCCGGCGAAGCGCGTTTCGAGACGATGTGGGCCCGGCACCTTAA
ARID1B	CCTGGGCGGCCGCGCAACAA	AGGCACTTGCTCGTACGACGCGTCTCACACCGCCTGGGCGGCCGCGCAACAAGTTTCGAGACGATGTGGGCCCGGCACCTTAA
ARID2	TTTACTACTTGCTAATGCCG	AGGCACTTGCTCGTACGACGCGTCTCACACCGTTTACTACTTGCTAATGCCGGTTTCGAGACGATGTGGGCCCGGCACCTTAA
ARID2	TCCGCCTAAAGTAGTGACTC	AGGCACTTGCTCGTACGACGCGTCTCACACCGTCCGCCTAAAGTAGTGACTCGTTTCGAGACGATGTGGGCCCGGCACCTTAA
ARL2BP	TCACTGTAATGTTGTGGTGA	AGGCACTTGCTCGTACGACGCGTCTCACACCGTCACTGTAATGTTGTGGTGAGTTTCGAGACGATGTGGGCCCGGCACCTTAA
ARL2BP	TATTTAGAGGACATTATCAT	AGGCACTTGCTCGTACGACGCGTCTCACACCGTATTTAGAGGACATTATCATGTTTCGAGACGATGTGGGCCCGGCACCTTAA
ARL3	TTATTAGCAAAGATGAGCAC	AGGCACTTGCTCGTACGACGCGTCTCACACCGTTATTAGCAAAGATGAGCACGTTTCGAGACGATGTGGGCCCGGCACCTTAA
ARL3	GGAACTAGCGGAATTACTGG	AGGCACTTGCTCGTACGACGCGTCTCACACCGGGAACTAGCGGAATTACTGGGTTTCGAGACGATGTGGGCCCGGCACCTTAA
ARL6	GTGTTTGACATGTCAGGTCA	AGGCACTTGCTCGTACGACGCGTCTCACACCGGTGTTTGACATGTCAGGTCAGTTTCGAGACGATGTGGGCCCGGCACCTTAA
ARL6	TAGAGAAATTCAAATCATCC	AGGCACTTGCTCGTACGACGCGTCTCACACCGTAGAGAAATTCAAATCATCCGTTTCGAGACGATGTGGGCCCGGCACCTTAA
ARL6IP1	AAAAATTCTAGGCGCTAGAA	AGGCACTTGCTCGTACGACGCGTCTCACACCGAAAAATTCTAGGCGCTAGAAGTTTCGAGACGATGTGGGCCCGGCACCTTAA
ARL6IP1	GGCTGATAAAGTCCTCCGAT	AGGCACTTGCTCGTACGACGCGTCTCACACCGGGCTGATAAAGTCCTCCGATGTTTCGAGACGATGTGGGCCCGGCACCTTAA
ARL13B	AAAACCTTACTATCTGACAC	AGGCACTTGCTCGTACGACGCGTCTCACACCGAAAACCTTACTATCTGACACGTTTCGAGACGATGTGGGCCCGGCACCTTAA
ARL13B	TGTTCAGCAATCTCGGGGTA	AGGCACTTGCTCGTACGACGCGTCTCACACCGTGTTCAGCAATCTCGGGGTAGTTTCGAGACGATGTGGGCCCGGCACCTTAA
ARMC2	AACATCAACTAGTTTACACA	AGGCACTTGCTCGTACGACGCGTCTCACACCGAACATCAACTAGTTTACACAGTTTCGAGACGATGTGGGCCCGGCACCTTAA
ARMC2	ACGAAGTCTTTTGGAATACA	AGGCACTTGCTCGTACGACGCGTCTCACACCGACGAAGTCTTTTGGAATACAGTTTCGAGACGATGTGGGCCCGGCACCTTAA
ARMC5	CCCAAGCGGGCAGTACGCGA	AGGCACTTGCTCGTACGACGCGTCTCACACCGCCCAAGCGGGCAGTACGCGAGTTTCGAGACGATGTGGGCCCGGCACCTTAA
ARMC5	TCGCCGTAGCAGCGCGAGTA	AGGCACTTGCTCGTACGACGCGTCTCACACCGTCGCCGTAGCAGCGCGAGTAGTTTCGAGACGATGTGGGCCCGGCACCTTAA
ARMC9	TTAAATGAGGGGTGCACCAT	AGGCACTTGCTCGTACGACGCGTCTCACACCGTTAAATGAGGGGTGCACCATGTTTCGAGACGATGTGGGCCCGGCACCTTAA
ARMC9	CGCATAGTGTGGACTTCACG	AGGCACTTGCTCGTACGACGCGTCTCACACCGCGCATAGTGTGGACTTCACGGTTTCGAGACGATGTGGGCCCGGCACCTTAA
ARNT2	AGGCTTGTACGCGCCATCGG	AGGCACTTGCTCGTACGACGCGTCTCACACCGAGGCTTGTACGCGCCATCGGGTTTCGAGACGATGTGGGCCCGGCACCTTAA
ARNT2	TTATCCCGGCATAACTCCGA	AGGCACTTGCTCGTACGACGCGTCTCACACCGTTATCCCGGCATAACTCCGAGTTTCGAGACGATGTGGGCCCGGCACCTTAA
ARNTL	GCATCTATGAGCCGCTCCCG	AGGCACTTGCTCGTACGACGCGTCTCACACCGGCATCTATGAGCCGCTCCCGGTTTCGAGACGATGTGGGCCCGGCACCTTAA
ARNTL	GTCAGATTGAAAAGCGGCGT	AGGCACTTGCTCGTACGACGCGTCTCACACCGGTCAGATTGAAAAGCGGCGTGTTTCGAGACGATGTGGGCCCGGCACCTTAA
ARPC1B	CATTGTTGGGGTGCCAGTCC	AGGCACTTGCTCGTACGACGCGTCTCACACCGCATTGTTGGGGTGCCAGTCCGTTTCGAGACGATGTGGGCCCGGCACCTTAA
ARPC1B	CACAATACGGTTACTCTCGG	AGGCACTTGCTCGTACGACGCGTCTCACACCGCACAATACGGTTACTCTCGGGTTTCGAGACGATGTGGGCCCGGCACCTTAA
ARPC2	TGAAAATCTTCCGGCATCCA	AGGCACTTGCTCGTACGACGCGTCTCACACCGTGAAAATCTTCCGGCATCCAGTTTCGAGACGATGTGGGCCCGGCACCTTAA
ARPC2	GTTTAAGGATGACGACGATG	AGGCACTTGCTCGTACGACGCGTCTCACACCGGTTTAAGGATGACGACGATGGTTTCGAGACGATGTGGGCCCGGCACCTTAA
ARPC3	GACTTACTCTCTCTGGGGGC	AGGCACTTGCTCGTACGACGCGTCTCACACCGGACTTACTCTCTCTGGGGGCGTTTCGAGACGATGTGGGCCCGGCACCTTAA
ARPC3	TCCTATCAGCTTCATTCTAC	AGGCACTTGCTCGTACGACGCGTCTCACACCGTCCTATCAGCTTCATTCTACGTTTCGAGACGATGTGGGCCCGGCACCTTAA
ARPC4	GCTGACCCGGACAGAGTTGA	AGGCACTTGCTCGTACGACGCGTCTCACACCGGCTGACCCGGACAGAGTTGAGTTTCGAGACGATGTGGGCCCGGCACCTTAA
ARPC4	ACGACACAACAAGCCGGAAG	AGGCACTTGCTCGTACGACGCGTCTCACACCGACGACACAACAAGCCGGAAGGTTTCGAGACGATGTGGGCCCGGCACCTTAA
ARR3	GCTCAGAGACTATGTGCGGC	AGGCACTTGCTCGTACGACGCGTCTCACACCGGCTCAGAGACTATGTGCGGCGTTTCGAGACGATGTGGGCCCGGCACCTTAA
ARR3	AGCTCAGCCCCTACAACTCC	AGGCACTTGCTCGTACGACGCGTCTCACACCGAGCTCAGCCCCTACAACTCCGTTTCGAGACGATGTGGGCCCGGCACCTTAA
ARSA	CGGACTAGAGGCCCGCTACA	AGGCACTTGCTCGTACGACGCGTCTCACACCGCGGACTAGAGGCCCGCTACAGTTTCGAGACGATGTGGGCCCGGCACCTTAA
ARSA	GTTGGCCAACCTGTCCGTGG	AGGCACTTGCTCGTACGACGCGTCTCACACCGGTTGGCCAACCTGTCCGTGGGTTTCGAGACGATGTGGGCCCGGCACCTTAA
ARSB	TATCTCTGTAAGATCCGTAC	AGGCACTTGCTCGTACGACGCGTCTCACACCGTATCTCTGTAAGATCCGTACGTTTCGAGACGATGTGGGCCCGGCACCTTAA
ARSB	GAATGCCTTCCAACCCGCCG	AGGCACTTGCTCGTACGACGCGTCTCACACCGGAATGCCTTCCAACCCGCCGGTTTCGAGACGATGTGGGCCCGGCACCTTAA
ARSG	AGAATTCTTACCACGGAAGT	AGGCACTTGCTCGTACGACGCGTCTCACACCGAGAATTCTTACCACGGAAGTGTTTCGAGACGATGTGGGCCCGGCACCTTAA
ARSG	ACCTTGCACGCTGGATGAAC	AGGCACTTGCTCGTACGACGCGTCTCACACCGACCTTGCACGCTGGATGAACGTTTCGAGACGATGTGGGCCCGGCACCTTAA
ARSI	GGTAGCCTTGGTCGTCCGTG	AGGCACTTGCTCGTACGACGCGTCTCACACCGGGTAGCCTTGGTCGTCCGTGGTTTCGAGACGATGTGGGCCCGGCACCTTAA
ARSI	TACCACGACGTGGGCTACCA	AGGCACTTGCTCGTACGACGCGTCTCACACCGTACCACGACGTGGGCTACCAGTTTCGAGACGATGTGGGCCCGGCACCTTAA
ARSK	TGGTTAATCTTATCCGTAAC	AGGCACTTGCTCGTACGACGCGTCTCACACCGTGGTTAATCTTATCCGTAACGTTTCGAGACGATGTGGGCCCGGCACCTTAA
ARSK	TAGATCCAAATTATACAACA	AGGCACTTGCTCGTACGACGCGTCTCACACCGTAGATCCAAATTATACAACAGTTTCGAGACGATGTGGGCCCGGCACCTTAA
ARSL	GATACCCGTCTCGTGGATGC	AGGCACTTGCTCGTACGACGCGTCTCACACCGGATACCCGTCTCGTGGATGCGTTTCGAGACGATGTGGGCCCGGCACCTTAA
ARSL	GATGGGTGATTGCGCCCGCT	AGGCACTTGCTCGTACGACGCGTCTCACACCGGATGGGTGATTGCGCCCGCTGTTTCGAGACGATGTGGGCCCGGCACCTTAA
ARV1	TGCTATATTGTGCAAAGCTC	AGGCACTTGCTCGTACGACGCGTCTCACACCGTGCTATATTGTGCAAAGCTCGTTTCGAGACGATGTGGGCCCGGCACCTTAA
ARV1	GCATTAATCAAGATGATAAC	AGGCACTTGCTCGTACGACGCGTCTCACACCGGCATTAATCAAGATGATAACGTTTCGAGACGATGTGGGCCCGGCACCTTAA
ARX	CTGCGGCTGATGCTCACCTG	AGGCACTTGCTCGTACGACGCGTCTCACACCGCTGCGGCTGATGCTCACCTGGTTTCGAGACGATGTGGGCCCGGCACCTTAA
ARX	CTTTTCCGGGTCGGCGCGGC	AGGCACTTGCTCGTACGACGCGTCTCACACCGCTTTTCCGGGTCGGCGCGGCGTTTCGAGACGATGTGGGCCCGGCACCTTAA
ASAH1	TAAAGGTATATCAGTAACAG	AGGCACTTGCTCGTACGACGCGTCTCACACCGTAAAGGTATATCAGTAACAGGTTTCGAGACGATGTGGGCCCGGCACCTTAA
ASAH1	TGCTACTATTGAAGTACAAA	AGGCACTTGCTCGTACGACGCGTCTCACACCGTGCTACTATTGAAGTACAAAGTTTCGAGACGATGTGGGCCCGGCACCTTAA
ASB1	ACGCGAGAGGCGTGGTAGAC	AGGCACTTGCTCGTACGACGCGTCTCACACCGACGCGAGAGGCGTGGTAGACGTTTCGAGACGATGTGGGCCCGGCACCTTAA
ASB1	CCATGATGCAGCTTACGTCG	AGGCACTTGCTCGTACGACGCGTCTCACACCGCCATGATGCAGCTTACGTCGGTTTCGAGACGATGTGGGCCCGGCACCTTAA
ASCC1	AAATTACACCATTTCGATGC	AGGCACTTGCTCGTACGACGCGTCTCACACCGAAATTACACCATTTCGATGCGTTTCGAGACGATGTGGGCCCGGCACCTTAA
ASCC1	GACTCACTTATAGAGCAAGC	AGGCACTTGCTCGTACGACGCGTCTCACACCGGACTCACTTATAGAGCAAGCGTTTCGAGACGATGTGGGCCCGGCACCTTAA
ASCL1	GACTTGTGACCGCCCCCTGA	AGGCACTTGCTCGTACGACGCGTCTCACACCGGACTTGTGACCGCCCCCTGAGTTTCGAGACGATGTGGGCCCGGCACCTTAA
ASCL1	GTTGGGGACGTGCTCCCGAA	AGGCACTTGCTCGTACGACGCGTCTCACACCGGTTGGGGACGTGCTCCCGAAGTTTCGAGACGATGTGGGCCCGGCACCTTAA
ASH1L	GATCCTGTCTATTTCGAAGC	AGGCACTTGCTCGTACGACGCGTCTCACACCGGATCCTGTCTATTTCGAAGCGTTTCGAGACGATGTGGGCCCGGCACCTTAA
ASH1L	GATAGGACTGACGGACCGGG	AGGCACTTGCTCGTACGACGCGTCTCACACCGGATAGGACTGACGGACCGGGGTTTCGAGACGATGTGGGCCCGGCACCTTAA
ASL	CATTAGGACCATGGTGGATC	AGGCACTTGCTCGTACGACGCGTCTCACACCGCATTAGGACCATGGTGGATCGTTTCGAGACGATGTGGGCCCGGCACCTTAA
ASL	AGCTCATTGGTGCAACGGCA	AGGCACTTGCTCGTACGACGCGTCTCACACCGAGCTCATTGGTGCAACGGCAGTTTCGAGACGATGTGGGCCCGGCACCTTAA
ASNS	ATTGTCATAGAGGGCGTGCA	AGGCACTTGCTCGTACGACGCGTCTCACACCGATTGTCATAGAGGGCGTGCAGTTTCGAGACGATGTGGGCCCGGCACCTTAA
ASNS	CTCCATATGTATCTCTACCC	AGGCACTTGCTCGTACGACGCGTCTCACACCGCTCCATATGTATCTCTACCCGTTTCGAGACGATGTGGGCCCGGCACCTTAA
ASPA	ATACTTGGCTATGGAACGAG	AGGCACTTGCTCGTACGACGCGTCTCACACCGATACTTGGCTATGGAACGAGGTTTCGAGACGATGTGGGCCCGGCACCTTAA
ASPA	AGATAAACGTAGCAGGGTAG	AGGCACTTGCTCGTACGACGCGTCTCACACCGAGATAAACGTAGCAGGGTAGGTTTCGAGACGATGTGGGCCCGGCACCTTAA
ASPH	GCCTCTTCTGGCGGGACTGC	AGGCACTTGCTCGTACGACGCGTCTCACACCGGCCTCTTCTGGCGGGACTGCGTTTCGAGACGATGTGGGCCCGGCACCTTAA
ASPH	TGATTGCATTGCTGGGCGTC	AGGCACTTGCTCGTACGACGCGTCTCACACCGTGATTGCATTGCTGGGCGTCGTTTCGAGACGATGTGGGCCCGGCACCTTAA
ASPM	AAGTGAGCCCGACCGAGCGG	AGGCACTTGCTCGTACGACGCGTCTCACACCGAAGTGAGCCCGACCGAGCGGGTTTCGAGACGATGTGGGCCCGGCACCTTAA
ASPM	GGAAAGGAGACCTGCAGAAG	AGGCACTTGCTCGTACGACGCGTCTCACACCGGGAAAGGAGACCTGCAGAAGGTTTCGAGACGATGTGGGCCCGGCACCTTAA
ASPRV1	ACGACATTGGCCCCATCAAA	AGGCACTTGCTCGTACGACGCGTCTCACACCGACGACATTGGCCCCATCAAAGTTTCGAGACGATGTGGGCCCGGCACCTTAA
ASPRV1	CAGTGTCGGCGCAATCACGC	AGGCACTTGCTCGTACGACGCGTCTCACACCGCAGTGTCGGCGCAATCACGCGTTTCGAGACGATGTGGGCCCGGCACCTTAA
ASS1	TGACCTGATGGAGTACGCAA	AGGCACTTGCTCGTACGACGCGTCTCACACCGTGACCTGATGGAGTACGCAAGTTTCGAGACGATGTGGGCCCGGCACCTTAA
ASS1	TTTCAGAACCAAGCGCCTCC	AGGCACTTGCTCGTACGACGCGTCTCACACCGTTTCAGAACCAAGCGCCTCCGTTTCGAGACGATGTGGGCCCGGCACCTTAA
ASXL1	ACGTATCAAACCACCCTGGG	AGGCACTTGCTCGTACGACGCGTCTCACACCGACGTATCAAACCACCCTGGGGTTTCGAGACGATGTGGGCCCGGCACCTTAA
ASXL1	GAAGCTCTGTAGCTGTCCCT	AGGCACTTGCTCGTACGACGCGTCTCACACCGGAAGCTCTGTAGCTGTCCCTGTTTCGAGACGATGTGGGCCCGGCACCTTAA
ASXL2	TGATCAACAAGAGTTGCTAG	AGGCACTTGCTCGTACGACGCGTCTCACACCGTGATCAACAAGAGTTGCTAGGTTTCGAGACGATGTGGGCCCGGCACCTTAA
ASXL2	GACAGATGCTAGTGTGCCAG	AGGCACTTGCTCGTACGACGCGTCTCACACCGGACAGATGCTAGTGTGCCAGGTTTCGAGACGATGTGGGCCCGGCACCTTAA
ASXL3	TCACACTAACACTCGAATAG	AGGCACTTGCTCGTACGACGCGTCTCACACCGTCACACTAACACTCGAATAGGTTTCGAGACGATGTGGGCCCGGCACCTTAA
ASXL3	CTAGTGGATGCTCGAGACTC	AGGCACTTGCTCGTACGACGCGTCTCACACCGCTAGTGGATGCTCGAGACTCGTTTCGAGACGATGTGGGCCCGGCACCTTAA
ASZ1	GTTCGGGTCCTTTTGGACAG	AGGCACTTGCTCGTACGACGCGTCTCACACCGGTTCGGGTCCTTTTGGACAGGTTTCGAGACGATGTGGGCCCGGCACCTTAA
ASZ1	TTAACGTGGGCAGCACGTCA	AGGCACTTGCTCGTACGACGCGTCTCACACCGTTAACGTGGGCAGCACGTCAGTTTCGAGACGATGTGGGCCCGGCACCTTAA
ATAD1	TGGTTGTAGCTTTATGGCAA	AGGCACTTGCTCGTACGACGCGTCTCACACCGTGGTTGTAGCTTTATGGCAAGTTTCGAGACGATGTGGGCCCGGCACCTTAA
ATAD1	GTATGGAGAATCTCAGAAAT	AGGCACTTGCTCGTACGACGCGTCTCACACCGGTATGGAGAATCTCAGAAATGTTTCGAGACGATGTGGGCCCGGCACCTTAA
ATAD3A	GGATGTTCCTGTACAGGCTG	AGGCACTTGCTCGTACGACGCGTCTCACACCGGGATGTTCCTGTACAGGCTGGTTTCGAGACGATGTGGGCCCGGCACCTTAA
ATAD3A	GAAGCGGCCGGCGACAAGCG	AGGCACTTGCTCGTACGACGCGTCTCACACCGGAAGCGGCCGGCGACAAGCGGTTTCGAGACGATGTGGGCCCGGCACCTTAA
ATCAY	AAATAGATCCGCGCTGTCCC	AGGCACTTGCTCGTACGACGCGTCTCACACCGAAATAGATCCGCGCTGTCCCGTTTCGAGACGATGTGGGCCCGGCACCTTAA
ATCAY	TCCTCAGGGTACTACGGCGA	AGGCACTTGCTCGTACGACGCGTCTCACACCGTCCTCAGGGTACTACGGCGAGTTTCGAGACGATGTGGGCCCGGCACCTTAA
ATF6	CTTCTTGCGAGACTGACAAG	AGGCACTTGCTCGTACGACGCGTCTCACACCGCTTCTTGCGAGACTGACAAGGTTTCGAGACGATGTGGGCCCGGCACCTTAA
ATF6	TTACAACCTGCACCCACTAA	AGGCACTTGCTCGTACGACGCGTCTCACACCGTTACAACCTGCACCCACTAAGTTTCGAGACGATGTGGGCCCGGCACCTTAA
ATG7	TGTAACTTAGCCCAGTACCC	AGGCACTTGCTCGTACGACGCGTCTCACACCGTGTAACTTAGCCCAGTACCCGTTTCGAGACGATGTGGGCCCGGCACCTTAA
ATG7	GAAGCTGAACGAGTATCGGC	AGGCACTTGCTCGTACGACGCGTCTCACACCGGAAGCTGAACGAGTATCGGCGTTTCGAGACGATGTGGGCCCGGCACCTTAA
ATIC	ACGCCAGTTAGCCTTGAAGG	AGGCACTTGCTCGTACGACGCGTCTCACACCGACGCCAGTTAGCCTTGAAGGGTTTCGAGACGATGTGGGCCCGGCACCTTAA
ATIC	AAACCACGCTCGAGTGACAG	AGGCACTTGCTCGTACGACGCGTCTCACACCGAAACCACGCTCGAGTGACAGGTTTCGAGACGATGTGGGCCCGGCACCTTAA
ATL1	GAATTTTCATATGGAGCCGA	AGGCACTTGCTCGTACGACGCGTCTCACACCGGAATTTTCATATGGAGCCGAGTTTCGAGACGATGTGGGCCCGGCACCTTAA
ATL1	TGATATTTCTTGTTCGAGAC	AGGCACTTGCTCGTACGACGCGTCTCACACCGTGATATTTCTTGTTCGAGACGTTTCGAGACGATGTGGGCCCGGCACCTTAA
ATL3	TATAGCTATGGACTCCAAGG	AGGCACTTGCTCGTACGACGCGTCTCACACCGTATAGCTATGGACTCCAAGGGTTTCGAGACGATGTGGGCCCGGCACCTTAA
ATL3	GAAGGACTTGCCCTTTCGGA	AGGCACTTGCTCGTACGACGCGTCTCACACCGGAAGGACTTGCCCTTTCGGAGTTTCGAGACGATGTGGGCCCGGCACCTTAA
ATM	GCTTTGATGTTAACAATCGC	AGGCACTTGCTCGTACGACGCGTCTCACACCGGCTTTGATGTTAACAATCGCGTTTCGAGACGATGTGGGCCCGGCACCTTAA
ATM	GTTAGTGATGCAAACGAACC	AGGCACTTGCTCGTACGACGCGTCTCACACCGGTTAGTGATGCAAACGAACCGTTTCGAGACGATGTGGGCCCGGCACCTTAA
ATN1	TCAGTGGGGGGCCCTAATGG	AGGCACTTGCTCGTACGACGCGTCTCACACCGTCAGTGGGGGGCCCTAATGGGTTTCGAGACGATGTGGGCCCGGCACCTTAA
ATN1	CGACCCTAGGGATATCGACC	AGGCACTTGCTCGTACGACGCGTCTCACACCGCGACCCTAGGGATATCGACCGTTTCGAGACGATGTGGGCCCGGCACCTTAA
ATOH7	TGTTGAGCCCCTGCATGCGG	AGGCACTTGCTCGTACGACGCGTCTCACACCGTGTTGAGCCCCTGCATGCGGGTTTCGAGACGATGTGGGCCCGGCACCTTAA
ATOH7	CTTCGACCGCTTACGCAGGG	AGGCACTTGCTCGTACGACGCGTCTCACACCGCTTCGACCGCTTACGCAGGGGTTTCGAGACGATGTGGGCCCGGCACCTTAA
ATP1A1	CAGCAAACCTTCCGGCACAT	AGGCACTTGCTCGTACGACGCGTCTCACACCGCAGCAAACCTTCCGGCACATGTTTCGAGACGATGTGGGCCCGGCACCTTAA
ATP1A1	GTAGACAACAATACCACGTG	AGGCACTTGCTCGTACGACGCGTCTCACACCGGTAGACAACAATACCACGTGGTTTCGAGACGATGTGGGCCCGGCACCTTAA
ATP1A2	CTATGCGGCCCATCACCGTC	AGGCACTTGCTCGTACGACGCGTCTCACACCGCTATGCGGCCCATCACCGTCGTTTCGAGACGATGTGGGCCCGGCACCTTAA
ATP1A2	TCTGCCGTCAGCTTTTCGGG	AGGCACTTGCTCGTACGACGCGTCTCACACCGTCTGCCGTCAGCTTTTCGGGGTTTCGAGACGATGTGGGCCCGGCACCTTAA
ATP1A3	CTCGGATTCGCCAGTCAGGG	AGGCACTTGCTCGTACGACGCGTCTCACACCGCTCGGATTCGCCAGTCAGGGGTTTCGAGACGATGTGGGCCCGGCACCTTAA
ATP1A3	GATGAAGTGCTCAATCTCGA	AGGCACTTGCTCGTACGACGCGTCTCACACCGGATGAAGTGCTCAATCTCGAGTTTCGAGACGATGTGGGCCCGGCACCTTAA
ATP2A1	GTAGATGGCCCCGCGGAACC	AGGCACTTGCTCGTACGACGCGTCTCACACCGGTAGATGGCCCCGCGGAACCGTTTCGAGACGATGTGGGCCCGGCACCTTAA
ATP2A1	GGCTTTCATACCTTCGGGGA	AGGCACTTGCTCGTACGACGCGTCTCACACCGGGCTTTCATACCTTCGGGGAGTTTCGAGACGATGTGGGCCCGGCACCTTAA
ATP2A2	AATGGGCAAAGTGTATCGAC	AGGCACTTGCTCGTACGACGCGTCTCACACCGAATGGGCAAAGTGTATCGACGTTTCGAGACGATGTGGGCCCGGCACCTTAA
ATP2A2	TCAATGACCCGGTTCATGGA	AGGCACTTGCTCGTACGACGCGTCTCACACCGTCAATGACCCGGTTCATGGAGTTTCGAGACGATGTGGGCCCGGCACCTTAA
ATP2B1	TGAATAAGTATGCCGTCAGC	AGGCACTTGCTCGTACGACGCGTCTCACACCGTGAATAAGTATGCCGTCAGCGTTTCGAGACGATGTGGGCCCGGCACCTTAA
ATP2B1	GGTGGATTACCTCGTCACGT	AGGCACTTGCTCGTACGACGCGTCTCACACCGGGTGGATTACCTCGTCACGTGTTTCGAGACGATGTGGGCCCGGCACCTTAA
ATP2B2	AAATTTACCGTGGTCCGGGC	AGGCACTTGCTCGTACGACGCGTCTCACACCGAAATTTACCGTGGTCCGGGCGTTTCGAGACGATGTGGGCCCGGCACCTTAA
ATP2B2	ATAGTGGACGTCGCCGACAT	AGGCACTTGCTCGTACGACGCGTCTCACACCGATAGTGGACGTCGCCGACATGTTTCGAGACGATGTGGGCCCGGCACCTTAA
ATP2B3	AGTTCACGGTCATCCGGAAC	AGGCACTTGCTCGTACGACGCGTCTCACACCGAGTTCACGGTCATCCGGAACGTTTCGAGACGATGTGGGCCCGGCACCTTAA
ATP2B3	TGTCAGCTGACTTGCGCACG	AGGCACTTGCTCGTACGACGCGTCTCACACCGTGTCAGCTGACTTGCGCACGGTTTCGAGACGATGTGGGCCCGGCACCTTAA
ATP2C1	GCATACACTTGCCCGAGACT	AGGCACTTGCTCGTACGACGCGTCTCACACCGGCATACACTTGCCCGAGACTGTTTCGAGACGATGTGGGCCCGGCACCTTAA
ATP2C1	TCGTGTTACAGTGTGCGTGA	AGGCACTTGCTCGTACGACGCGTCTCACACCGTCGTGTTACAGTGTGCGTGAGTTTCGAGACGATGTGGGCCCGGCACCTTAA
ATP4A	CGCCGCCTTCAAGTCCGGCC	AGGCACTTGCTCGTACGACGCGTCTCACACCGCGCCGCCTTCAAGTCCGGCCGTTTCGAGACGATGTGGGCCCGGCACCTTAA
ATP4A	CATCGTGATTGGAGACGCAT	AGGCACTTGCTCGTACGACGCGTCTCACACCGCATCGTGATTGGAGACGCATGTTTCGAGACGATGTGGGCCCGGCACCTTAA
ATP5F1D	CAACGGTGCCAACGTCCGGC	AGGCACTTGCTCGTACGACGCGTCTCACACCGCAACGGTGCCAACGTCCGGCGTTTCGAGACGATGTGGGCCCGGCACCTTAA
ATP5F1D	GGTGCAGTTGTTGGCCGAAG	AGGCACTTGCTCGTACGACGCGTCTCACACCGGGTGCAGTTGTTGGCCGAAGGTTTCGAGACGATGTGGGCCCGGCACCTTAA
ATP5F1E	GAGACAGGCTGGACTCAGGT	AGGCACTTGCTCGTACGACGCGTCTCACACCGGAGACAGGCTGGACTCAGGTGTTTCGAGACGATGTGGGCCCGGCACCTTAA
ATP5F1E	GAGTCCAGCCTGTCTCCAGT	AGGCACTTGCTCGTACGACGCGTCTCACACCGGAGTCCAGCCTGTCTCCAGTGTTTCGAGACGATGTGGGCCCGGCACCTTAA
ATP5MC3	GGGCTCTACGGTATTTAATG	AGGCACTTGCTCGTACGACGCGTCTCACACCGGGGCTCTACGGTATTTAATGGTTTCGAGACGATGTGGGCCCGGCACCTTAA
ATP5MC3	ATCAGTGTTATCTCGACCAG	AGGCACTTGCTCGTACGACGCGTCTCACACCGATCAGTGTTATCTCGACCAGGTTTCGAGACGATGTGGGCCCGGCACCTTAA
ATP6AP1	TACCTACTTAGATCCCGCCC	AGGCACTTGCTCGTACGACGCGTCTCACACCGTACCTACTTAGATCCCGCCCGTTTCGAGACGATGTGGGCCCGGCACCTTAA
ATP6AP1	CCTGCGGCCGACACTCATGA	AGGCACTTGCTCGTACGACGCGTCTCACACCGCCTGCGGCCGACACTCATGAGTTTCGAGACGATGTGGGCCCGGCACCTTAA
ATP6AP2	AACAAACTGGCTCTACCCCC	AGGCACTTGCTCGTACGACGCGTCTCACACCGAACAAACTGGCTCTACCCCCGTTTCGAGACGATGTGGGCCCGGCACCTTAA
ATP6AP2	TCCTACTCAGAGAATTGAGG	AGGCACTTGCTCGTACGACGCGTCTCACACCGTCCTACTCAGAGAATTGAGGGTTTCGAGACGATGTGGGCCCGGCACCTTAA
ATP6V1A	TAGGTTGGTAGTCATATCAC	AGGCACTTGCTCGTACGACGCGTCTCACACCGTAGGTTGGTAGTCATATCACGTTTCGAGACGATGTGGGCCCGGCACCTTAA
ATP6V1A	GGAGATCCTGTACTTCGCAC	AGGCACTTGCTCGTACGACGCGTCTCACACCGGGAGATCCTGTACTTCGCACGTTTCGAGACGATGTGGGCCCGGCACCTTAA
ATP6V1B1	GGGGCTACTCACTGACACGG	AGGCACTTGCTCGTACGACGCGTCTCACACCGGGGGCTACTCACTGACACGGGTTTCGAGACGATGTGGGCCCGGCACCTTAA
ATP6V1B1	TCCGGCAAGCCCATTGACAA	AGGCACTTGCTCGTACGACGCGTCTCACACCGTCCGGCAAGCCCATTGACAAGTTTCGAGACGATGTGGGCCCGGCACCTTAA
ATP6V1B2	ACTGGCATTTCGGCCATCGA	AGGCACTTGCTCGTACGACGCGTCTCACACCGACTGGCATTTCGGCCATCGAGTTTCGAGACGATGTGGGCCCGGCACCTTAA
ATP6V1B2	TGGGGATATTCTCCGAACAC	AGGCACTTGCTCGTACGACGCGTCTCACACCGTGGGGATATTCTCCGAACACGTTTCGAGACGATGTGGGCCCGGCACCTTAA
ATP6V1C1	TTCCTTTTAGGTTGGCACGT	AGGCACTTGCTCGTACGACGCGTCTCACACCGTTCCTTTTAGGTTGGCACGTGTTTCGAGACGATGTGGGCCCGGCACCTTAA
ATP6V1C1	GCAGGTTAAACCACAACGAC	AGGCACTTGCTCGTACGACGCGTCTCACACCGGCAGGTTAAACCACAACGACGTTTCGAGACGATGTGGGCCCGGCACCTTAA
ATP6V1E1	CTGCAACGAACAATCATTCG	AGGCACTTGCTCGTACGACGCGTCTCACACCGCTGCAACGAACAATCATTCGGTTTCGAGACGATGTGGGCCCGGCACCTTAA
ATP6V1E1	GCTAATTACTCACTGTGATA	AGGCACTTGCTCGTACGACGCGTCTCACACCGGCTAATTACTCACTGTGATAGTTTCGAGACGATGTGGGCCCGGCACCTTAA
ATP6V0A1	CTTGTGCACGTAGTCGCCCT	AGGCACTTGCTCGTACGACGCGTCTCACACCGCTTGTGCACGTAGTCGCCCTGTTTCGAGACGATGTGGGCCCGGCACCTTAA
ATP6V0A1	AACATTCCGATTATGGACAC	AGGCACTTGCTCGTACGACGCGTCTCACACCGAACATTCCGATTATGGACACGTTTCGAGACGATGTGGGCCCGGCACCTTAA
ATP6V0A2	TGTTTGGATAGGGGTACACG	AGGCACTTGCTCGTACGACGCGTCTCACACCGTGTTTGGATAGGGGTACACGGTTTCGAGACGATGTGGGCCCGGCACCTTAA
ATP6V0A2	ACGGCTGTAGACAGACTCGG	AGGCACTTGCTCGTACGACGCGTCTCACACCGACGGCTGTAGACAGACTCGGGTTTCGAGACGATGTGGGCCCGGCACCTTAA
ATP6V0A4	TTACTGTGGCGAATCTGCCG	AGGCACTTGCTCGTACGACGCGTCTCACACCGTTACTGTGGCGAATCTGCCGGTTTCGAGACGATGTGGGCCCGGCACCTTAA
ATP6V0A4	AGTGTGTCATCGCCGAGATC	AGGCACTTGCTCGTACGACGCGTCTCACACCGAGTGTGTCATCGCCGAGATCGTTTCGAGACGATGTGGGCCCGGCACCTTAA
ATP7A	AGTGCTAGTACATGAATGGC	AGGCACTTGCTCGTACGACGCGTCTCACACCGAGTGCTAGTACATGAATGGCGTTTCGAGACGATGTGGGCCCGGCACCTTAA
ATP7A	AGACTCTATTTTATGTACGC	AGGCACTTGCTCGTACGACGCGTCTCACACCGAGACTCTATTTTATGTACGCGTTTCGAGACGATGTGGGCCCGGCACCTTAA
ATP7B	ATCGGTTGTGTGCCTGCAAC	AGGCACTTGCTCGTACGACGCGTCTCACACCGATCGGTTGTGTGCCTGCAACGTTTCGAGACGATGTGGGCCCGGCACCTTAA
ATP7B	TCTTCGGGCTGAATGAGATA	AGGCACTTGCTCGTACGACGCGTCTCACACCGTCTTCGGGCTGAATGAGATAGTTTCGAGACGATGTGGGCCCGGCACCTTAA
ATP8A2	CCACACGGTTGTTCCTGAGA	AGGCACTTGCTCGTACGACGCGTCTCACACCGCCACACGGTTGTTCCTGAGAGTTTCGAGACGATGTGGGCCCGGCACCTTAA
ATP8A2	AATTCCGCGACAACCAGATC	AGGCACTTGCTCGTACGACGCGTCTCACACCGAATTCCGCGACAACCAGATCGTTTCGAGACGATGTGGGCCCGGCACCTTAA
ATP8B1	GACGATACACCCTCCTACCG	AGGCACTTGCTCGTACGACGCGTCTCACACCGGACGATACACCCTCCTACCGGTTTCGAGACGATGTGGGCCCGGCACCTTAA
ATP8B1	GGCTCGCCATAAAATGGATA	AGGCACTTGCTCGTACGACGCGTCTCACACCGGGCTCGCCATAAAATGGATAGTTTCGAGACGATGTGGGCCCGGCACCTTAA
ATP9A	GTACTTCGTCCATTGAGTCG	AGGCACTTGCTCGTACGACGCGTCTCACACCGGTACTTCGTCCATTGAGTCGGTTTCGAGACGATGTGGGCCCGGCACCTTAA
ATP9A	CCGATGCTACGTGCGGGACA	AGGCACTTGCTCGTACGACGCGTCTCACACCGCCGATGCTACGTGCGGGACAGTTTCGAGACGATGTGGGCCCGGCACCTTAA
ATP11A	CTTGGCCCGCGACGTACCTC	AGGCACTTGCTCGTACGACGCGTCTCACACCGCTTGGCCCGCGACGTACCTCGTTTCGAGACGATGTGGGCCCGGCACCTTAA
ATP11A	TACCACGGCTCATCCCGAAA	AGGCACTTGCTCGTACGACGCGTCTCACACCGTACCACGGCTCATCCCGAAAGTTTCGAGACGATGTGGGCCCGGCACCTTAA
ATP13A2	TCTCGATCCAGATATAGCGC	AGGCACTTGCTCGTACGACGCGTCTCACACCGTCTCGATCCAGATATAGCGCGTTTCGAGACGATGTGGGCCCGGCACCTTAA
ATP13A2	GGTCATCGGCTATCACGTCG	AGGCACTTGCTCGTACGACGCGTCTCACACCGGGTCATCGGCTATCACGTCGGTTTCGAGACGATGTGGGCCCGGCACCTTAA
ATP13A3	TCTTTGGGGGATTCAACGAG	AGGCACTTGCTCGTACGACGCGTCTCACACCGTCTTTGGGGGATTCAACGAGGTTTCGAGACGATGTGGGCCCGGCACCTTAA
ATP13A3	TAATCGAATTATGCCCACAG	AGGCACTTGCTCGTACGACGCGTCTCACACCGTAATCGAATTATGCCCACAGGTTTCGAGACGATGTGGGCCCGGCACCTTAA
ATPAF2	CAAGTACTACACCATGCACC	AGGCACTTGCTCGTACGACGCGTCTCACACCGCAAGTACTACACCATGCACCGTTTCGAGACGATGTGGGCCCGGCACCTTAA
ATPAF2	ACAATGAATTAGCTACAGGG	AGGCACTTGCTCGTACGACGCGTCTCACACCGACAATGAATTAGCTACAGGGGTTTCGAGACGATGTGGGCCCGGCACCTTAA
ATR	TGGAATTGAGGTAGATGCAG	AGGCACTTGCTCGTACGACGCGTCTCACACCGTGGAATTGAGGTAGATGCAGGTTTCGAGACGATGTGGGCCCGGCACCTTAA
ATR	GAATGGGTGAACAACACTGC	AGGCACTTGCTCGTACGACGCGTCTCACACCGGAATGGGTGAACAACACTGCGTTTCGAGACGATGTGGGCCCGGCACCTTAA
ATRIP	CTGGCTTTATAACCACAGAA	AGGCACTTGCTCGTACGACGCGTCTCACACCGCTGGCTTTATAACCACAGAAGTTTCGAGACGATGTGGGCCCGGCACCTTAA
ATRIP	GCACCATCATTACCTGACAT	AGGCACTTGCTCGTACGACGCGTCTCACACCGGCACCATCATTACCTGACATGTTTCGAGACGATGTGGGCCCGGCACCTTAA
ATRX	AAATTCCGAGTTTCGAGCGA	AGGCACTTGCTCGTACGACGCGTCTCACACCGAAATTCCGAGTTTCGAGCGAGTTTCGAGACGATGTGGGCCCGGCACCTTAA
ATRX	TGATTCATTGCAAGTCGTGG	AGGCACTTGCTCGTACGACGCGTCTCACACCGTGATTCATTGCAAGTCGTGGGTTTCGAGACGATGTGGGCCCGGCACCTTAA
ATXN1	CCCGTACGAGTCCAGGCACG	AGGCACTTGCTCGTACGACGCGTCTCACACCGCCCGTACGAGTCCAGGCACGGTTTCGAGACGATGTGGGCCCGGCACCTTAA
ATXN1	AGCGACAACCACCGGGTGGA	AGGCACTTGCTCGTACGACGCGTCTCACACCGAGCGACAACCACCGGGTGGAGTTTCGAGACGATGTGGGCCCGGCACCTTAA
ATXN2	GTGGTCGCGGCGACCTCCGG	AGGCACTTGCTCGTACGACGCGTCTCACACCGGTGGTCGCGGCGACCTCCGGGTTTCGAGACGATGTGGGCCCGGCACCTTAA
ATXN2	GCCGCCGGGCTTGCGGACAT	AGGCACTTGCTCGTACGACGCGTCTCACACCGGCCGCCGGGCTTGCGGACATGTTTCGAGACGATGTGGGCCCGGCACCTTAA
ATXN3	TACTTAGCTGAATAGCCCTG	AGGCACTTGCTCGTACGACGCGTCTCACACCGTACTTAGCTGAATAGCCCTGGTTTCGAGACGATGTGGGCCCGGCACCTTAA
ATXN3	AGGAATGTTAGACGAAGATG	AGGCACTTGCTCGTACGACGCGTCTCACACCGAGGAATGTTAGACGAAGATGGTTTCGAGACGATGTGGGCCCGGCACCTTAA
ATXN7	CACATTCCTTAACCCAGCGC	AGGCACTTGCTCGTACGACGCGTCTCACACCGCACATTCCTTAACCCAGCGCGTTTCGAGACGATGTGGGCCCGGCACCTTAA
ATXN7	TCGGAAGGAATCACTCCGTG	AGGCACTTGCTCGTACGACGCGTCTCACACCGTCGGAAGGAATCACTCCGTGGTTTCGAGACGATGTGGGCCCGGCACCTTAA
ATXN10	ATATTCTTAGCTTTTCGCTG	AGGCACTTGCTCGTACGACGCGTCTCACACCGATATTCTTAGCTTTTCGCTGGTTTCGAGACGATGTGGGCCCGGCACCTTAA
ATXN10	CCCAGGAACTTGGATACGAT	AGGCACTTGCTCGTACGACGCGTCTCACACCGCCCAGGAACTTGGATACGATGTTTCGAGACGATGTGGGCCCGGCACCTTAA
AUH	GCCTGTGATATACGAGTAGC	AGGCACTTGCTCGTACGACGCGTCTCACACCGGCCTGTGATATACGAGTAGCGTTTCGAGACGATGTGGGCCCGGCACCTTAA
AUH	CTCGTTGGCAGGCCGGCGAG	AGGCACTTGCTCGTACGACGCGTCTCACACCGCTCGTTGGCAGGCCGGCGAGGTTTCGAGACGATGTGGGCCCGGCACCTTAA
AUNIP	AGTGGTTGAAGTGGCTAAAG	AGGCACTTGCTCGTACGACGCGTCTCACACCGAGTGGTTGAAGTGGCTAAAGGTTTCGAGACGATGTGGGCCCGGCACCTTAA
AUNIP	CTCTGGTGAATGCCTGTAGA	AGGCACTTGCTCGTACGACGCGTCTCACACCGCTCTGGTGAATGCCTGTAGAGTTTCGAGACGATGTGGGCCCGGCACCTTAA
AURKC	GGAAATAGTTATACAGGCGC	AGGCACTTGCTCGTACGACGCGTCTCACACCGGGAAATAGTTATACAGGCGCGTTTCGAGACGATGTGGGCCCGGCACCTTAA
AURKC	TGGGAGGCGCTCTCAAAGGG	AGGCACTTGCTCGTACGACGCGTCTCACACCGTGGGAGGCGCTCTCAAAGGGGTTTCGAGACGATGTGGGCCCGGCACCTTAA
AUTS2	CTCTCACTCGCCTCGTCGTC	AGGCACTTGCTCGTACGACGCGTCTCACACCGCTCTCACTCGCCTCGTCGTCGTTTCGAGACGATGTGGGCCCGGCACCTTAA
AUTS2	TCTGCTCTTCTTTGAATGAA	AGGCACTTGCTCGTACGACGCGTCTCACACCGTCTGCTCTTCTTTGAATGAAGTTTCGAGACGATGTGGGCCCGGCACCTTAA
AVP	AAACGCCGAAGGCGGCGCAG	AGGCACTTGCTCGTACGACGCGTCTCACACCGAAACGCCGAAGGCGGCGCAGGTTTCGAGACGATGTGGGCCCGGCACCTTAA
AVP	GTTCTGGAAGTAGCACGCGG	AGGCACTTGCTCGTACGACGCGTCTCACACCGGTTCTGGAAGTAGCACGCGGGTTTCGAGACGATGTGGGCCCGGCACCTTAA
AVPR2	TCCAGGTGACATAGGTGCGA	AGGCACTTGCTCGTACGACGCGTCTCACACCGTCCAGGTGACATAGGTGCGAGTTTCGAGACGATGTGGGCCCGGCACCTTAA
AVPR2	TGGCGTACCGCCATGGAAGT	AGGCACTTGCTCGTACGACGCGTCTCACACCGTGGCGTACCGCCATGGAAGTGTTTCGAGACGATGTGGGCCCGGCACCTTAA
AXIN2	GCTCACACTCAATTCGCGGG	AGGCACTTGCTCGTACGACGCGTCTCACACCGGCTCACACTCAATTCGCGGGGTTTCGAGACGATGTGGGCCCGGCACCTTAA
AXIN2	ACACCAGGCGGAACGAAGAT	AGGCACTTGCTCGTACGACGCGTCTCACACCGACACCAGGCGGAACGAAGATGTTTCGAGACGATGTGGGCCCGGCACCTTAA
B2M	ACTTGTCTTTCAGCAAGGAC	AGGCACTTGCTCGTACGACGCGTCTCACACCGACTTGTCTTTCAGCAAGGACGTTTCGAGACGATGTGGGCCCGGCACCTTAA
B2M	TGGAGAGAGAATTGAAAAAG	AGGCACTTGCTCGTACGACGCGTCTCACACCGTGGAGAGAGAATTGAAAAAGGTTTCGAGACGATGTGGGCCCGGCACCTTAA
B3GALNT2	GAAACGTGATAAGAAGCACC	AGGCACTTGCTCGTACGACGCGTCTCACACCGGAAACGTGATAAGAAGCACCGTTTCGAGACGATGTGGGCCCGGCACCTTAA
B3GALNT2	TTGAGTAGTTTACAGGAATA	AGGCACTTGCTCGTACGACGCGTCTCACACCGTTGAGTAGTTTACAGGAATAGTTTCGAGACGATGTGGGCCCGGCACCTTAA
B3GALT6	GCGGATCACGCTGCGGCGCT	AGGCACTTGCTCGTACGACGCGTCTCACACCGGCGGATCACGCTGCGGCGCTGTTTCGAGACGATGTGGGCCCGGCACCTTAA
B3GALT6	CGACGCCTACGAAAACCTCA	AGGCACTTGCTCGTACGACGCGTCTCACACCGCGACGCCTACGAAAACCTCAGTTTCGAGACGATGTGGGCCCGGCACCTTAA
B3GAT3	CCCATACCTGGCATAGGTGG	AGGCACTTGCTCGTACGACGCGTCTCACACCGCCCATACCTGGCATAGGTGGGTTTCGAGACGATGTGGGCCCGGCACCTTAA
B3GAT3	TGCCTTCTGTACCAGCCTGC	AGGCACTTGCTCGTACGACGCGTCTCACACCGTGCCTTCTGTACCAGCCTGCGTTTCGAGACGATGTGGGCCCGGCACCTTAA
B3GLCT	TTGGTACAAAACTCAGGCAC	AGGCACTTGCTCGTACGACGCGTCTCACACCGTTGGTACAAAACTCAGGCACGTTTCGAGACGATGTGGGCCCGGCACCTTAA
B3GLCT	AACTGTAGGATTCTCGGAAA	AGGCACTTGCTCGTACGACGCGTCTCACACCGAACTGTAGGATTCTCGGAAAGTTTCGAGACGATGTGGGCCCGGCACCTTAA
B3GNT2	TCAGCATATCTGAAAGGTCG	AGGCACTTGCTCGTACGACGCGTCTCACACCGTCAGCATATCTGAAAGGTCGGTTTCGAGACGATGTGGGCCCGGCACCTTAA
B3GNT2	CAGGTTCGCAGTAGTTCAGA	AGGCACTTGCTCGTACGACGCGTCTCACACCGCAGGTTCGCAGTAGTTCAGAGTTTCGAGACGATGTGGGCCCGGCACCTTAA
B4GALNT1	TCCGGCTACCTCTTGCGCCG	AGGCACTTGCTCGTACGACGCGTCTCACACCGTCCGGCTACCTCTTGCGCCGGTTTCGAGACGATGTGGGCCCGGCACCTTAA
B4GALNT1	GTGACTGGAGTTACTCTCAC	AGGCACTTGCTCGTACGACGCGTCTCACACCGGTGACTGGAGTTACTCTCACGTTTCGAGACGATGTGGGCCCGGCACCTTAA
B4GALT1	CATTCCATTCCGCAACCGGC	AGGCACTTGCTCGTACGACGCGTCTCACACCGCATTCCATTCCGCAACCGGCGTTTCGAGACGATGTGGGCCCGGCACCTTAA
B4GALT1	GTGTGGAGACTCCGACCAGT	AGGCACTTGCTCGTACGACGCGTCTCACACCGGTGTGGAGACTCCGACCAGTGTTTCGAGACGATGTGGGCCCGGCACCTTAA
B4GALT7	TCCTCGAAGCGTTCGCGGAA	AGGCACTTGCTCGTACGACGCGTCTCACACCGTCCTCGAAGCGTTCGCGGAAGTTTCGAGACGATGTGGGCCCGGCACCTTAA
B4GALT7	TGAGCACGTAGATGTGGTGC	AGGCACTTGCTCGTACGACGCGTCTCACACCGTGAGCACGTAGATGTGGTGCGTTTCGAGACGATGTGGGCCCGGCACCTTAA
B4GAT1	GCGCATAATTAATCCCGGGC	AGGCACTTGCTCGTACGACGCGTCTCACACCGGCGCATAATTAATCCCGGGCGTTTCGAGACGATGTGGGCCCGGCACCTTAA
B4GAT1	TGACCTGGTCCACGGACCGT	AGGCACTTGCTCGTACGACGCGTCTCACACCGTGACCTGGTCCACGGACCGTGTTTCGAGACGATGTGGGCCCGGCACCTTAA
B9D1	TAGATTCTGGGACAAACATG	AGGCACTTGCTCGTACGACGCGTCTCACACCGTAGATTCTGGGACAAACATGGTTTCGAGACGATGTGGGCCCGGCACCTTAA
B9D1	AACGATGTGGTTCGAGGCTA	AGGCACTTGCTCGTACGACGCGTCTCACACCGAACGATGTGGTTCGAGGCTAGTTTCGAGACGATGTGGGCCCGGCACCTTAA
B9D2	AAAATCCATAGCCTGCAAGC	AGGCACTTGCTCGTACGACGCGTCTCACACCGAAAATCCATAGCCTGCAAGCGTTTCGAGACGATGTGGGCCCGGCACCTTAA
B9D2	GCTACTTTCCGAGAAACCGC	AGGCACTTGCTCGTACGACGCGTCTCACACCGGCTACTTTCCGAGAAACCGCGTTTCGAGACGATGTGGGCCCGGCACCTTAA
BAAT	GGCCAATGAATTCGGTGAGG	AGGCACTTGCTCGTACGACGCGTCTCACACCGGGCCAATGAATTCGGTGAGGGTTTCGAGACGATGTGGGCCCGGCACCTTAA
BAAT	CATACCACCTCTCCAAAGTC	AGGCACTTGCTCGTACGACGCGTCTCACACCGCATACCACCTCTCCAAAGTCGTTTCGAGACGATGTGGGCCCGGCACCTTAA
BACH2	CAGCAGAGAAAACATCCGCG	AGGCACTTGCTCGTACGACGCGTCTCACACCGCAGCAGAGAAAACATCCGCGGTTTCGAGACGATGTGGGCCCGGCACCTTAA
BACH2	GAATTATGGACAGCCCCACG	AGGCACTTGCTCGTACGACGCGTCTCACACCGGAATTATGGACAGCCCCACGGTTTCGAGACGATGTGGGCCCGGCACCTTAA
BAG3	GAATGGAGATGTACCCCCGC	AGGCACTTGCTCGTACGACGCGTCTCACACCGGAATGGAGATGTACCCCCGCGTTTCGAGACGATGTGGGCCCGGCACCTTAA
BAG3	GCGCGGGTCGTTCCACGTAG	AGGCACTTGCTCGTACGACGCGTCTCACACCGGCGCGGGTCGTTCCACGTAGGTTTCGAGACGATGTGGGCCCGGCACCTTAA
BAG5	TGTGAGGTGAACAAGGCCCG	AGGCACTTGCTCGTACGACGCGTCTCACACCGTGTGAGGTGAACAAGGCCCGGTTTCGAGACGATGTGGGCCCGGCACCTTAA
BAG5	TGCATCCTCGGAAAGCGGCA	AGGCACTTGCTCGTACGACGCGTCTCACACCGTGCATCCTCGGAAAGCGGCAGTTTCGAGACGATGTGGGCCCGGCACCTTAA
BANF1	AAAGGGGTTTTGACAAGGTG	AGGCACTTGCTCGTACGACGCGTCTCACACCGAAAGGGGTTTTGACAAGGTGGTTTCGAGACGATGTGGGCCCGGCACCTTAA
BANF1	TTGCAGGCCTATGTTGTCCT	AGGCACTTGCTCGTACGACGCGTCTCACACCGTTGCAGGCCTATGTTGTCCTGTTTCGAGACGATGTGGGCCCGGCACCTTAA
BAP1	ACAGGGCTGGAGGGCCGCGT	AGGCACTTGCTCGTACGACGCGTCTCACACCGACAGGGCTGGAGGGCCGCGTGTTTCGAGACGATGTGGGCCCGGCACCTTAA
BAP1	TCAAATGGATCGAAGAGCGC	AGGCACTTGCTCGTACGACGCGTCTCACACCGTCAAATGGATCGAAGAGCGCGTTTCGAGACGATGTGGGCCCGGCACCTTAA
BARD1	CAAGTCTTGTATCCAGGCCG	AGGCACTTGCTCGTACGACGCGTCTCACACCGCAAGTCTTGTATCCAGGCCGGTTTCGAGACGATGTGGGCCCGGCACCTTAA
BARD1	CGTAAAGTTGGTGGTACATC	AGGCACTTGCTCGTACGACGCGTCTCACACCGCGTAAAGTTGGTGGTACATCGTTTCGAGACGATGTGGGCCCGGCACCTTAA
BBIP1	GAGGGGTATACAAGCAAGCG	AGGCACTTGCTCGTACGACGCGTCTCACACCGGAGGGGTATACAAGCAAGCGGTTTCGAGACGATGTGGGCCCGGCACCTTAA
BBIP1	CTTGCTTTGGAAGAACTTCC	AGGCACTTGCTCGTACGACGCGTCTCACACCGCTTGCTTTGGAAGAACTTCCGTTTCGAGACGATGTGGGCCCGGCACCTTAA
BBS1	TGTACCCGGATAAGTCCCAC	AGGCACTTGCTCGTACGACGCGTCTCACACCGTGTACCCGGATAAGTCCCACGTTTCGAGACGATGTGGGCCCGGCACCTTAA
BBS1	TGTTGAGTTCCGGCTTGCCG	AGGCACTTGCTCGTACGACGCGTCTCACACCGTGTTGAGTTCCGGCTTGCCGGTTTCGAGACGATGTGGGCCCGGCACCTTAA
BBS2	GCCACCAATAATCGCAAGAG	AGGCACTTGCTCGTACGACGCGTCTCACACCGGCCACCAATAATCGCAAGAGGTTTCGAGACGATGTGGGCCCGGCACCTTAA
BBS2	GATGCTCGAAGTGACCGAAC	AGGCACTTGCTCGTACGACGCGTCTCACACCGGATGCTCGAAGTGACCGAACGTTTCGAGACGATGTGGGCCCGGCACCTTAA
BBS4	ATACAGAATCTTCCAATCAA	AGGCACTTGCTCGTACGACGCGTCTCACACCGATACAGAATCTTCCAATCAAGTTTCGAGACGATGTGGGCCCGGCACCTTAA
BBS4	GGGCAACATCAAAGTCCCCG	AGGCACTTGCTCGTACGACGCGTCTCACACCGGGGCAACATCAAAGTCCCCGGTTTCGAGACGATGTGGGCCCGGCACCTTAA
BBS5	CTTCTGTGATGGCAGTACAC	AGGCACTTGCTCGTACGACGCGTCTCACACCGCTTCTGTGATGGCAGTACACGTTTCGAGACGATGTGGGCCCGGCACCTTAA
BBS5	TTGTCCTTACAGAAATTACG	AGGCACTTGCTCGTACGACGCGTCTCACACCGTTGTCCTTACAGAAATTACGGTTTCGAGACGATGTGGGCCCGGCACCTTAA
BBS7	TGAATTTCCCACTTGCGTAC	AGGCACTTGCTCGTACGACGCGTCTCACACCGTGAATTTCCCACTTGCGTACGTTTCGAGACGATGTGGGCCCGGCACCTTAA
BBS7	AGCGTCACATCTATCCAGGG	AGGCACTTGCTCGTACGACGCGTCTCACACCGAGCGTCACATCTATCCAGGGGTTTCGAGACGATGTGGGCCCGGCACCTTAA
BBS9	GTAGCTTTATGGGATACCTA	AGGCACTTGCTCGTACGACGCGTCTCACACCGGTAGCTTTATGGGATACCTAGTTTCGAGACGATGTGGGCCCGGCACCTTAA
BBS9	GGATCATTTGGTGGTGTAAA	AGGCACTTGCTCGTACGACGCGTCTCACACCGGGATCATTTGGTGGTGTAAAGTTTCGAGACGATGTGGGCCCGGCACCTTAA
BBS10	GTGTACGAAGCCCACTGGCG	AGGCACTTGCTCGTACGACGCGTCTCACACCGGTGTACGAAGCCCACTGGCGGTTTCGAGACGATGTGGGCCCGGCACCTTAA
BBS10	ACTTAGAGCATCCCATAGCC	AGGCACTTGCTCGTACGACGCGTCTCACACCGACTTAGAGCATCCCATAGCCGTTTCGAGACGATGTGGGCCCGGCACCTTAA
BBS12	TATTAATCAGTTCAACAGTA	AGGCACTTGCTCGTACGACGCGTCTCACACCGTATTAATCAGTTCAACAGTAGTTTCGAGACGATGTGGGCCCGGCACCTTAA
BBS12	ATTTAAGAGGTCTCCCAGAA	AGGCACTTGCTCGTACGACGCGTCTCACACCGATTTAAGAGGTCTCCCAGAAGTTTCGAGACGATGTGGGCCCGGCACCTTAA
BCAP31	ATACTTCCGAATTTCGCGCA	AGGCACTTGCTCGTACGACGCGTCTCACACCGATACTTCCGAATTTCGCGCAGTTTCGAGACGATGTGGGCCCGGCACCTTAA
BCAP31	GAACCTCCAGAACAATCCCG	AGGCACTTGCTCGTACGACGCGTCTCACACCGGAACCTCCAGAACAATCCCGGTTTCGAGACGATGTGGGCCCGGCACCTTAA
BCAS3	TCGACATGGCCCAATTCGAG	AGGCACTTGCTCGTACGACGCGTCTCACACCGTCGACATGGCCCAATTCGAGGTTTCGAGACGATGTGGGCCCGGCACCTTAA
BCAS3	GTTATTGACACCGAAACCGT	AGGCACTTGCTCGTACGACGCGTCTCACACCGGTTATTGACACCGAAACCGTGTTTCGAGACGATGTGGGCCCGGCACCTTAA
BCAT2	GACGAACAGGAGCGCGCGCG	AGGCACTTGCTCGTACGACGCGTCTCACACCGGACGAACAGGAGCGCGCGCGGTTTCGAGACGATGTGGGCCCGGCACCTTAA
BCAT2	GCCCACCGTGTTAGTGCAAC	AGGCACTTGCTCGTACGACGCGTCTCACACCGGCCCACCGTGTTAGTGCAACGTTTCGAGACGATGTGGGCCCGGCACCTTAA
BCHE	TAAAGAGATGTTACCGCCCA	AGGCACTTGCTCGTACGACGCGTCTCACACCGTAAAGAGATGTTACCGCCCAGTTTCGAGACGATGTGGGCCCGGCACCTTAA
BCHE	GGTTCCACATCTCTGATCCA	AGGCACTTGCTCGTACGACGCGTCTCACACCGGGTTCCACATCTCTGATCCAGTTTCGAGACGATGTGGGCCCGGCACCTTAA
BCKDHA	CTTATCTATAAACTCCGCCG	AGGCACTTGCTCGTACGACGCGTCTCACACCGCTTATCTATAAACTCCGCCGGTTTCGAGACGATGTGGGCCCGGCACCTTAA
BCKDHA	CCGGTCCATGACGCGGTAGA	AGGCACTTGCTCGTACGACGCGTCTCACACCGCCGGTCCATGACGCGGTAGAGTTTCGAGACGATGTGGGCCCGGCACCTTAA
BCKDHB	GGAATCGGAATTGCGGTCAC	AGGCACTTGCTCGTACGACGCGTCTCACACCGGGAATCGGAATTGCGGTCACGTTTCGAGACGATGTGGGCCCGGCACCTTAA
BCKDHB	CATCCTCGACAGTCGCGGCG	AGGCACTTGCTCGTACGACGCGTCTCACACCGCATCCTCGACAGTCGCGGCGGTTTCGAGACGATGTGGGCCCGGCACCTTAA
BCKDK	GTGGGCGTTAGGCGGACTGA	AGGCACTTGCTCGTACGACGCGTCTCACACCGGTGGGCGTTAGGCGGACTGAGTTTCGAGACGATGTGGGCCCGGCACCTTAA
BCKDK	GCTCCCGAGCCATCTCCACG	AGGCACTTGCTCGTACGACGCGTCTCACACCGGCTCCCGAGCCATCTCCACGGTTTCGAGACGATGTGGGCCCGGCACCTTAA
BCL10	CATCTGAATTTGATCTGGAG	AGGCACTTGCTCGTACGACGCGTCTCACACCGCATCTGAATTTGATCTGGAGGTTTCGAGACGATGTGGGCCCGGCACCTTAA
BCL10	TCGCCGAATAGATTCAACAA	AGGCACTTGCTCGTACGACGCGTCTCACACCGTCGCCGAATAGATTCAACAAGTTTCGAGACGATGTGGGCCCGGCACCTTAA
BCL11A	TGAACCAGACCACGGCCCGT	AGGCACTTGCTCGTACGACGCGTCTCACACCGTGAACCAGACCACGGCCCGTGTTTCGAGACGATGTGGGCCCGGCACCTTAA
BCL11A	AGTGCAGAATATGCCCCGCA	AGGCACTTGCTCGTACGACGCGTCTCACACCGAGTGCAGAATATGCCCCGCAGTTTCGAGACGATGTGGGCCCGGCACCTTAA
BCO1	GGCAGTTGTCGGTGAAATCG	AGGCACTTGCTCGTACGACGCGTCTCACACCGGGCAGTTGTCGGTGAAATCGGTTTCGAGACGATGTGGGCCCGGCACCTTAA
BCO1	GCCTACCTGGTACTGTGGCA	AGGCACTTGCTCGTACGACGCGTCTCACACCGGCCTACCTGGTACTGTGGCAGTTTCGAGACGATGTGGGCCCGGCACCTTAA
BCOR	TTATTTGGCGAGTCGAGGAA	AGGCACTTGCTCGTACGACGCGTCTCACACCGTTATTTGGCGAGTCGAGGAAGTTTCGAGACGATGTGGGCCCGGCACCTTAA
BCOR	CATCGGTGCCGCCCATGCGC	AGGCACTTGCTCGTACGACGCGTCTCACACCGCATCGGTGCCGCCCATGCGCGTTTCGAGACGATGTGGGCCCGGCACCTTAA
BCORL1	GCGGGATATATACCAGCGGC	AGGCACTTGCTCGTACGACGCGTCTCACACCGGCGGGATATATACCAGCGGCGTTTCGAGACGATGTGGGCCCGGCACCTTAA
BCORL1	GTCTTGCGCTGGTTCGGCAA	AGGCACTTGCTCGTACGACGCGTCTCACACCGGTCTTGCGCTGGTTCGGCAAGTTTCGAGACGATGTGGGCCCGGCACCTTAA
BCS1L	CGTTCTTATTCAGGTATCGG	AGGCACTTGCTCGTACGACGCGTCTCACACCGCGTTCTTATTCAGGTATCGGGTTTCGAGACGATGTGGGCCCGGCACCTTAA
BCS1L	TGCAAGGCTAGCTCTCGAGC	AGGCACTTGCTCGTACGACGCGTCTCACACCGTGCAAGGCTAGCTCTCGAGCGTTTCGAGACGATGTGGGCCCGGCACCTTAA
BDP1	ACAGCTTCCAATCCCCAGCG	AGGCACTTGCTCGTACGACGCGTCTCACACCGACAGCTTCCAATCCCCAGCGGTTTCGAGACGATGTGGGCCCGGCACCTTAA
BDP1	TTTACTCGAGGAACCAGTAA	AGGCACTTGCTCGTACGACGCGTCTCACACCGTTTACTCGAGGAACCAGTAAGTTTCGAGACGATGTGGGCCCGGCACCTTAA
BEAN1	TCGGAGGTGCCATCCAGCGT	AGGCACTTGCTCGTACGACGCGTCTCACACCGTCGGAGGTGCCATCCAGCGTGTTTCGAGACGATGTGGGCCCGGCACCTTAA
BEAN1	GAAGCCGTTCTCAGAACCGC	AGGCACTTGCTCGTACGACGCGTCTCACACCGGAAGCCGTTCTCAGAACCGCGTTTCGAGACGATGTGGGCCCGGCACCTTAA
BEST1	GACACCTGTATGCCTACGAC	AGGCACTTGCTCGTACGACGCGTCTCACACCGGACACCTGTATGCCTACGACGTTTCGAGACGATGTGGGCCCGGCACCTTAA
BEST1	CTGGTGTCGGGCTTCGTCGA	AGGCACTTGCTCGTACGACGCGTCTCACACCGCTGGTGTCGGGCTTCGTCGAGTTTCGAGACGATGTGGGCCCGGCACCTTAA
BFSP1	TTCTTACGACTGCCGGCAGC	AGGCACTTGCTCGTACGACGCGTCTCACACCGTTCTTACGACTGCCGGCAGCGTTTCGAGACGATGTGGGCCCGGCACCTTAA
BFSP1	TCTCGATGATACGATGATAC	AGGCACTTGCTCGTACGACGCGTCTCACACCGTCTCGATGATACGATGATACGTTTCGAGACGATGTGGGCCCGGCACCTTAA
BFSP2	AGCCACACGCTCGGGAAACT	AGGCACTTGCTCGTACGACGCGTCTCACACCGAGCCACACGCTCGGGAAACTGTTTCGAGACGATGTGGGCCCGGCACCTTAA
BFSP2	AACACAACTGCGGATGCACC	AGGCACTTGCTCGTACGACGCGTCTCACACCGAACACAACTGCGGATGCACCGTTTCGAGACGATGTGGGCCCGGCACCTTAA
BGLAP	GGCTCCAGGGGATCCGGGTA	AGGCACTTGCTCGTACGACGCGTCTCACACCGGGCTCCAGGGGATCCGGGTAGTTTCGAGACGATGTGGGCCCGGCACCTTAA
BGLAP	CATTGATACAGGTAGCGCCT	AGGCACTTGCTCGTACGACGCGTCTCACACCGCATTGATACAGGTAGCGCCTGTTTCGAGACGATGTGGGCCCGGCACCTTAA
BGN	GTGTGACAGAGTCCGGGTCC	AGGCACTTGCTCGTACGACGCGTCTCACACCGGTGTGACAGAGTCCGGGTCCGTTTCGAGACGATGTGGGCCCGGCACCTTAA
BGN	GCCATTCATGATGAACGATG	AGGCACTTGCTCGTACGACGCGTCTCACACCGGCCATTCATGATGAACGATGGTTTCGAGACGATGTGGGCCCGGCACCTTAA
BHLHA9	GGCGCATGGCCGCCAACGTG	AGGCACTTGCTCGTACGACGCGTCTCACACCGGGCGCATGGCCGCCAACGTGGTTTCGAGACGATGTGGGCCCGGCACCTTAA
BHLHA9	CCAAGATCGCCACGCTGCGC	AGGCACTTGCTCGTACGACGCGTCTCACACCGCCAAGATCGCCACGCTGCGCGTTTCGAGACGATGTGGGCCCGGCACCTTAA
BHLHA15	TTCTTGTCCGCGCGCACGTG	AGGCACTTGCTCGTACGACGCGTCTCACACCGTTCTTGTCCGCGCGCACGTGGTTTCGAGACGATGTGGGCCCGGCACCTTAA
BHLHA15	GTGGGGGATGACTTCACGCA	AGGCACTTGCTCGTACGACGCGTCTCACACCGGTGGGGGATGACTTCACGCAGTTTCGAGACGATGTGGGCCCGGCACCTTAA
BHMT2	AAAAGAATCAGATAGACCCG	AGGCACTTGCTCGTACGACGCGTCTCACACCGAAAAGAATCAGATAGACCCGGTTTCGAGACGATGTGGGCCCGGCACCTTAA
BHMT2	GCTTTCCATATTGTCCTCAC	AGGCACTTGCTCGTACGACGCGTCTCACACCGGCTTTCCATATTGTCCTCACGTTTCGAGACGATGTGGGCCCGGCACCTTAA
BICD2	CAAGCATGAGATCAAGCGTC	AGGCACTTGCTCGTACGACGCGTCTCACACCGCAAGCATGAGATCAAGCGTCGTTTCGAGACGATGTGGGCCCGGCACCTTAA
BICD2	CACTCAGATTCTCTGTGAGG	AGGCACTTGCTCGTACGACGCGTCTCACACCGCACTCAGATTCTCTGTGAGGGTTTCGAGACGATGTGGGCCCGGCACCTTAA
BICRA	GCCCGCGGGCGCAAACGGCT	AGGCACTTGCTCGTACGACGCGTCTCACACCGGCCCGCGGGCGCAAACGGCTGTTTCGAGACGATGTGGGCCCGGCACCTTAA
BICRA	AAGACGTTCGCTTGCAGCGC	AGGCACTTGCTCGTACGACGCGTCTCACACCGAAGACGTTCGCTTGCAGCGCGTTTCGAGACGATGTGGGCCCGGCACCTTAA
BIN1	CCCGCTTGGCAATGCGTGAC	AGGCACTTGCTCGTACGACGCGTCTCACACCGCCCGCTTGGCAATGCGTGACGTTTCGAGACGATGTGGGCCCGGCACCTTAA
BIN1	CAGTTTGAAGGGACTCGTAG	AGGCACTTGCTCGTACGACGCGTCTCACACCGCAGTTTGAAGGGACTCGTAGGTTTCGAGACGATGTGGGCCCGGCACCTTAA
BLK	GAAGGTCAGCGCCCAAGACA	AGGCACTTGCTCGTACGACGCGTCTCACACCGGAAGGTCAGCGCCCAAGACAGTTTCGAGACGATGTGGGCCCGGCACCTTAA
BLK	GCTGGTCCGACTCTACGCAG	AGGCACTTGCTCGTACGACGCGTCTCACACCGGCTGGTCCGACTCTACGCAGGTTTCGAGACGATGTGGGCCCGGCACCTTAA
BLM	AATACATACCAGTCGGCATC	AGGCACTTGCTCGTACGACGCGTCTCACACCGAATACATACCAGTCGGCATCGTTTCGAGACGATGTGGGCCCGGCACCTTAA
BLM	GAAACCAGCACAGACTGTGA	AGGCACTTGCTCGTACGACGCGTCTCACACCGGAAACCAGCACAGACTGTGAGTTTCGAGACGATGTGGGCCCGGCACCTTAA
BLNK	ATATACTCGCCTCTGGCGAA	AGGCACTTGCTCGTACGACGCGTCTCACACCGATATACTCGCCTCTGGCGAAGTTTCGAGACGATGTGGGCCCGGCACCTTAA
BLNK	CAAAGCAGTCAGGGCCGGCA	AGGCACTTGCTCGTACGACGCGTCTCACACCGCAAAGCAGTCAGGGCCGGCAGTTTCGAGACGATGTGGGCCCGGCACCTTAA
BLOC1S3	GGTCCTTCGGGCCCGACGCG	AGGCACTTGCTCGTACGACGCGTCTCACACCGGGTCCTTCGGGCCCGACGCGGTTTCGAGACGATGTGGGCCCGGCACCTTAA
BLOC1S3	GCGGTAGACACCGCTCACGG	AGGCACTTGCTCGTACGACGCGTCTCACACCGGCGGTAGACACCGCTCACGGGTTTCGAGACGATGTGGGCCCGGCACCTTAA
BLOC1S5	GAATTGCTGACTCACATCTC	AGGCACTTGCTCGTACGACGCGTCTCACACCGGAATTGCTGACTCACATCTCGTTTCGAGACGATGTGGGCCCGGCACCTTAA
BLOC1S5	AGAAACAGCATATGCTCCAG	AGGCACTTGCTCGTACGACGCGTCTCACACCGAGAAACAGCATATGCTCCAGGTTTCGAGACGATGTGGGCCCGGCACCTTAA
BLOC1S6	AGCTTACGTGAGTTCCTGGA	AGGCACTTGCTCGTACGACGCGTCTCACACCGAGCTTACGTGAGTTCCTGGAGTTTCGAGACGATGTGGGCCCGGCACCTTAA
BLOC1S6	TCCTCTATTAACCCTTCATC	AGGCACTTGCTCGTACGACGCGTCTCACACCGTCCTCTATTAACCCTTCATCGTTTCGAGACGATGTGGGCCCGGCACCTTAA
BLVRA	CCTGATGTAGTCCTCATGGC	AGGCACTTGCTCGTACGACGCGTCTCACACCGCCTGATGTAGTCCTCATGGCGTTTCGAGACGATGTGGGCCCGGCACCTTAA
BLVRA	CAAAGGCAGTTCCTTAATGC	AGGCACTTGCTCGTACGACGCGTCTCACACCGCAAAGGCAGTTCCTTAATGCGTTTCGAGACGATGTGGGCCCGGCACCTTAA
BMP1	AGGTAGATCCCGTAGCCGGC	AGGCACTTGCTCGTACGACGCGTCTCACACCGAGGTAGATCCCGTAGCCGGCGTTTCGAGACGATGTGGGCCCGGCACCTTAA
BMP1	AGCCGTGTCCTTTGGCCAAT	AGGCACTTGCTCGTACGACGCGTCTCACACCGAGCCGTGTCCTTTGGCCAATGTTTCGAGACGATGTGGGCCCGGCACCTTAA
BMP2	ACATGCTAGACCTGTATCGC	AGGCACTTGCTCGTACGACGCGTCTCACACCGACATGCTAGACCTGTATCGCGTTTCGAGACGATGTGGGCCCGGCACCTTAA
BMP2	GGTCACGGGGAATTTCGAGT	AGGCACTTGCTCGTACGACGCGTCTCACACCGGGTCACGGGGAATTTCGAGTGTTTCGAGACGATGTGGGCCCGGCACCTTAA
BMP4	ACGACTACTGGACACGAGAC	AGGCACTTGCTCGTACGACGCGTCTCACACCGACGACTACTGGACACGAGACGTTTCGAGACGATGTGGGCCCGGCACCTTAA
BMP4	CTAACTGTGCCTAGAACATC	AGGCACTTGCTCGTACGACGCGTCTCACACCGCTAACTGTGCCTAGAACATCGTTTCGAGACGATGTGGGCCCGGCACCTTAA
BMP6	GCGTCTTGAGCCGCCGGTAC	AGGCACTTGCTCGTACGACGCGTCTCACACCGGCGTCTTGAGCCGCCGGTACGTTTCGAGACGATGTGGGCCCGGCACCTTAA
BMP6	GCGGACTTCAGTCGCCCGGG	AGGCACTTGCTCGTACGACGCGTCTCACACCGGCGGACTTCAGTCGCCCGGGGTTTCGAGACGATGTGGGCCCGGCACCTTAA
BMP7	TGCTCGACAGCCGTACCCTC	AGGCACTTGCTCGTACGACGCGTCTCACACCGTGCTCGACAGCCGTACCCTCGTTTCGAGACGATGTGGGCCCGGCACCTTAA
BMP7	ACTCTCGATGGTGGTAGCGT	AGGCACTTGCTCGTACGACGCGTCTCACACCGACTCTCGATGGTGGTAGCGTGTTTCGAGACGATGTGGGCCCGGCACCTTAA
BMP15	CCTAGAGAGAACCGCACCAT	AGGCACTTGCTCGTACGACGCGTCTCACACCGCCTAGAGAGAACCGCACCATGTTTCGAGACGATGTGGGCCCGGCACCTTAA
BMP15	CGGCGTTCAGCTGACTCGCA	AGGCACTTGCTCGTACGACGCGTCTCACACCGCGGCGTTCAGCTGACTCGCAGTTTCGAGACGATGTGGGCCCGGCACCTTAA
BMPER	CACCTTAGTCACATACCCCC	AGGCACTTGCTCGTACGACGCGTCTCACACCGCACCTTAGTCACATACCCCCGTTTCGAGACGATGTGGGCCCGGCACCTTAA
BMPER	ACAGATGGTACAATTGATAG	AGGCACTTGCTCGTACGACGCGTCTCACACCGACAGATGGTACAATTGATAGGTTTCGAGACGATGTGGGCCCGGCACCTTAA
BMPR1A	AACGTTTAACTTACCAATAA	AGGCACTTGCTCGTACGACGCGTCTCACACCGAACGTTTAACTTACCAATAAGTTTCGAGACGATGTGGGCCCGGCACCTTAA
BMPR1A	TAACCTACCTATGACAACAG	AGGCACTTGCTCGTACGACGCGTCTCACACCGTAACCTACCTATGACAACAGGTTTCGAGACGATGTGGGCCCGGCACCTTAA
BMPR1B	CAGATTGGAAAAGGTCGCTA	AGGCACTTGCTCGTACGACGCGTCTCACACCGCAGATTGGAAAAGGTCGCTAGTTTCGAGACGATGTGGGCCCGGCACCTTAA
BMPR1B	GTGCCAACTCGAGTGTTAGG	AGGCACTTGCTCGTACGACGCGTCTCACACCGGTGCCAACTCGAGTGTTAGGGTTTCGAGACGATGTGGGCCCGGCACCTTAA
BMPR2	CTGATTGGCCGAGGTCGATA	AGGCACTTGCTCGTACGACGCGTCTCACACCGCTGATTGGCCGAGGTCGATAGTTTCGAGACGATGTGGGCCCGGCACCTTAA
BMPR2	AGATAATGCAGCCATAAGCG	AGGCACTTGCTCGTACGACGCGTCTCACACCGAGATAATGCAGCCATAAGCGGTTTCGAGACGATGTGGGCCCGGCACCTTAA
BMS1	ACGGCAAAATCTCCTACCCC	AGGCACTTGCTCGTACGACGCGTCTCACACCGACGGCAAAATCTCCTACCCCGTTTCGAGACGATGTGGGCCCGGCACCTTAA
BMS1	AATGTCTGAAGATGACGGGT	AGGCACTTGCTCGTACGACGCGTCTCACACCGAATGTCTGAAGATGACGGGTGTTTCGAGACGATGTGGGCCCGGCACCTTAA
BNC1	AGTGACAATGTTGTATGAGC	AGGCACTTGCTCGTACGACGCGTCTCACACCGAGTGACAATGTTGTATGAGCGTTTCGAGACGATGTGGGCCCGGCACCTTAA
BNC1	TATCCGTGGATACGTACTGC	AGGCACTTGCTCGTACGACGCGTCTCACACCGTATCCGTGGATACGTACTGCGTTTCGAGACGATGTGGGCCCGGCACCTTAA
BNC2	GTGGCGATTACGACTTCGGA	AGGCACTTGCTCGTACGACGCGTCTCACACCGGTGGCGATTACGACTTCGGAGTTTCGAGACGATGTGGGCCCGGCACCTTAA
BNC2	ACTCTGCGGGACTATGTCCG	AGGCACTTGCTCGTACGACGCGTCTCACACCGACTCTGCGGGACTATGTCCGGTTTCGAGACGATGTGGGCCCGGCACCTTAA
BOLA3	TGTTTATTTTAGGAGGTTGT	AGGCACTTGCTCGTACGACGCGTCTCACACCGTGTTTATTTTAGGAGGTTGTGTTTCGAGACGATGTGGGCCCGGCACCTTAA
BOLA3	GGCAGCTTCCACTTCACCAT	AGGCACTTGCTCGTACGACGCGTCTCACACCGGGCAGCTTCCACTTCACCATGTTTCGAGACGATGTGGGCCCGGCACCTTAA
BPGM	GGATGAGACTCCTCAATGGG	AGGCACTTGCTCGTACGACGCGTCTCACACCGGGATGAGACTCCTCAATGGGGTTTCGAGACGATGTGGGCCCGGCACCTTAA
BPGM	GTGACGCTCATTTAGACGCC	AGGCACTTGCTCGTACGACGCGTCTCACACCGGTGACGCTCATTTAGACGCCGTTTCGAGACGATGTGGGCCCGGCACCTTAA
BPTF	GGAGGACATGGTCTCCGAGG	AGGCACTTGCTCGTACGACGCGTCTCACACCGGGAGGACATGGTCTCCGAGGGTTTCGAGACGATGTGGGCCCGGCACCTTAA
BPTF	GCGGCCAAGGCTCCTCCAGG	AGGCACTTGCTCGTACGACGCGTCTCACACCGGCGGCCAAGGCTCCTCCAGGGTTTCGAGACGATGTGGGCCCGGCACCTTAA
BRAF	ATACCCAATAGAGTCCGAGG	AGGCACTTGCTCGTACGACGCGTCTCACACCGATACCCAATAGAGTCCGAGGGTTTCGAGACGATGTGGGCCCGGCACCTTAA
BRAF	TTTGGATTACTTACTCAAGT	AGGCACTTGCTCGTACGACGCGTCTCACACCGTTTGGATTACTTACTCAAGTGTTTCGAGACGATGTGGGCCCGGCACCTTAA
BRAT1	CCACGAACGAGTGTGCGGCG	AGGCACTTGCTCGTACGACGCGTCTCACACCGCCACGAACGAGTGTGCGGCGGTTTCGAGACGATGTGGGCCCGGCACCTTAA
BRAT1	CCCGTGTTCAGTTCTTCCGA	AGGCACTTGCTCGTACGACGCGTCTCACACCGCCCGTGTTCAGTTCTTCCGAGTTTCGAGACGATGTGGGCCCGGCACCTTAA
BRCA1	TCAGAGTTCTCACAGTTCCA	AGGCACTTGCTCGTACGACGCGTCTCACACCGTCAGAGTTCTCACAGTTCCAGTTTCGAGACGATGTGGGCCCGGCACCTTAA
BRCA1	AATCACCCCTCAAGGAACCA	AGGCACTTGCTCGTACGACGCGTCTCACACCGAATCACCCCTCAAGGAACCAGTTTCGAGACGATGTGGGCCCGGCACCTTAA
BRCA2	GGAAGCAGCAAAATATGTGG	AGGCACTTGCTCGTACGACGCGTCTCACACCGGGAAGCAGCAAAATATGTGGGTTTCGAGACGATGTGGGCCCGGCACCTTAA
BRCA2	CATCACGTTCGGGTTGTCCC	AGGCACTTGCTCGTACGACGCGTCTCACACCGCATCACGTTCGGGTTGTCCCGTTTCGAGACGATGTGGGCCCGGCACCTTAA
BRD4	TGAGGGGTCTGGGTCTGCGG	AGGCACTTGCTCGTACGACGCGTCTCACACCGTGAGGGGTCTGGGTCTGCGGGTTTCGAGACGATGTGGGCCCGGCACCTTAA
BRD4	GTCCGGGGTGACGGCAGGGA	AGGCACTTGCTCGTACGACGCGTCTCACACCGGTCCGGGGTGACGGCAGGGAGTTTCGAGACGATGTGGGCCCGGCACCTTAA
BRF1	AGAGCTCTGCATCAATGCGC	AGGCACTTGCTCGTACGACGCGTCTCACACCGAGAGCTCTGCATCAATGCGCGTTTCGAGACGATGTGGGCCCGGCACCTTAA
BRF1	GACGCGGTGTGCACCGCCTG	AGGCACTTGCTCGTACGACGCGTCTCACACCGGACGCGGTGTGCACCGCCTGGTTTCGAGACGATGTGGGCCCGGCACCTTAA
BRIP1	TCGGGCTGTGTAATATGGAC	AGGCACTTGCTCGTACGACGCGTCTCACACCGTCGGGCTGTGTAATATGGACGTTTCGAGACGATGTGGGCCCGGCACCTTAA
BRIP1	CCGGAGGACGGCATATTCAG	AGGCACTTGCTCGTACGACGCGTCTCACACCGCCGGAGGACGGCATATTCAGGTTTCGAGACGATGTGGGCCCGGCACCTTAA
BRPF1	AGGCGACCCTAATGCGCTAG	AGGCACTTGCTCGTACGACGCGTCTCACACCGAGGCGACCCTAATGCGCTAGGTTTCGAGACGATGTGGGCCCGGCACCTTAA
BRPF1	AGGGTGACTGCAGGCAACGG	AGGCACTTGCTCGTACGACGCGTCTCACACCGAGGGTGACTGCAGGCAACGGGTTTCGAGACGATGTGGGCCCGGCACCTTAA
BRSK2	GTGCACAGTTCCGACGCCGG	AGGCACTTGCTCGTACGACGCGTCTCACACCGGTGCACAGTTCCGACGCCGGGTTTCGAGACGATGTGGGCCCGGCACCTTAA
BRSK2	GCTACGGGGCATGATCGAGG	AGGCACTTGCTCGTACGACGCGTCTCACACCGGCTACGGGGCATGATCGAGGGTTTCGAGACGATGTGGGCCCGGCACCTTAA
BRWD1	TGTTGCCGAAGAGATTGGAC	AGGCACTTGCTCGTACGACGCGTCTCACACCGTGTTGCCGAAGAGATTGGACGTTTCGAGACGATGTGGGCCCGGCACCTTAA
BRWD1	AGAATACAATGATTGCTGCG	AGGCACTTGCTCGTACGACGCGTCTCACACCGAGAATACAATGATTGCTGCGGTTTCGAGACGATGTGGGCCCGGCACCTTAA
BRWD3	GAATTTCAGATTGAAGGCCA	AGGCACTTGCTCGTACGACGCGTCTCACACCGGAATTTCAGATTGAAGGCCAGTTTCGAGACGATGTGGGCCCGGCACCTTAA
BRWD3	GTGTAGCATTTGACCGAAGC	AGGCACTTGCTCGTACGACGCGTCTCACACCGGTGTAGCATTTGACCGAAGCGTTTCGAGACGATGTGGGCCCGGCACCTTAA
BSCL2	GCCAATGTCTCGCTGACTAA	AGGCACTTGCTCGTACGACGCGTCTCACACCGGCCAATGTCTCGCTGACTAAGTTTCGAGACGATGTGGGCCCGGCACCTTAA
BSCL2	CACCTGTAGTAGAAATGCAC	AGGCACTTGCTCGTACGACGCGTCTCACACCGCACCTGTAGTAGAAATGCACGTTTCGAGACGATGTGGGCCCGGCACCTTAA
BSND	ATCCAGGCCTGAACGTCGCC	AGGCACTTGCTCGTACGACGCGTCTCACACCGATCCAGGCCTGAACGTCGCCGTTTCGAGACGATGTGGGCCCGGCACCTTAA
BSND	GGAAGCTTGTTCCCCACAAC	AGGCACTTGCTCGTACGACGCGTCTCACACCGGGAAGCTTGTTCCCCACAACGTTTCGAGACGATGTGGGCCCGGCACCTTAA
BTD	TGGCCATACAACTCAGGCGC	AGGCACTTGCTCGTACGACGCGTCTCACACCGTGGCCATACAACTCAGGCGCGTTTCGAGACGATGTGGGCCCGGCACCTTAA
BTD	TTTACGGTAGCGGTCAACAA	AGGCACTTGCTCGTACGACGCGTCTCACACCGTTTACGGTAGCGGTCAACAAGTTTCGAGACGATGTGGGCCCGGCACCTTAA
BTG4	CACTCTGATTGCCCTTCTAA	AGGCACTTGCTCGTACGACGCGTCTCACACCGCACTCTGATTGCCCTTCTAAGTTTCGAGACGATGTGGGCCCGGCACCTTAA
BTG4	CACCTACAGCATACTTCAAA	AGGCACTTGCTCGTACGACGCGTCTCACACCGCACCTACAGCATACTTCAAAGTTTCGAGACGATGTGGGCCCGGCACCTTAA
BTK	TGAGTATGACTTTGAACGTG	AGGCACTTGCTCGTACGACGCGTCTCACACCGTGAGTATGACTTTGAACGTGGTTTCGAGACGATGTGGGCCCGGCACCTTAA
BTK	GTAATACTGGCTCTGAGGTG	AGGCACTTGCTCGTACGACGCGTCTCACACCGGTAATACTGGCTCTGAGGTGGTTTCGAGACGATGTGGGCCCGGCACCTTAA
BUB1	GGGAAGCGGGCAGATCCTCA	AGGCACTTGCTCGTACGACGCGTCTCACACCGGGGAAGCGGGCAGATCCTCAGTTTCGAGACGATGTGGGCCCGGCACCTTAA
BUB1	AAAGGTTAATCCAGCACGTA	AGGCACTTGCTCGTACGACGCGTCTCACACCGAAAGGTTAATCCAGCACGTAGTTTCGAGACGATGTGGGCCCGGCACCTTAA
BUB1B	ACAGTTACTTGCACAACCAA	AGGCACTTGCTCGTACGACGCGTCTCACACCGACAGTTACTTGCACAACCAAGTTTCGAGACGATGTGGGCCCGGCACCTTAA
BUB1B	GAGCAGAACTATCCTCAAGG	AGGCACTTGCTCGTACGACGCGTCTCACACCGGAGCAGAACTATCCTCAAGGGTTTCGAGACGATGTGGGCCCGGCACCTTAA
BUB3	GTACTTGAGCCGCATGGAGT	AGGCACTTGCTCGTACGACGCGTCTCACACCGGTACTTGAGCCGCATGGAGTGTTTCGAGACGATGTGGGCCCGGCACCTTAA
BUB3	CCGGTCTCCAGACACTGAGA	AGGCACTTGCTCGTACGACGCGTCTCACACCGCCGGTCTCCAGACACTGAGAGTTTCGAGACGATGTGGGCCCGGCACCTTAA
BVES	GGAGTGGTTCAAACAATCGC	AGGCACTTGCTCGTACGACGCGTCTCACACCGGGAGTGGTTCAAACAATCGCGTTTCGAGACGATGTGGGCCCGGCACCTTAA
BVES	TCATTATATCCAAGGCACAT	AGGCACTTGCTCGTACGACGCGTCTCACACCGTCATTATATCCAAGGCACATGTTTCGAGACGATGTGGGCCCGGCACCTTAA
C1QA	CATTGGGGGGTTCCGCCGAA	AGGCACTTGCTCGTACGACGCGTCTCACACCGCATTGGGGGGTTCCGCCGAAGTTTCGAGACGATGTGGGCCCGGCACCTTAA
C1QA	CCCCCCAATGGGGGGCAACG	AGGCACTTGCTCGTACGACGCGTCTCACACCGCCCCCCAATGGGGGGCAACGGTTTCGAGACGATGTGGGCCCGGCACCTTAA
C1QB	TGCAGGTGAACTTGCCACTG	AGGCACTTGCTCGTACGACGCGTCTCACACCGTGCAGGTGAACTTGCCACTGGTTTCGAGACGATGTGGGCCCGGCACCTTAA
C1QB	CCATGGTGAGTTCGGAGAGA	AGGCACTTGCTCGTACGACGCGTCTCACACCGCCATGGTGAGTTCGGAGAGAGTTTCGAGACGATGTGGGCCCGGCACCTTAA
C1QBP	GCGTGCGCGCAGGTTCCGAG	AGGCACTTGCTCGTACGACGCGTCTCACACCGGCGTGCGCGCAGGTTCCGAGGTTTCGAGACGATGTGGGCCCGGCACCTTAA
C1QBP	CCCTTGCCGTTTTAGAATCA	AGGCACTTGCTCGTACGACGCGTCTCACACCGCCCTTGCCGTTTTAGAATCAGTTTCGAGACGATGTGGGCCCGGCACCTTAA
C1QC	CCGGGATCCGAGGACCCAAA	AGGCACTTGCTCGTACGACGCGTCTCACACCGCCGGGATCCGAGGACCCAAAGTTTCGAGACGATGTGGGCCCGGCACCTTAA
C1QC	GGCTCTCCAGGGATGCCCAT	AGGCACTTGCTCGTACGACGCGTCTCACACCGGGCTCTCCAGGGATGCCCATGTTTCGAGACGATGTGGGCCCGGCACCTTAA
C1QTNF5	GCGCTGAAGGCGGATCGCGG	AGGCACTTGCTCGTACGACGCGTCTCACACCGGCGCTGAAGGCGGATCGCGGGTTTCGAGACGATGTGGGCCCGGCACCTTAA
C1QTNF5	GGACATTACGACGCCGTCAC	AGGCACTTGCTCGTACGACGCGTCTCACACCGGGACATTACGACGCCGTCACGTTTCGAGACGATGTGGGCCCGGCACCTTAA
C1S	ATGTTGCACCAACACGTCCC	AGGCACTTGCTCGTACGACGCGTCTCACACCGATGTTGCACCAACACGTCCCGTTTCGAGACGATGTGGGCCCGGCACCTTAA
C1S	GAGGAAATATTCCGGGGGGC	AGGCACTTGCTCGTACGACGCGTCTCACACCGGAGGAAATATTCCGGGGGGCGTTTCGAGACGATGTGGGCCCGGCACCTTAA
C2	CCAAATGCGACTCCTCGGCA	AGGCACTTGCTCGTACGACGCGTCTCACACCGCCAAATGCGACTCCTCGGCAGTTTCGAGACGATGTGGGCCCGGCACCTTAA
C2	AGCTACTCACGGCGGCAGAT	AGGCACTTGCTCGTACGACGCGTCTCACACCGAGCTACTCACGGCGGCAGATGTTTCGAGACGATGTGGGCCCGGCACCTTAA
C2CD3	TTGATGGTATGTATGTCGCG	AGGCACTTGCTCGTACGACGCGTCTCACACCGTTGATGGTATGTATGTCGCGGTTTCGAGACGATGTGGGCCCGGCACCTTAA
C2CD3	GGAGGCTGGCGTAGCTACGA	AGGCACTTGCTCGTACGACGCGTCTCACACCGGGAGGCTGGCGTAGCTACGAGTTTCGAGACGATGTGGGCCCGGCACCTTAA
C3	AGATGAAACGGGTCCGGCGC	AGGCACTTGCTCGTACGACGCGTCTCACACCGAGATGAAACGGGTCCGGCGCGTTTCGAGACGATGTGGGCCCGGCACCTTAA
C3	GAACATCCCCTTGCGCGTCG	AGGCACTTGCTCGTACGACGCGTCTCACACCGGAACATCCCCTTGCGCGTCGGTTTCGAGACGATGTGGGCCCGGCACCTTAA
C4A	ACCCCTGTCCAGTGTTAGAC	AGGCACTTGCTCGTACGACGCGTCTCACACCGACCCCTGTCCAGTGTTAGACGTTTCGAGACGATGTGGGCCCGGCACCTTAA
C4A	TCCTGTCTAACACTGGACAG	AGGCACTTGCTCGTACGACGCGTCTCACACCGTCCTGTCTAACACTGGACAGGTTTCGAGACGATGTGGGCCCGGCACCTTAA
C4B	TATGCGGCTTGGTTGTCACG	AGGCACTTGCTCGTACGACGCGTCTCACACCGTATGCGGCTTGGTTGTCACGGTTTCGAGACGATGTGGGCCCGGCACCTTAA
C4B	TGCATGCTCCTATGTATCAC	AGGCACTTGCTCGTACGACGCGTCTCACACCGTGCATGCTCCTATGTATCACGTTTCGAGACGATGTGGGCCCGGCACCTTAA
C5	AATTATCCACTTTGGCACGA	AGGCACTTGCTCGTACGACGCGTCTCACACCGAATTATCCACTTTGGCACGAGTTTCGAGACGATGTGGGCCCGGCACCTTAA
C5	TAAAGATTCGCTTGACCAGT	AGGCACTTGCTCGTACGACGCGTCTCACACCGTAAAGATTCGCTTGACCAGTGTTTCGAGACGATGTGGGCCCGGCACCTTAA
C6	ATACCGTGTTCCGGCCAATC	AGGCACTTGCTCGTACGACGCGTCTCACACCGATACCGTGTTCCGGCCAATCGTTTCGAGACGATGTGGGCCCGGCACCTTAA
C6	AGTAGTAGATAAGTACTACC	AGGCACTTGCTCGTACGACGCGTCTCACACCGAGTAGTAGATAAGTACTACCGTTTCGAGACGATGTGGGCCCGGCACCTTAA
C7	TTTGTGTTTAGACTCGCAGG	AGGCACTTGCTCGTACGACGCGTCTCACACCGTTTGTGTTTAGACTCGCAGGGTTTCGAGACGATGTGGGCCCGGCACCTTAA
C7	AGGAGGTTTATCGATATCAC	AGGCACTTGCTCGTACGACGCGTCTCACACCGAGGAGGTTTATCGATATCACGTTTCGAGACGATGTGGGCCCGGCACCTTAA
C8A	TTTGGAGTGACCATCGGCAT	AGGCACTTGCTCGTACGACGCGTCTCACACCGTTTGGAGTGACCATCGGCATGTTTCGAGACGATGTGGGCCCGGCACCTTAA
C8A	TAGGTACAATATCCTGACCC	AGGCACTTGCTCGTACGACGCGTCTCACACCGTAGGTACAATATCCTGACCCGTTTCGAGACGATGTGGGCCCGGCACCTTAA
C8B	ATACTGGGGAATTGGCAGTC	AGGCACTTGCTCGTACGACGCGTCTCACACCGATACTGGGGAATTGGCAGTCGTTTCGAGACGATGTGGGCCCGGCACCTTAA
C8B	AACCGCAGACTTCTTTGCAA	AGGCACTTGCTCGTACGACGCGTCTCACACCGAACCGCAGACTTCTTTGCAAGTTTCGAGACGATGTGGGCCCGGCACCTTAA
C9	GAAAAGATGCACCGACGCTG	AGGCACTTGCTCGTACGACGCGTCTCACACCGGAAAAGATGCACCGACGCTGGTTTCGAGACGATGTGGGCCCGGCACCTTAA
C9	CTCTGTAACCGGGATCGGGA	AGGCACTTGCTCGTACGACGCGTCTCACACCGCTCTGTAACCGGGATCGGGAGTTTCGAGACGATGTGGGCCCGGCACCTTAA
CA2	CAATGGTCATGCTTTCAACG	AGGCACTTGCTCGTACGACGCGTCTCACACCGCAATGGTCATGCTTTCAACGGTTTCGAGACGATGTGGGCCCGGCACCTTAA
CA2	GTTTTAATTTTAGTGCTCAA	AGGCACTTGCTCGTACGACGCGTCTCACACCGGTTTTAATTTTAGTGCTCAAGTTTCGAGACGATGTGGGCCCGGCACCTTAA
CA4	CGAGCCCTTATATGGCAAGT	AGGCACTTGCTCGTACGACGCGTCTCACACCGCGAGCCCTTATATGGCAAGTGTTTCGAGACGATGTGGGCCCGGCACCTTAA
CA4	TGCTCAGTGCCAGTCAAGTG	AGGCACTTGCTCGTACGACGCGTCTCACACCGTGCTCAGTGCCAGTCAAGTGGTTTCGAGACGATGTGGGCCCGGCACCTTAA
CA5A	TCAACCCTTGATGAACCGGA	AGGCACTTGCTCGTACGACGCGTCTCACACCGTCAACCCTTGATGAACCGGAGTTTCGAGACGATGTGGGCCCGGCACCTTAA
CA5A	AGACCGGGACCGTCCAGAGT	AGGCACTTGCTCGTACGACGCGTCTCACACCGAGACCGGGACCGTCCAGAGTGTTTCGAGACGATGTGGGCCCGGCACCTTAA
CA8	TGACTTCAGGATAACCTGAA	AGGCACTTGCTCGTACGACGCGTCTCACACCGTGACTTCAGGATAACCTGAAGTTTCGAGACGATGTGGGCCCGGCACCTTAA
CA8	AGGCGGACATCCAACAGCGA	AGGCACTTGCTCGTACGACGCGTCTCACACCGAGGCGGACATCCAACAGCGAGTTTCGAGACGATGTGGGCCCGGCACCTTAA
CA12	CCCTGGATGTGCATGTCCGA	AGGCACTTGCTCGTACGACGCGTCTCACACCGCCCTGGATGTGCATGTCCGAGTTTCGAGACGATGTGGGCCCGGCACCTTAA
CA12	CAGTGCTGGCGTCAGGATAA	AGGCACTTGCTCGTACGACGCGTCTCACACCGCAGTGCTGGCGTCAGGATAAGTTTCGAGACGATGTGGGCCCGGCACCTTAA
CABP2	CCCGGTCTCGGTCAAACTCC	AGGCACTTGCTCGTACGACGCGTCTCACACCGCCCGGTCTCGGTCAAACTCCGTTTCGAGACGATGTGGGCCCGGCACCTTAA
CABP2	CGTACATACGAGTTGGGTGG	AGGCACTTGCTCGTACGACGCGTCTCACACCGCGTACATACGAGTTGGGTGGGTTTCGAGACGATGTGGGCCCGGCACCTTAA
CABP4	CAGTGCGCTTTCGAGACCCT	AGGCACTTGCTCGTACGACGCGTCTCACACCGCAGTGCGCTTTCGAGACCCTGTTTCGAGACGATGTGGGCCCGGCACCTTAA
CABP4	ACTCACCGTCTAGCTCCTCG	AGGCACTTGCTCGTACGACGCGTCTCACACCGACTCACCGTCTAGCTCCTCGGTTTCGAGACGATGTGGGCCCGGCACCTTAA
CACNA1A	TGGTCCGACTCGCGGCCGTA	AGGCACTTGCTCGTACGACGCGTCTCACACCGTGGTCCGACTCGCGGCCGTAGTTTCGAGACGATGTGGGCCCGGCACCTTAA
CACNA1A	GTTTGACCTACGGACGCTGA	AGGCACTTGCTCGTACGACGCGTCTCACACCGGTTTGACCTACGGACGCTGAGTTTCGAGACGATGTGGGCCCGGCACCTTAA
CACNA1B	CTAGGAGCCTTACGCGGCGA	AGGCACTTGCTCGTACGACGCGTCTCACACCGCTAGGAGCCTTACGCGGCGAGTTTCGAGACGATGTGGGCCCGGCACCTTAA
CACNA1B	CCATGCGCCGGATAAAAAAC	AGGCACTTGCTCGTACGACGCGTCTCACACCGCCATGCGCCGGATAAAAAACGTTTCGAGACGATGTGGGCCCGGCACCTTAA
CACNA1C	CATTAGACTTGACTGCGGCG	AGGCACTTGCTCGTACGACGCGTCTCACACCGCATTAGACTTGACTGCGGCGGTTTCGAGACGATGTGGGCCCGGCACCTTAA
CACNA1C	GATTCCACCGGCGCCAGTAG	AGGCACTTGCTCGTACGACGCGTCTCACACCGGATTCCACCGGCGCCAGTAGGTTTCGAGACGATGTGGGCCCGGCACCTTAA
CACNA1D	GGGACTTACCGTGTTCCGGA	AGGCACTTGCTCGTACGACGCGTCTCACACCGGGGACTTACCGTGTTCCGGAGTTTCGAGACGATGTGGGCCCGGCACCTTAA
CACNA1D	TGGCACATCGCAAGGCGGAT	AGGCACTTGCTCGTACGACGCGTCTCACACCGTGGCACATCGCAAGGCGGATGTTTCGAGACGATGTGGGCCCGGCACCTTAA
CACNA1E	CATCGCCGCGTCAGGACAGA	AGGCACTTGCTCGTACGACGCGTCTCACACCGCATCGCCGCGTCAGGACAGAGTTTCGAGACGATGTGGGCCCGGCACCTTAA
CACNA1E	CCTGGGTCGCCGATAAAGGC	AGGCACTTGCTCGTACGACGCGTCTCACACCGCCTGGGTCGCCGATAAAGGCGTTTCGAGACGATGTGGGCCCGGCACCTTAA
CACNA1F	GCGTGCCCGAAGGACCCGGT	AGGCACTTGCTCGTACGACGCGTCTCACACCGGCGTGCCCGAAGGACCCGGTGTTTCGAGACGATGTGGGCCCGGCACCTTAA
CACNA1F	AATCGAAGTAACCCAGAATC	AGGCACTTGCTCGTACGACGCGTCTCACACCGAATCGAAGTAACCCAGAATCGTTTCGAGACGATGTGGGCCCGGCACCTTAA
CACNA1G	CCTTACGAAGGATGTACACC	AGGCACTTGCTCGTACGACGCGTCTCACACCGCCTTACGAAGGATGTACACCGTTTCGAGACGATGTGGGCCCGGCACCTTAA
CACNA1G	CACGAGATGAAGTCACCGGT	AGGCACTTGCTCGTACGACGCGTCTCACACCGCACGAGATGAAGTCACCGGTGTTTCGAGACGATGTGGGCCCGGCACCTTAA
CACNA1H	GTCGCACGGGGTGGTCGCGT	AGGCACTTGCTCGTACGACGCGTCTCACACCGGTCGCACGGGGTGGTCGCGTGTTTCGAGACGATGTGGGCCCGGCACCTTAA
CACNA1H	CCGGTCACTTACTAGGCACG	AGGCACTTGCTCGTACGACGCGTCTCACACCGCCGGTCACTTACTAGGCACGGTTTCGAGACGATGTGGGCCCGGCACCTTAA
CACNA1I	GACGTCTACGACTTTGGGGC	AGGCACTTGCTCGTACGACGCGTCTCACACCGGACGTCTACGACTTTGGGGCGTTTCGAGACGATGTGGGCCCGGCACCTTAA
CACNA1I	CTCGTCCGAGTAGGAGCGAT	AGGCACTTGCTCGTACGACGCGTCTCACACCGCTCGTCCGAGTAGGAGCGATGTTTCGAGACGATGTGGGCCCGGCACCTTAA
CACNA1S	AGCAAGATGATCGTCTCGAA	AGGCACTTGCTCGTACGACGCGTCTCACACCGAGCAAGATGATCGTCTCGAAGTTTCGAGACGATGTGGGCCCGGCACCTTAA
CACNA1S	TACGGCGGGCCGTCCTACCC	AGGCACTTGCTCGTACGACGCGTCTCACACCGTACGGCGGGCCGTCCTACCCGTTTCGAGACGATGTGGGCCCGGCACCTTAA
CACNA2D1	AGTTTTCAAAAAGAATCGCG	AGGCACTTGCTCGTACGACGCGTCTCACACCGAGTTTTCAAAAAGAATCGCGGTTTCGAGACGATGTGGGCCCGGCACCTTAA
CACNA2D1	ATAATATCGAGCTAGGCCAG	AGGCACTTGCTCGTACGACGCGTCTCACACCGATAATATCGAGCTAGGCCAGGTTTCGAGACGATGTGGGCCCGGCACCTTAA
CACNA2D2	AAAGTAAACACGCGCACCTG	AGGCACTTGCTCGTACGACGCGTCTCACACCGAAAGTAAACACGCGCACCTGGTTTCGAGACGATGTGGGCCCGGCACCTTAA
CACNA2D2	CATCGTGTACTATGACGCCA	AGGCACTTGCTCGTACGACGCGTCTCACACCGCATCGTGTACTATGACGCCAGTTTCGAGACGATGTGGGCCCGGCACCTTAA
CACNA2D4	GCTCATCAGCGACGGCGCCG	AGGCACTTGCTCGTACGACGCGTCTCACACCGGCTCATCAGCGACGGCGCCGGTTTCGAGACGATGTGGGCCCGGCACCTTAA
CACNA2D4	GTTATACAGGTCCCCGCCGA	AGGCACTTGCTCGTACGACGCGTCTCACACCGGTTATACAGGTCCCCGCCGAGTTTCGAGACGATGTGGGCCCGGCACCTTAA
CACNB4	GGACCGGGAAGCAATTCGAC	AGGCACTTGCTCGTACGACGCGTCTCACACCGGGACCGGGAAGCAATTCGACGTTTCGAGACGATGTGGGCCCGGCACCTTAA
CACNB4	TTAGTGGGGCCGTCACTGAA	AGGCACTTGCTCGTACGACGCGTCTCACACCGTTAGTGGGGCCGTCACTGAAGTTTCGAGACGATGTGGGCCCGGCACCTTAA
CACNG2	AGAATAGTTACTCATACGGC	AGGCACTTGCTCGTACGACGCGTCTCACACCGAGAATAGTTACTCATACGGCGTTTCGAGACGATGTGGGCCCGGCACCTTAA
CACNG2	TCGAGTTTTGTAGAACTCGC	AGGCACTTGCTCGTACGACGCGTCTCACACCGTCGAGTTTTGTAGAACTCGCGTTTCGAGACGATGTGGGCCCGGCACCTTAA
CAD	AGTGCGTGCAGCCTTTGCCC	AGGCACTTGCTCGTACGACGCGTCTCACACCGAGTGCGTGCAGCCTTTGCCCGTTTCGAGACGATGTGGGCCCGGCACCTTAA
CAD	GCAGGAGGACACCTATGTGG	AGGCACTTGCTCGTACGACGCGTCTCACACCGGCAGGAGGACACCTATGTGGGTTTCGAGACGATGTGGGCCCGGCACCTTAA
CADM3	GGATCTTCCTGTATGCGGGT	AGGCACTTGCTCGTACGACGCGTCTCACACCGGGATCTTCCTGTATGCGGGTGTTTCGAGACGATGTGGGCCCGGCACCTTAA
CADM3	GCTGAGCTCGTGGGGCGTAG	AGGCACTTGCTCGTACGACGCGTCTCACACCGGCTGAGCTCGTGGGGCGTAGGTTTCGAGACGATGTGGGCCCGGCACCTTAA
CALM1	CCCAACAGAAGCTGAATTGC	AGGCACTTGCTCGTACGACGCGTCTCACACCGCCCAACAGAAGCTGAATTGCGTTTCGAGACGATGTGGGCCCGGCACCTTAA
CALM1	GAATGTTCACAGGATGGCAA	AGGCACTTGCTCGTACGACGCGTCTCACACCGGAATGTTCACAGGATGGCAAGTTTCGAGACGATGTGGGCCCGGCACCTTAA
CALM2	CACTAAACCATTTCAGGTAA	AGGCACTTGCTCGTACGACGCGTCTCACACCGCACTAAACCATTTCAGGTAAGTTTCGAGACGATGTGGGCCCGGCACCTTAA
CALM2	GACGTACCTTATCAAACACA	AGGCACTTGCTCGTACGACGCGTCTCACACCGGACGTACCTTATCAAACACAGTTTCGAGACGATGTGGGCCCGGCACCTTAA
CALM3	TCTTTCTGGCCATCATGGTC	AGGCACTTGCTCGTACGACGCGTCTCACACCGTCTTTCTGGCCATCATGGTCGTTTCGAGACGATGTGGGCCCGGCACCTTAA
CALM3	AAGTCAATGGTCCCGTTCCC	AGGCACTTGCTCGTACGACGCGTCTCACACCGAAGTCAATGGTCCCGTTCCCGTTTCGAGACGATGTGGGCCCGGCACCTTAA
CALU	AAATAGACGCGGATAAAGAT	AGGCACTTGCTCGTACGACGCGTCTCACACCGAAATAGACGCGGATAAAGATGTTTCGAGACGATGTGGGCCCGGCACCTTAA
CALU	GATGTAGAGCGACAGTGGAA	AGGCACTTGCTCGTACGACGCGTCTCACACCGGATGTAGAGCGACAGTGGAAGTTTCGAGACGATGTGGGCCCGGCACCTTAA
CAMK2A	CCGCCTCACTGTAATACTCC	AGGCACTTGCTCGTACGACGCGTCTCACACCGCCGCCTCACTGTAATACTCCGTTTCGAGACGATGTGGGCCCGGCACCTTAA
CAMK2A	TCCTAGGGGAGCCTTCTCGG	AGGCACTTGCTCGTACGACGCGTCTCACACCGTCCTAGGGGAGCCTTCTCGGGTTTCGAGACGATGTGGGCCCGGCACCTTAA
CAMK2B	AGGGTGGGTAGCCCACGAGC	AGGCACTTGCTCGTACGACGCGTCTCACACCGAGGGTGGGTAGCCCACGAGCGTTTCGAGACGATGTGGGCCCGGCACCTTAA
CAMK2B	GTCCTTCGCAAAGAGGCGTA	AGGCACTTGCTCGTACGACGCGTCTCACACCGGTCCTTCGCAAAGAGGCGTAGTTTCGAGACGATGTGGGCCCGGCACCTTAA
CAMK2G	GAAACGGGTGCAGGTGGCGG	AGGCACTTGCTCGTACGACGCGTCTCACACCGGAAACGGGTGCAGGTGGCGGGTTTCGAGACGATGTGGGCCCGGCACCTTAA
CAMK2G	TGGTTGCAGTGTTACCGGCG	AGGCACTTGCTCGTACGACGCGTCTCACACCGTGGTTGCAGTGTTACCGGCGGTTTCGAGACGATGTGGGCCCGGCACCTTAA
CAMLG	GTCCAGAGGGGTTCCCGCCA	AGGCACTTGCTCGTACGACGCGTCTCACACCGGTCCAGAGGGGTTCCCGCCAGTTTCGAGACGATGTGGGCCCGGCACCTTAA
CAMLG	CGTTTCAAAGCGAGTAGTGC	AGGCACTTGCTCGTACGACGCGTCTCACACCGCGTTTCAAAGCGAGTAGTGCGTTTCGAGACGATGTGGGCCCGGCACCTTAA
CAMSAP1	GAAACTGCGTTTGGTCGCGT	AGGCACTTGCTCGTACGACGCGTCTCACACCGGAAACTGCGTTTGGTCGCGTGTTTCGAGACGATGTGGGCCCGGCACCTTAA
CAMSAP1	TCGGTGGGGTCGATGCCCAT	AGGCACTTGCTCGTACGACGCGTCTCACACCGTCGGTGGGGTCGATGCCCATGTTTCGAGACGATGTGGGCCCGGCACCTTAA
CAMTA1	GAATCTTCCGGCCACCGTCG	AGGCACTTGCTCGTACGACGCGTCTCACACCGGAATCTTCCGGCCACCGTCGGTTTCGAGACGATGTGGGCCCGGCACCTTAA
CAMTA1	GGCGCTTCGGATTACCCCGT	AGGCACTTGCTCGTACGACGCGTCTCACACCGGGCGCTTCGGATTACCCCGTGTTTCGAGACGATGTGGGCCCGGCACCTTAA
CANT1	GGGGTCGTCTACCAGATCGA	AGGCACTTGCTCGTACGACGCGTCTCACACCGGGGGTCGTCTACCAGATCGAGTTTCGAGACGATGTGGGCCCGGCACCTTAA
CANT1	ATTCGATACCGAATCCCAGC	AGGCACTTGCTCGTACGACGCGTCTCACACCGATTCGATACCGAATCCCAGCGTTTCGAGACGATGTGGGCCCGGCACCTTAA
CAP2	TCAATGGTGTCATTGCAGGT	AGGCACTTGCTCGTACGACGCGTCTCACACCGTCAATGGTGTCATTGCAGGTGTTTCGAGACGATGTGGGCCCGGCACCTTAA
CAP2	ACAGCTATCCATCCAAGGGC	AGGCACTTGCTCGTACGACGCGTCTCACACCGACAGCTATCCATCCAAGGGCGTTTCGAGACGATGTGGGCCCGGCACCTTAA
CAPN1	ATAGGTGAACTACCGAGGCC	AGGCACTTGCTCGTACGACGCGTCTCACACCGATAGGTGAACTACCGAGGCCGTTTCGAGACGATGTGGGCCCGGCACCTTAA
CAPN1	CGAGTGGTACGAGTTGCGCA	AGGCACTTGCTCGTACGACGCGTCTCACACCGCGAGTGGTACGAGTTGCGCAGTTTCGAGACGATGTGGGCCCGGCACCTTAA
CAPN3	AGTTTCATCGAAAACTACGC	AGGCACTTGCTCGTACGACGCGTCTCACACCGAGTTTCATCGAAAACTACGCGTTTCGAGACGATGTGGGCCCGGCACCTTAA
CAPN3	CGAAATGCAGTCAACGACGC	AGGCACTTGCTCGTACGACGCGTCTCACACCGCGAAATGCAGTCAACGACGCGTTTCGAGACGATGTGGGCCCGGCACCTTAA
CAPN5	TCTACTATAAGGGCACGCCG	AGGCACTTGCTCGTACGACGCGTCTCACACCGTCTACTATAAGGGCACGCCGGTTTCGAGACGATGTGGGCCCGGCACCTTAA
CAPN5	GAAGATGCCCGCGTAGGCGT	AGGCACTTGCTCGTACGACGCGTCTCACACCGGAAGATGCCCGCGTAGGCGTGTTTCGAGACGATGTGGGCCCGGCACCTTAA
CAPN15	CAGTGCGTTGAGCAGGGTAC	AGGCACTTGCTCGTACGACGCGTCTCACACCGCAGTGCGTTGAGCAGGGTACGTTTCGAGACGATGTGGGCCCGGCACCTTAA
CAPN15	AAGCCGACAGACTCGGGCCC	AGGCACTTGCTCGTACGACGCGTCTCACACCGAAGCCGACAGACTCGGGCCCGTTTCGAGACGATGTGGGCCCGGCACCTTAA
CARD9	CCGTTTGCGGATGACCAGGT	AGGCACTTGCTCGTACGACGCGTCTCACACCGCCGTTTGCGGATGACCAGGTGTTTCGAGACGATGTGGGCCCGGCACCTTAA
CARD9	GATGTACAAGGACCGCATCG	AGGCACTTGCTCGTACGACGCGTCTCACACCGGATGTACAAGGACCGCATCGGTTTCGAGACGATGTGGGCCCGGCACCTTAA
CARD11	CCATCCAAGATCAACCGAGC	AGGCACTTGCTCGTACGACGCGTCTCACACCGCCATCCAAGATCAACCGAGCGTTTCGAGACGATGTGGGCCCGGCACCTTAA
CARD11	TGACGATTCTTCCACCTCGG	AGGCACTTGCTCGTACGACGCGTCTCACACCGTGACGATTCTTCCACCTCGGGTTTCGAGACGATGTGGGCCCGGCACCTTAA
CARD14	CCCACAGGCGTACTCCGCGA	AGGCACTTGCTCGTACGACGCGTCTCACACCGCCCACAGGCGTACTCCGCGAGTTTCGAGACGATGTGGGCCCGGCACCTTAA
CARD14	GCACTATAGCAATGCGCTGC	AGGCACTTGCTCGTACGACGCGTCTCACACCGGCACTATAGCAATGCGCTGCGTTTCGAGACGATGTGGGCCCGGCACCTTAA
CARMIL2	CGTTCCTCGAAGCGTCGAGG	AGGCACTTGCTCGTACGACGCGTCTCACACCGCGTTCCTCGAAGCGTCGAGGGTTTCGAGACGATGTGGGCCCGGCACCTTAA
CARMIL2	CTCACCCAAGGGTCGAGCGA	AGGCACTTGCTCGTACGACGCGTCTCACACCGCTCACCCAAGGGTCGAGCGAGTTTCGAGACGATGTGGGCCCGGCACCTTAA
CARS2	GTATGGCAAATTGGTCGGCG	AGGCACTTGCTCGTACGACGCGTCTCACACCGGTATGGCAAATTGGTCGGCGGTTTCGAGACGATGTGGGCCCGGCACCTTAA
CARS2	TGCGCATGATCATATACAGT	AGGCACTTGCTCGTACGACGCGTCTCACACCGTGCGCATGATCATATACAGTGTTTCGAGACGATGTGGGCCCGGCACCTTAA
CASK	TACGTCGTGAGTCTGAAGTA	AGGCACTTGCTCGTACGACGCGTCTCACACCGTACGTCGTGAGTCTGAAGTAGTTTCGAGACGATGTGGGCCCGGCACCTTAA
CASK	ACGGAAAGCCTGTAGACGTC	AGGCACTTGCTCGTACGACGCGTCTCACACCGACGGAAAGCCTGTAGACGTCGTTTCGAGACGATGTGGGCCCGGCACCTTAA
CASKIN1	GGTTAATGTCGATGCCGGCT	AGGCACTTGCTCGTACGACGCGTCTCACACCGGGTTAATGTCGATGCCGGCTGTTTCGAGACGATGTGGGCCCGGCACCTTAA
CASKIN1	CCCAACGCGGCCGAACTCGC	AGGCACTTGCTCGTACGACGCGTCTCACACCGCCCAACGCGGCCGAACTCGCGTTTCGAGACGATGTGGGCCCGGCACCTTAA
CASP7	ACTTTGATAAAGTGACAGGT	AGGCACTTGCTCGTACGACGCGTCTCACACCGACTTTGATAAAGTGACAGGTGTTTCGAGACGATGTGGGCCCGGCACCTTAA
CASP7	AGACAATCACGTCAAAACCC	AGGCACTTGCTCGTACGACGCGTCTCACACCGAGACAATCACGTCAAAACCCGTTTCGAGACGATGTGGGCCCGGCACCTTAA
CASP8	TCAAATTTCTGCCTACAGGT	AGGCACTTGCTCGTACGACGCGTCTCACACCGTCAAATTTCTGCCTACAGGTGTTTCGAGACGATGTGGGCCCGGCACCTTAA
CASP8	TACCTACCTAAACACTAGAA	AGGCACTTGCTCGTACGACGCGTCTCACACCGTACCTACCTAAACACTAGAAGTTTCGAGACGATGTGGGCCCGGCACCTTAA
CASP10	ATTGGTCCCCAACAAGAAGC	AGGCACTTGCTCGTACGACGCGTCTCACACCGATTGGTCCCCAACAAGAAGCGTTTCGAGACGATGTGGGCCCGGCACCTTAA
CASP10	AGAGAAACCCTTTGTCGGGT	AGGCACTTGCTCGTACGACGCGTCTCACACCGAGAGAAACCCTTTGTCGGGTGTTTCGAGACGATGTGGGCCCGGCACCTTAA
CASP14	GGGATCTTCCCGGGAATCGA	AGGCACTTGCTCGTACGACGCGTCTCACACCGGGGATCTTCCCGGGAATCGAGTTTCGAGACGATGTGGGCCCGGCACCTTAA
CASP14	GGTACTCATGGCTCACGGGA	AGGCACTTGCTCGTACGACGCGTCTCACACCGGGTACTCATGGCTCACGGGAGTTTCGAGACGATGTGGGCCCGGCACCTTAA
CASQ1	GCAGCTGTGGCCAAGAAACT	AGGCACTTGCTCGTACGACGCGTCTCACACCGGCAGCTGTGGCCAAGAAACTGTTTCGAGACGATGTGGGCCCGGCACCTTAA
CASQ1	GGTCCACACCATCGTACTCA	AGGCACTTGCTCGTACGACGCGTCTCACACCGGGTCCACACCATCGTACTCAGTTTCGAGACGATGTGGGCCCGGCACCTTAA
CASQ2	GGTACTTACCCCTTTGTCAA	AGGCACTTGCTCGTACGACGCGTCTCACACCGGGTACTTACCCCTTTGTCAAGTTTCGAGACGATGTGGGCCCGGCACCTTAA
CASQ2	TCAGCTAATTGAAGACCCAG	AGGCACTTGCTCGTACGACGCGTCTCACACCGTCAGCTAATTGAAGACCCAGGTTTCGAGACGATGTGGGCCCGGCACCTTAA
CASR	TCGAGTATTTCCGCTGGAAC	AGGCACTTGCTCGTACGACGCGTCTCACACCGTCGAGTATTTCCGCTGGAACGTTTCGAGACGATGTGGGCCCGGCACCTTAA
CASR	TACAACGTCTATGCCAAGAA	AGGCACTTGCTCGTACGACGCGTCTCACACCGTACAACGTCTATGCCAAGAAGTTTCGAGACGATGTGGGCCCGGCACCTTAA
CAST	CGACTTCCTTAATTGAGCGG	AGGCACTTGCTCGTACGACGCGTCTCACACCGCGACTTCCTTAATTGAGCGGGTTTCGAGACGATGTGGGCCCGGCACCTTAA
CAST	TTATCCGGTTTAGATTCAAC	AGGCACTTGCTCGTACGACGCGTCTCACACCGTTATCCGGTTTAGATTCAACGTTTCGAGACGATGTGGGCCCGGCACCTTAA
CAT	TTATTACAGTAGGGCCCCGT	AGGCACTTGCTCGTACGACGCGTCTCACACCGTTATTACAGTAGGGCCCCGTGTTTCGAGACGATGTGGGCCCGGCACCTTAA
CAT	AGTGGAGAACCGAACTGCGA	AGGCACTTGCTCGTACGACGCGTCTCACACCGAGTGGAGAACCGAACTGCGAGTTTCGAGACGATGTGGGCCCGGCACCTTAA
CATSPER1	AACTGGAATGATACGCGCCG	AGGCACTTGCTCGTACGACGCGTCTCACACCGAACTGGAATGATACGCGCCGGTTTCGAGACGATGTGGGCCCGGCACCTTAA
CATSPER1	CATGATGGGTCCCAATACGG	AGGCACTTGCTCGTACGACGCGTCTCACACCGCATGATGGGTCCCAATACGGGTTTCGAGACGATGTGGGCCCGGCACCTTAA
CAV1	CAGTTTTGACGGCATTTGGA	AGGCACTTGCTCGTACGACGCGTCTCACACCGCAGTTTTGACGGCATTTGGAGTTTCGAGACGATGTGGGCCCGGCACCTTAA
CAV1	CCTTCACTGTGACGAAATAC	AGGCACTTGCTCGTACGACGCGTCTCACACCGCCTTCACTGTGACGAAATACGTTTCGAGACGATGTGGGCCCGGCACCTTAA
CAV3	CCGTCTGTTGTCCACGCTGC	AGGCACTTGCTCGTACGACGCGTCTCACACCGCCGTCTGTTGTCCACGCTGCGTTTCGAGACGATGTGGGCCCGGCACCTTAA
CAV3	CATTAACGAGGACATAGTCA	AGGCACTTGCTCGTACGACGCGTCTCACACCGCATTAACGAGGACATAGTCAGTTTCGAGACGATGTGGGCCCGGCACCTTAA
CAVIN1	GTCAACGTGAAGACCGTGCG	AGGCACTTGCTCGTACGACGCGTCTCACACCGGTCAACGTGAAGACCGTGCGGTTTCGAGACGATGTGGGCCCGGCACCTTAA
CAVIN1	TGCGCTTGATACGCTCTGCG	AGGCACTTGCTCGTACGACGCGTCTCACACCGTGCGCTTGATACGCTCTGCGGTTTCGAGACGATGTGGGCCCGGCACCTTAA
CBFB	GCCGACTTACGATTTCCGAG	AGGCACTTGCTCGTACGACGCGTCTCACACCGGCCGACTTACGATTTCCGAGGTTTCGAGACGATGTGGGCCCGGCACCTTAA
CBFB	AAGTCGACATACTCTCGGCT	AGGCACTTGCTCGTACGACGCGTCTCACACCGAAGTCGACATACTCTCGGCTGTTTCGAGACGATGTGGGCCCGGCACCTTAA
CBL	TGTCCACCGTCCCCGGCGGG	AGGCACTTGCTCGTACGACGCGTCTCACACCGTGTCCACCGTCCCCGGCGGGGTTTCGAGACGATGTGGGCCCGGCACCTTAA
CBL	ATTGCAGGTCAGATCAATAG	AGGCACTTGCTCGTACGACGCGTCTCACACCGATTGCAGGTCAGATCAATAGGTTTCGAGACGATGTGGGCCCGGCACCTTAA
CBLB	AGCAAGCTGCCGCAGATCGC	AGGCACTTGCTCGTACGACGCGTCTCACACCGAGCAAGCTGCCGCAGATCGCGTTTCGAGACGATGTGGGCCCGGCACCTTAA
CBLB	TCGGTTGGCAAACGTCCGAA	AGGCACTTGCTCGTACGACGCGTCTCACACCGTCGGTTGGCAAACGTCCGAAGTTTCGAGACGATGTGGGCCCGGCACCTTAA
CBLIF	TGTTGTCGCTGGACATGAGC	AGGCACTTGCTCGTACGACGCGTCTCACACCGTGTTGTCGCTGGACATGAGCGTTTCGAGACGATGTGGGCCCGGCACCTTAA
CBLIF	GAAGGCTGATGCTTCAGCGT	AGGCACTTGCTCGTACGACGCGTCTCACACCGGAAGGCTGATGCTTCAGCGTGTTTCGAGACGATGTGGGCCCGGCACCTTAA
CBR3	AAAAAATGAGGTGCATGAGA	AGGCACTTGCTCGTACGACGCGTCTCACACCGAAAAAATGAGGTGCATGAGAGTTTCGAGACGATGTGGGCCCGGCACCTTAA
CBR3	GTACGGGGGGCTCAACGTAC	AGGCACTTGCTCGTACGACGCGTCTCACACCGGTACGGGGGGCTCAACGTACGTTTCGAGACGATGTGGGCCCGGCACCTTAA
CBS	TGGTGTCGTAGTGAGCCAGG	AGGCACTTGCTCGTACGACGCGTCTCACACCGTGGTGTCGTAGTGAGCCAGGGTTTCGAGACGATGTGGGCCCGGCACCTTAA
CBS	GGTGGTGTCGTAGTGAGCCA	AGGCACTTGCTCGTACGACGCGTCTCACACCGGGTGGTGTCGTAGTGAGCCAGTTTCGAGACGATGTGGGCCCGGCACCTTAA
CBX2	CTTGGAGCGCCGGCTGCAGG	AGGCACTTGCTCGTACGACGCGTCTCACACCGCTTGGAGCGCCGGCTGCAGGGTTTCGAGACGATGTGGGCCCGGCACCTTAA
CBX2	CCTGAGCAAGCGGCTCCGCA	AGGCACTTGCTCGTACGACGCGTCTCACACCGCCTGAGCAAGCGGCTCCGCAGTTTCGAGACGATGTGGGCCCGGCACCTTAA
CBX4	CCGCCCGACAAGTGGGCGCA	AGGCACTTGCTCGTACGACGCGTCTCACACCGCCGCCCGACAAGTGGGCGCAGTTTCGAGACGATGTGGGCCCGGCACCTTAA
CBX4	CCGGCATCATTCCGTTGGGG	AGGCACTTGCTCGTACGACGCGTCTCACACCGCCGGCATCATTCCGTTGGGGGTTTCGAGACGATGTGGGCCCGGCACCTTAA
CBY1	TCGCAGGCGGAACCAGCAGT	AGGCACTTGCTCGTACGACGCGTCTCACACCGTCGCAGGCGGAACCAGCAGTGTTTCGAGACGATGTGGGCCCGGCACCTTAA
CBY1	TGTCCTTCCTCCAGAGACAG	AGGCACTTGCTCGTACGACGCGTCTCACACCGTGTCCTTCCTCCAGAGACAGGTTTCGAGACGATGTGGGCCCGGCACCTTAA
CC2D1A	GCTGACGCGATTCTAGGGGC	AGGCACTTGCTCGTACGACGCGTCTCACACCGGCTGACGCGATTCTAGGGGCGTTTCGAGACGATGTGGGCCCGGCACCTTAA
CC2D1A	CCGCCAGCGCGACTACAAGC	AGGCACTTGCTCGTACGACGCGTCTCACACCGCCGCCAGCGCGACTACAAGCGTTTCGAGACGATGTGGGCCCGGCACCTTAA
CC2D2A	TCCGGACTGTCATACTCAGG	AGGCACTTGCTCGTACGACGCGTCTCACACCGTCCGGACTGTCATACTCAGGGTTTCGAGACGATGTGGGCCCGGCACCTTAA
CC2D2A	GGGAACTCCTGCGGAGAGGT	AGGCACTTGCTCGTACGACGCGTCTCACACCGGGGAACTCCTGCGGAGAGGTGTTTCGAGACGATGTGGGCCCGGCACCTTAA
CCBE1	ATCCGGGATACCGATATGAC	AGGCACTTGCTCGTACGACGCGTCTCACACCGATCCGGGATACCGATATGACGTTTCGAGACGATGTGGGCCCGGCACCTTAA
CCBE1	AGTGCCGGGAAGGCTACATC	AGGCACTTGCTCGTACGACGCGTCTCACACCGAGTGCCGGGAAGGCTACATCGTTTCGAGACGATGTGGGCCCGGCACCTTAA
CCDC8	CGAGGCCTTCCTCCGGCGAC	AGGCACTTGCTCGTACGACGCGTCTCACACCGCGAGGCCTTCCTCCGGCGACGTTTCGAGACGATGTGGGCCCGGCACCTTAA
CCDC8	GCGTTTCCCAAGCGATCCCC	AGGCACTTGCTCGTACGACGCGTCTCACACCGGCGTTTCCCAAGCGATCCCCGTTTCGAGACGATGTGGGCCCGGCACCTTAA
CCDC22	CAGGCGGAACCGGGCAGACA	AGGCACTTGCTCGTACGACGCGTCTCACACCGCAGGCGGAACCGGGCAGACAGTTTCGAGACGATGTGGGCCCGGCACCTTAA
CCDC22	CAGCTTGGGAGTGCGAAGGT	AGGCACTTGCTCGTACGACGCGTCTCACACCGCAGCTTGGGAGTGCGAAGGTGTTTCGAGACGATGTGGGCCCGGCACCTTAA
CCDC32	TTTGTGGATTCTTGCCCTGA	AGGCACTTGCTCGTACGACGCGTCTCACACCGTTTGTGGATTCTTGCCCTGAGTTTCGAGACGATGTGGGCCCGGCACCTTAA
CCDC32	GCTTCAGAGTTCTTTGTGGA	AGGCACTTGCTCGTACGACGCGTCTCACACCGGCTTCAGAGTTCTTTGTGGAGTTTCGAGACGATGTGGGCCCGGCACCTTAA
CCDC39	TACAGAGACTATAAGCGCAC	AGGCACTTGCTCGTACGACGCGTCTCACACCGTACAGAGACTATAAGCGCACGTTTCGAGACGATGTGGGCCCGGCACCTTAA
CCDC39	ATGAGCTGATTCTTCTAACC	AGGCACTTGCTCGTACGACGCGTCTCACACCGATGAGCTGATTCTTCTAACCGTTTCGAGACGATGTGGGCCCGGCACCTTAA
CCDC40	AAATCCGGGTGTCCTCAGCT	AGGCACTTGCTCGTACGACGCGTCTCACACCGAAATCCGGGTGTCCTCAGCTGTTTCGAGACGATGTGGGCCCGGCACCTTAA
CCDC40	GGCATACGATAGTGTTAGCG	AGGCACTTGCTCGTACGACGCGTCTCACACCGGGCATACGATAGTGTTAGCGGTTTCGAGACGATGTGGGCCCGGCACCTTAA
CCDC47	TGTTACTGAATCTCCTCAAC	AGGCACTTGCTCGTACGACGCGTCTCACACCGTGTTACTGAATCTCCTCAACGTTTCGAGACGATGTGGGCCCGGCACCTTAA
CCDC47	CATACCACTTGATCACTCAC	AGGCACTTGCTCGTACGACGCGTCTCACACCGCATACCACTTGATCACTCACGTTTCGAGACGATGTGGGCCCGGCACCTTAA
CCDC50	AGAGGAAGATCTGAAAGCGC	AGGCACTTGCTCGTACGACGCGTCTCACACCGAGAGGAAGATCTGAAAGCGCGTTTCGAGACGATGTGGGCCCGGCACCTTAA
CCDC50	ATTTGGCATCGAACGTTCAG	AGGCACTTGCTCGTACGACGCGTCTCACACCGATTTGGCATCGAACGTTCAGGTTTCGAGACGATGTGGGCCCGGCACCTTAA
CCDC65	CTCTGGTCTTGACTTCCCGA	AGGCACTTGCTCGTACGACGCGTCTCACACCGCTCTGGTCTTGACTTCCCGAGTTTCGAGACGATGTGGGCCCGGCACCTTAA
CCDC65	TTCTGAGTATGAAAGCAAGC	AGGCACTTGCTCGTACGACGCGTCTCACACCGTTCTGAGTATGAAAGCAAGCGTTTCGAGACGATGTGGGCCCGGCACCTTAA
CCDC78	GAAGTGGGCGCTGGAGCATC	AGGCACTTGCTCGTACGACGCGTCTCACACCGGAAGTGGGCGCTGGAGCATCGTTTCGAGACGATGTGGGCCCGGCACCTTAA
CCDC78	GTACCCGGCTCTCCAGCCGA	AGGCACTTGCTCGTACGACGCGTCTCACACCGGTACCCGGCTCTCCAGCCGAGTTTCGAGACGATGTGGGCCCGGCACCTTAA
CCDC88A	AGTGACTGATATGTCGCAGG	AGGCACTTGCTCGTACGACGCGTCTCACACCGAGTGACTGATATGTCGCAGGGTTTCGAGACGATGTGGGCCCGGCACCTTAA
CCDC88A	AGAACTAGTGAACTTTCCGA	AGGCACTTGCTCGTACGACGCGTCTCACACCGAGAACTAGTGAACTTTCCGAGTTTCGAGACGATGTGGGCCCGGCACCTTAA
CCDC88C	GGAGCACCATGCTCCTCGAC	AGGCACTTGCTCGTACGACGCGTCTCACACCGGGAGCACCATGCTCCTCGACGTTTCGAGACGATGTGGGCCCGGCACCTTAA
CCDC88C	ACGCAGACTTGTCAGACGGT	AGGCACTTGCTCGTACGACGCGTCTCACACCGACGCAGACTTGTCAGACGGTGTTTCGAGACGATGTGGGCCCGGCACCTTAA
CCDC103	ATCTTATCCTTCCGCTCCAG	AGGCACTTGCTCGTACGACGCGTCTCACACCGATCTTATCCTTCCGCTCCAGGTTTCGAGACGATGTGGGCCCGGCACCTTAA
CCDC103	AGTTACGGGCAGTGGAACAG	AGGCACTTGCTCGTACGACGCGTCTCACACCGAGTTACGGGCAGTGGAACAGGTTTCGAGACGATGTGGGCCCGGCACCTTAA
CCDC115	AGCTGGTGTCCACGCCCCAG	AGGCACTTGCTCGTACGACGCGTCTCACACCGAGCTGGTGTCCACGCCCCAGGTTTCGAGACGATGTGGGCCCGGCACCTTAA
CCDC115	ACGAACGGTGTTGAACGCCC	AGGCACTTGCTCGTACGACGCGTCTCACACCGACGAACGGTGTTGAACGCCCGTTTCGAGACGATGTGGGCCCGGCACCTTAA
CCDC141	TCTGTGGAGATGGTCTACAC	AGGCACTTGCTCGTACGACGCGTCTCACACCGTCTGTGGAGATGGTCTACACGTTTCGAGACGATGTGGGCCCGGCACCTTAA
CCDC141	CAAACTCATGAGTATTCTGG	AGGCACTTGCTCGTACGACGCGTCTCACACCGCAAACTCATGAGTATTCTGGGTTTCGAGACGATGTGGGCCCGGCACCTTAA
CCDC146	AGTTTGCCTAAGTGCATCCC	AGGCACTTGCTCGTACGACGCGTCTCACACCGAGTTTGCCTAAGTGCATCCCGTTTCGAGACGATGTGGGCCCGGCACCTTAA
CCDC146	TGATTTGAGTCATGCGGAGA	AGGCACTTGCTCGTACGACGCGTCTCACACCGTGATTTGAGTCATGCGGAGAGTTTCGAGACGATGTGGGCCCGGCACCTTAA
CCDC174	TTCCCGGCGCTGTATGAGAA	AGGCACTTGCTCGTACGACGCGTCTCACACCGTTCCCGGCGCTGTATGAGAAGTTTCGAGACGATGTGGGCCCGGCACCTTAA
CCDC174	TTACCAACCATTCTTCACTG	AGGCACTTGCTCGTACGACGCGTCTCACACCGTTACCAACCATTCTTCACTGGTTTCGAGACGATGTGGGCCCGGCACCTTAA
CCHCR1	TAACCTGTCTTTGAAGGTCC	AGGCACTTGCTCGTACGACGCGTCTCACACCGTAACCTGTCTTTGAAGGTCCGTTTCGAGACGATGTGGGCCCGGCACCTTAA
CCHCR1	AACGGGATGTTTCCAGTGAC	AGGCACTTGCTCGTACGACGCGTCTCACACCGAACGGGATGTTTCCAGTGACGTTTCGAGACGATGTGGGCCCGGCACCTTAA
CCM2	ACGGCGGCGATGTCATGGAT	AGGCACTTGCTCGTACGACGCGTCTCACACCGACGGCGGCGATGTCATGGATGTTTCGAGACGATGTGGGCCCGGCACCTTAA
CCM2	GCTTGACGTTGTACGCAGAC	AGGCACTTGCTCGTACGACGCGTCTCACACCGGCTTGACGTTGTACGCAGACGTTTCGAGACGATGTGGGCCCGGCACCTTAA
CCN6	TGACAAAACTGTTTACGCTG	AGGCACTTGCTCGTACGACGCGTCTCACACCGTGACAAAACTGTTTACGCTGGTTTCGAGACGATGTGGGCCCGGCACCTTAA
CCN6	TGTTGGGTGCGAGTTCAACC	AGGCACTTGCTCGTACGACGCGTCTCACACCGTGTTGGGTGCGAGTTCAACCGTTTCGAGACGATGTGGGCCCGGCACCTTAA
CCNA2	GATGTTGGGCAACTCTGCGC	AGGCACTTGCTCGTACGACGCGTCTCACACCGGATGTTGGGCAACTCTGCGCGTTTCGAGACGATGTGGGCCCGGCACCTTAA
CCNA2	GCGCTGGCGGTACTGAAGTC	AGGCACTTGCTCGTACGACGCGTCTCACACCGGCGCTGGCGGTACTGAAGTCGTTTCGAGACGATGTGGGCCCGGCACCTTAA
CCND2	CAGTTGCGATCATCGACGGT	AGGCACTTGCTCGTACGACGCGTCTCACACCGCAGTTGCGATCATCGACGGTGTTTCGAGACGATGTGGGCCCGGCACCTTAA
CCND2	CCAACCCTACATGCGCAGAA	AGGCACTTGCTCGTACGACGCGTCTCACACCGCCAACCCTACATGCGCAGAAGTTTCGAGACGATGTGGGCCCGGCACCTTAA
CCNF	GCAGGTACATTCTGATCGAC	AGGCACTTGCTCGTACGACGCGTCTCACACCGGCAGGTACATTCTGATCGACGTTTCGAGACGATGTGGGCCCGGCACCTTAA
CCNF	ACGGCCTTCATTGTAGAGGT	AGGCACTTGCTCGTACGACGCGTCTCACACCGACGGCCTTCATTGTAGAGGTGTTTCGAGACGATGTGGGCCCGGCACCTTAA
CCNO	CTCGAACAGGTCGCAAATGC	AGGCACTTGCTCGTACGACGCGTCTCACACCGCTCGAACAGGTCGCAAATGCGTTTCGAGACGATGTGGGCCCGGCACCTTAA
CCNO	TGTAGATCTAGCTGCGCCAC	AGGCACTTGCTCGTACGACGCGTCTCACACCGTGTAGATCTAGCTGCGCCACGTTTCGAGACGATGTGGGCCCGGCACCTTAA
CCNQ	AGCCAAATGCCATTACCTGT	AGGCACTTGCTCGTACGACGCGTCTCACACCGAGCCAAATGCCATTACCTGTGTTTCGAGACGATGTGGGCCCGGCACCTTAA
CCNQ	AGGGTCATAGGCGTCCAGGT	AGGCACTTGCTCGTACGACGCGTCTCACACCGAGGGTCATAGGCGTCCAGGTGTTTCGAGACGATGTGGGCCCGGCACCTTAA
CCT2	TGTAGAGTCAACTCTTACCC	AGGCACTTGCTCGTACGACGCGTCTCACACCGTGTAGAGTCAACTCTTACCCGTTTCGAGACGATGTGGGCCCGGCACCTTAA
CCT2	CACAGACCATCATAGCGGGT	AGGCACTTGCTCGTACGACGCGTCTCACACCGCACAGACCATCATAGCGGGTGTTTCGAGACGATGTGGGCCCGGCACCTTAA
CCT5	GCGGAGCAATTGCTAGACCG	AGGCACTTGCTCGTACGACGCGTCTCACACCGGCGGAGCAATTGCTAGACCGGTTTCGAGACGATGTGGGCCCGGCACCTTAA
CCT5	AGCGTTTGCCGACGCACTGG	AGGCACTTGCTCGTACGACGCGTCTCACACCGAGCGTTTGCCGACGCACTGGGTTTCGAGACGATGTGGGCCCGGCACCTTAA
CD2AP	GTTTGCCCATCAAACGGGAA	AGGCACTTGCTCGTACGACGCGTCTCACACCGGTTTGCCCATCAAACGGGAAGTTTCGAGACGATGTGGGCCCGGCACCTTAA
CD2AP	GCCCTTAATCCTACAGTCAC	AGGCACTTGCTCGTACGACGCGTCTCACACCGGCCCTTAATCCTACAGTCACGTTTCGAGACGATGTGGGCCCGGCACCTTAA
CD3D	TATATATTCCTCGTGGGTCC	AGGCACTTGCTCGTACGACGCGTCTCACACCGTATATATTCCTCGTGGGTCCGTTTCGAGACGATGTGGGCCCGGCACCTTAA
CD3D	TAATGGGACAGATATATACA	AGGCACTTGCTCGTACGACGCGTCTCACACCGTAATGGGACAGATATATACAGTTTCGAGACGATGTGGGCCCGGCACCTTAA
CD3E	ATTTCAGATCCAGGATACTG	AGGCACTTGCTCGTACGACGCGTCTCACACCGATTTCAGATCCAGGATACTGGTTTCGAGACGATGTGGGCCCGGCACCTTAA
CD3E	CTGAAAATTCCTTCAGTGAC	AGGCACTTGCTCGTACGACGCGTCTCACACCGCTGAAAATTCCTTCAGTGACGTTTCGAGACGATGTGGGCCCGGCACCTTAA
CD3G	AGTCATACACCTTAACCAAG	AGGCACTTGCTCGTACGACGCGTCTCACACCGAGTCATACACCTTAACCAAGGTTTCGAGACGATGTGGGCCCGGCACCTTAA
CD3G	GTGTATGACTATCAAGAAGA	AGGCACTTGCTCGTACGACGCGTCTCACACCGGTGTATGACTATCAAGAAGAGTTTCGAGACGATGTGGGCCCGGCACCTTAA
CD8A	CTGCTGTCCAACCCGACGTC	AGGCACTTGCTCGTACGACGCGTCTCACACCGCTGCTGTCCAACCCGACGTCGTTTCGAGACGATGTGGGCCCGGCACCTTAA
CD8A	GCGGTTCTCGGGCAAGAGGT	AGGCACTTGCTCGTACGACGCGTCTCACACCGGCGGTTCTCGGGCAAGAGGTGTTTCGAGACGATGTGGGCCCGGCACCTTAA
CD19	CGGTGGAATGTTTCGGACCT	AGGCACTTGCTCGTACGACGCGTCTCACACCGCGGTGGAATGTTTCGGACCTGTTTCGAGACGATGTGGGCCCGGCACCTTAA
CD19	GCGTCTTGAGCTGTGGCCCG	AGGCACTTGCTCGTACGACGCGTCTCACACCGGCGTCTTGAGCTGTGGCCCGGTTTCGAGACGATGTGGGCCCGGCACCTTAA
CD27	ACGACCGAGCGGTCAGCGAA	AGGCACTTGCTCGTACGACGCGTCTCACACCGACGACCGAGCGGTCAGCGAAGTTTCGAGACGATGTGGGCCCGGCACCTTAA
CD27	CAGTGTGATCCTTGCATACC	AGGCACTTGCTCGTACGACGCGTCTCACACCGCAGTGTGATCCTTGCATACCGTTTCGAGACGATGTGGGCCCGGCACCTTAA
CD36	TGATAGTGAAGGTTCGAAGA	AGGCACTTGCTCGTACGACGCGTCTCACACCGTGATAGTGAAGGTTCGAAGAGTTTCGAGACGATGTGGGCCCGGCACCTTAA
CD36	TGCGACATGATTAATGGTAC	AGGCACTTGCTCGTACGACGCGTCTCACACCGTGCGACATGATTAATGGTACGTTTCGAGACGATGTGGGCCCGGCACCTTAA
CD40	AAAGCGAATTCCTAGACACC	AGGCACTTGCTCGTACGACGCGTCTCACACCGAAAGCGAATTCCTAGACACCGTTTCGAGACGATGTGGGCCCGGCACCTTAA
CD40	CTGCACCGCTCATGCTCGCC	AGGCACTTGCTCGTACGACGCGTCTCACACCGCTGCACCGCTCATGCTCGCCGTTTCGAGACGATGTGGGCCCGGCACCTTAA
CD40LG	ACGATACAGAGATGCAACAC	AGGCACTTGCTCGTACGACGCGTCTCACACCGACGATACAGAGATGCAACACGTTTCGAGACGATGTGGGCCCGGCACCTTAA
CD40LG	TTGACTCGAAGCTTCCCGAT	AGGCACTTGCTCGTACGACGCGTCTCACACCGTTGACTCGAAGCTTCCCGATGTTTCGAGACGATGTGGGCCCGGCACCTTAA
CD46	TCGTTCACCAATCTCATAGT	AGGCACTTGCTCGTACGACGCGTCTCACACCGTCGTTCACCAATCTCATAGTGTTTCGAGACGATGTGGGCCCGGCACCTTAA
CD46	CGATTTCCAGTAGTCGAAAA	AGGCACTTGCTCGTACGACGCGTCTCACACCGCGATTTCCAGTAGTCGAAAAGTTTCGAGACGATGTGGGCCCGGCACCTTAA
CD55	TATTCCACAACAGTACCGAC	AGGCACTTGCTCGTACGACGCGTCTCACACCGTATTCCACAACAGTACCGACGTTTCGAGACGATGTGGGCCCGGCACCTTAA
CD55	TGTGAAAATTCCTGGCGAGA	AGGCACTTGCTCGTACGACGCGTCTCACACCGTGTGAAAATTCCTGGCGAGAGTTTCGAGACGATGTGGGCCCGGCACCTTAA
CD59	GCGTGTCTCATTACCAAAGC	AGGCACTTGCTCGTACGACGCGTCTCACACCGGCGTGTCTCATTACCAAAGCGTTTCGAGACGATGTGGGCCCGGCACCTTAA
CD59	GCTGTTTTGCAGTCAGCAGT	AGGCACTTGCTCGTACGACGCGTCTCACACCGGCTGTTTTGCAGTCAGCAGTGTTTCGAGACGATGTGGGCCCGGCACCTTAA
CD70	GTGCATCCAGCGCTTCGCAC	AGGCACTTGCTCGTACGACGCGTCTCACACCGGTGCATCCAGCGCTTCGCACGTTTCGAGACGATGTGGGCCCGGCACCTTAA
CD70	GGACCCCAGGCTATACTGGC	AGGCACTTGCTCGTACGACGCGTCTCACACCGGGACCCCAGGCTATACTGGCGTTTCGAGACGATGTGGGCCCGGCACCTTAA
CD79A	CATCCTCCTGTTCTGCGCGG	AGGCACTTGCTCGTACGACGCGTCTCACACCGCATCCTCCTGTTCTGCGCGGGTTTCGAGACGATGTGGGCCCGGCACCTTAA
CD79A	TGCTGCTATTGTGCGGGCAT	AGGCACTTGCTCGTACGACGCGTCTCACACCGTGCTGCTATTGTGCGGGCATGTTTCGAGACGATGTGGGCCCGGCACCTTAA
CD79B	GACCTTTGGGATTCCGGTAC	AGGCACTTGCTCGTACGACGCGTCTCACACCGGACCTTTGGGATTCCGGTACGTTTCGAGACGATGTGGGCCCGGCACCTTAA
CD79B	TGCTACATGAACAGCGCCTC	AGGCACTTGCTCGTACGACGCGTCTCACACCGTGCTACATGAACAGCGCCTCGTTTCGAGACGATGTGGGCCCGGCACCTTAA
CD81	GTTGACAAAGCCCCAGATGC	AGGCACTTGCTCGTACGACGCGTCTCACACCGGTTGACAAAGCCCCAGATGCGTTTCGAGACGATGTGGGCCCGGCACCTTAA
CD81	TGTGCACTCACCTACATAGA	AGGCACTTGCTCGTACGACGCGTCTCACACCGTGTGCACTCACCTACATAGAGTTTCGAGACGATGTGGGCCCGGCACCTTAA
CD151	TGAGTGGATCCGCTCACAGG	AGGCACTTGCTCGTACGACGCGTCTCACACCGTGAGTGGATCCGCTCACAGGGTTTCGAGACGATGTGGGCCCGGCACCTTAA
CD151	TTTCTGCTGGAGATCATCGC	AGGCACTTGCTCGTACGACGCGTCTCACACCGTTTCTGCTGGAGATCATCGCGTTTCGAGACGATGTGGGCCCGGCACCTTAA
CD164	GCAGCTGTTTCGACCTTCAC	AGGCACTTGCTCGTACGACGCGTCTCACACCGGCAGCTGTTTCGACCTTCACGTTTCGAGACGATGTGGGCCCGGCACCTTAA
CD164	CTCCAACGTAACCTCGGCGC	AGGCACTTGCTCGTACGACGCGTCTCACACCGCTCCAACGTAACCTCGGCGCGTTTCGAGACGATGTGGGCCCGGCACCTTAA
CD247	GATGTTTTGGACAAGAGACG	AGGCACTTGCTCGTACGACGCGTCTCACACCGGATGTTTTGGACAAGAGACGGTTTCGAGACGATGTGGGCCCGGCACCTTAA
CD247	GCTGACTTACGTTATAGAGC	AGGCACTTGCTCGTACGACGCGTCTCACACCGGCTGACTTACGTTATAGAGCGTTTCGAGACGATGTGGGCCCGGCACCTTAA
CD320	TGGGTACATGGCTCAATCCC	AGGCACTTGCTCGTACGACGCGTCTCACACCGTGGGTACATGGCTCAATCCCGTTTCGAGACGATGTGGGCCCGGCACCTTAA
CD320	ACCACAGCCGAGCTCGTCGC	AGGCACTTGCTCGTACGACGCGTCTCACACCGACCACAGCCGAGCTCGTCGCGTTTCGAGACGATGTGGGCCCGGCACCTTAA
CDAN1	CGGTTCCCCCCGGCCCTACA	AGGCACTTGCTCGTACGACGCGTCTCACACCGCGGTTCCCCCCGGCCCTACAGTTTCGAGACGATGTGGGCCCGGCACCTTAA
CDAN1	CGCTCTTCGCTCACCGGAGT	AGGCACTTGCTCGTACGACGCGTCTCACACCGCGCTCTTCGCTCACCGGAGTGTTTCGAGACGATGTGGGCCCGGCACCTTAA
CDC6	AGGAGATGTTCGCAAAGCAC	AGGCACTTGCTCGTACGACGCGTCTCACACCGAGGAGATGTTCGCAAAGCACGTTTCGAGACGATGTGGGCCCGGCACCTTAA
CDC6	GGTATCCAGGCCAGCTGGGA	AGGCACTTGCTCGTACGACGCGTCTCACACCGGGTATCCAGGCCAGCTGGGAGTTTCGAGACGATGTGGGCCCGGCACCTTAA
CDC7	AACGACTCATGCTCCAGATA	AGGCACTTGCTCGTACGACGCGTCTCACACCGAACGACTCATGCTCCAGATAGTTTCGAGACGATGTGGGCCCGGCACCTTAA
CDC7	GGCCAAACCAAAGTCTACCA	AGGCACTTGCTCGTACGACGCGTCTCACACCGGGCCAAACCAAAGTCTACCAGTTTCGAGACGATGTGGGCCCGGCACCTTAA
CDC14A	AGATTTTGGACCGCTGAACT	AGGCACTTGCTCGTACGACGCGTCTCACACCGAGATTTTGGACCGCTGAACTGTTTCGAGACGATGTGGGCCCGGCACCTTAA
CDC14A	TTATACCTGAATGGAAGATA	AGGCACTTGCTCGTACGACGCGTCTCACACCGTTATACCTGAATGGAAGATAGTTTCGAGACGATGTGGGCCCGGCACCTTAA
CDC20	GAACTTCGGGTCTTACCCTC	AGGCACTTGCTCGTACGACGCGTCTCACACCGGAACTTCGGGTCTTACCCTCGTTTCGAGACGATGTGGGCCCGGCACCTTAA
CDC20	GTAATGGGGAGACCAGAGGA	AGGCACTTGCTCGTACGACGCGTCTCACACCGGTAATGGGGAGACCAGAGGAGTTTCGAGACGATGTGGGCCCGGCACCTTAA
CDC25A	CTATTTGGCGCTTCAGCCGC	AGGCACTTGCTCGTACGACGCGTCTCACACCGCTATTTGGCGCTTCAGCCGCGTTTCGAGACGATGTGGGCCCGGCACCTTAA
CDC25A	GGCTTCGTGGACCTTCTCGA	AGGCACTTGCTCGTACGACGCGTCTCACACCGGGCTTCGTGGACCTTCTCGAGTTTCGAGACGATGTGGGCCCGGCACCTTAA
CDC42	GGAGTGTTCTGCACTTACAC	AGGCACTTGCTCGTACGACGCGTCTCACACCGGGAGTGTTCTGCACTTACACGTTTCGAGACGATGTGGGCCCGGCACCTTAA
CDC42	TGAGTCCCAACAAGCAAGAA	AGGCACTTGCTCGTACGACGCGTCTCACACCGTGAGTCCCAACAAGCAAGAAGTTTCGAGACGATGTGGGCCCGGCACCTTAA
CDC42BPB	AGCTTCCGGAAGATATGGCG	AGGCACTTGCTCGTACGACGCGTCTCACACCGAGCTTCCGGAAGATATGGCGGTTTCGAGACGATGTGGGCCCGGCACCTTAA
CDC42BPB	AGGTGTGCCCACGGCCACGG	AGGCACTTGCTCGTACGACGCGTCTCACACCGAGGTGTGCCCACGGCCACGGGTTTCGAGACGATGTGGGCCCGGCACCTTAA
CDC45	GCTGGTAGAGCACCAGGCGG	AGGCACTTGCTCGTACGACGCGTCTCACACCGGCTGGTAGAGCACCAGGCGGGTTTCGAGACGATGTGGGCCCGGCACCTTAA
CDC45	GAACCAGCGTATATTGCACG	AGGCACTTGCTCGTACGACGCGTCTCACACCGGAACCAGCGTATATTGCACGGTTTCGAGACGATGTGGGCCCGGCACCTTAA
CDC73	ACCCAGAGAGTACTACACAT	AGGCACTTGCTCGTACGACGCGTCTCACACCGACCCAGAGAGTACTACACATGTTTCGAGACGATGTGGGCCCGGCACCTTAA
CDC73	GACACTATGGGAACCTACCA	AGGCACTTGCTCGTACGACGCGTCTCACACCGGACACTATGGGAACCTACCAGTTTCGAGACGATGTGGGCCCGGCACCTTAA
CDCA7	CTCTTACCAGGTCAAGGTCC	AGGCACTTGCTCGTACGACGCGTCTCACACCGCTCTTACCAGGTCAAGGTCCGTTTCGAGACGATGTGGGCCCGGCACCTTAA
CDCA7	GTACTTACTGAGTCGGAGCC	AGGCACTTGCTCGTACGACGCGTCTCACACCGGTACTTACTGAGTCGGAGCCGTTTCGAGACGATGTGGGCCCGGCACCTTAA
CDH2	TCACTGCGGTACAGTGTAAC	AGGCACTTGCTCGTACGACGCGTCTCACACCGTCACTGCGGTACAGTGTAACGTTTCGAGACGATGTGGGCCCGGCACCTTAA
CDH2	TAATCTAACTGTGACCGATA	AGGCACTTGCTCGTACGACGCGTCTCACACCGTAATCTAACTGTGACCGATAGTTTCGAGACGATGTGGGCCCGGCACCTTAA
CDH3	CGTTGGTCACTTCAACGTAC	AGGCACTTGCTCGTACGACGCGTCTCACACCGCGTTGGTCACTTCAACGTACGTTTCGAGACGATGTGGGCCCGGCACCTTAA
CDH3	AGGTAGGTGGCACGCCACGC	AGGCACTTGCTCGTACGACGCGTCTCACACCGAGGTAGGTGGCACGCCACGCGTTTCGAGACGATGTGGGCCCGGCACCTTAA
CDH11	TTGACAATGAATTCCGACGG	AGGCACTTGCTCGTACGACGCGTCTCACACCGTTGACAATGAATTCCGACGGGTTTCGAGACGATGTGGGCCCGGCACCTTAA
CDH11	CTTCGGGTCGATGTGCACGT	AGGCACTTGCTCGTACGACGCGTCTCACACCGCTTCGGGTCGATGTGCACGTGTTTCGAGACGATGTGGGCCCGGCACCTTAA
CDH23	GCAGGCGGTGTACAGCGTAA	AGGCACTTGCTCGTACGACGCGTCTCACACCGGCAGGCGGTGTACAGCGTAAGTTTCGAGACGATGTGGGCCCGGCACCTTAA
CDH23	AGGGCCAGGAGTCTTACCGG	AGGCACTTGCTCGTACGACGCGTCTCACACCGAGGGCCAGGAGTCTTACCGGGTTTCGAGACGATGTGGGCCCGGCACCTTAA
CDHR1	GTGGCGGTCCACGGCAAATG	AGGCACTTGCTCGTACGACGCGTCTCACACCGGTGGCGGTCCACGGCAAATGGTTTCGAGACGATGTGGGCCCGGCACCTTAA
CDHR1	AACGGGGTCGGCAGCACCAA	AGGCACTTGCTCGTACGACGCGTCTCACACCGAACGGGGTCGGCAGCACCAAGTTTCGAGACGATGTGGGCCCGGCACCTTAA
CDK4	AAGGCCCGTGATCCCCACAG	AGGCACTTGCTCGTACGACGCGTCTCACACCGAAGGCCCGTGATCCCCACAGGTTTCGAGACGATGTGGGCCCGGCACCTTAA
CDK4	CTCACCTTGATCGTTTCGGC	AGGCACTTGCTCGTACGACGCGTCTCACACCGCTCACCTTGATCGTTTCGGCGTTTCGAGACGATGTGGGCCCGGCACCTTAA
CDK5	ACTCCGTGGACACACTGCTG	AGGCACTTGCTCGTACGACGCGTCTCACACCGACTCCGTGGACACACTGCTGGTTTCGAGACGATGTGGGCCCGGCACCTTAA
CDK5	CCTTTACAATCTCAGGATCG	AGGCACTTGCTCGTACGACGCGTCTCACACCGCCTTTACAATCTCAGGATCGGTTTCGAGACGATGTGGGCCCGGCACCTTAA
CDK5RAP2	AGATCAGCGAAATTCGGAGG	AGGCACTTGCTCGTACGACGCGTCTCACACCGAGATCAGCGAAATTCGGAGGGTTTCGAGACGATGTGGGCCCGGCACCTTAA
CDK5RAP2	TGACCTTATACAGCTAGTGA	AGGCACTTGCTCGTACGACGCGTCTCACACCGTGACCTTATACAGCTAGTGAGTTTCGAGACGATGTGGGCCCGGCACCTTAA
CDK6	CGCGCTTCAACGCCACGAAA	AGGCACTTGCTCGTACGACGCGTCTCACACCGCGCGCTTCAACGCCACGAAAGTTTCGAGACGATGTGGGCCCGGCACCTTAA
CDK6	CCTGGCTCACCTGACCACGT	AGGCACTTGCTCGTACGACGCGTCTCACACCGCCTGGCTCACCTGACCACGTGTTTCGAGACGATGTGGGCCCGGCACCTTAA
CDK7	ATACACATCAGGTTGTAACC	AGGCACTTGCTCGTACGACGCGTCTCACACCGATACACATCAGGTTGTAACCGTTTCGAGACGATGTGGGCCCGGCACCTTAA
CDK7	AACTTTGGGCACACCAACTG	AGGCACTTGCTCGTACGACGCGTCTCACACCGAACTTTGGGCACACCAACTGGTTTCGAGACGATGTGGGCCCGGCACCTTAA
CDK8	CTATTATATCAGATCCTAGA	AGGCACTTGCTCGTACGACGCGTCTCACACCGCTATTATATCAGATCCTAGAGTTTCGAGACGATGTGGGCCCGGCACCTTAA
CDK8	GCAACACCCAGTTAGCATGC	AGGCACTTGCTCGTACGACGCGTCTCACACCGGCAACACCCAGTTAGCATGCGTTTCGAGACGATGTGGGCCCGGCACCTTAA
CDK10	AGACCACGTACCTCTCCAGG	AGGCACTTGCTCGTACGACGCGTCTCACACCGAGACCACGTACCTCTCCAGGGTTTCGAGACGATGTGGGCCCGGCACCTTAA
CDK10	ACGCACCTGAGCCTCCGAGA	AGGCACTTGCTCGTACGACGCGTCTCACACCGACGCACCTGAGCCTCCGAGAGTTTCGAGACGATGTGGGCCCGGCACCTTAA
CDK12	GGAGACTGATGACTATGGGA	AGGCACTTGCTCGTACGACGCGTCTCACACCGGGAGACTGATGACTATGGGAGTTTCGAGACGATGTGGGCCCGGCACCTTAA
CDK12	GGAGCTCTGGAGGGAGAGGA	AGGCACTTGCTCGTACGACGCGTCTCACACCGGGAGCTCTGGAGGGAGAGGAGTTTCGAGACGATGTGGGCCCGGCACCTTAA
CDK13	AGAATATGTGGGCCTCGCTA	AGGCACTTGCTCGTACGACGCGTCTCACACCGAGAATATGTGGGCCTCGCTAGTTTCGAGACGATGTGGGCCCGGCACCTTAA
CDK13	GCCCGGGCTGAAGCAAGAGG	AGGCACTTGCTCGTACGACGCGTCTCACACCGGCCCGGGCTGAAGCAAGAGGGTTTCGAGACGATGTGGGCCCGGCACCTTAA
CDK19	ACGGTCACGTCTACAAGGCG	AGGCACTTGCTCGTACGACGCGTCTCACACCGACGGTCACGTCTACAAGGCGGTTTCGAGACGATGTGGGCCCGGCACCTTAA
CDK19	ATCAAGAATCTGGTAAAGTA	AGGCACTTGCTCGTACGACGCGTCTCACACCGATCAAGAATCTGGTAAAGTAGTTTCGAGACGATGTGGGCCCGGCACCTTAA
CDKL5	AAGGAAGCATTTCGTCGGAG	AGGCACTTGCTCGTACGACGCGTCTCACACCGAAGGAAGCATTTCGTCGGAGGTTTCGAGACGATGTGGGCCCGGCACCTTAA
CDKL5	GGGCTCCGCAATTTGGGCCC	AGGCACTTGCTCGTACGACGCGTCTCACACCGGGGCTCCGCAATTTGGGCCCGTTTCGAGACGATGTGGGCCCGGCACCTTAA
CDKN1B	GCCCCAATTAAAGGCGCCGC	AGGCACTTGCTCGTACGACGCGTCTCACACCGGCCCCAATTAAAGGCGCCGCGTTTCGAGACGATGTGGGCCCGGCACCTTAA
CDKN1B	CGGGGGTCTGTAGTAGAACT	AGGCACTTGCTCGTACGACGCGTCTCACACCGCGGGGGTCTGTAGTAGAACTGTTTCGAGACGATGTGGGCCCGGCACCTTAA
CDKN1C	CTCTTGAGGCGCCGCGTCCG	AGGCACTTGCTCGTACGACGCGTCTCACACCGCTCTTGAGGCGCCGCGTCCGGTTTCGAGACGATGTGGGCCCGGCACCTTAA
CDKN1C	GCTGGAAGTCGTAATCCCAG	AGGCACTTGCTCGTACGACGCGTCTCACACCGGCTGGAAGTCGTAATCCCAGGTTTCGAGACGATGTGGGCCCGGCACCTTAA
CDKN2A	CACCGAATAGTTACGGTCGG	AGGCACTTGCTCGTACGACGCGTCTCACACCGCACCGAATAGTTACGGTCGGGTTTCGAGACGATGTGGGCCCGGCACCTTAA
CDKN2A	GGTCGGAGGCCGATCCAGGT	AGGCACTTGCTCGTACGACGCGTCTCACACCGGGTCGGAGGCCGATCCAGGTGTTTCGAGACGATGTGGGCCCGGCACCTTAA
CDKN2B	GGGCAGCATCATGCACCGGT	AGGCACTTGCTCGTACGACGCGTCTCACACCGGGGCAGCATCATGCACCGGTGTTTCGAGACGATGTGGGCCCGGCACCTTAA
CDKN2B	GACTCCGTTGGGATCCGCGC	AGGCACTTGCTCGTACGACGCGTCTCACACCGGACTCCGTTGGGATCCGCGCGTTTCGAGACGATGTGGGCCCGGCACCTTAA
CDON	TGGGTTCCCATGAACGTCGC	AGGCACTTGCTCGTACGACGCGTCTCACACCGTGGGTTCCCATGAACGTCGCGTTTCGAGACGATGTGGGCCCGGCACCTTAA
CDON	ACTGGTGCCGTAATTATAAC	AGGCACTTGCTCGTACGACGCGTCTCACACCGACTGGTGCCGTAATTATAACGTTTCGAGACGATGTGGGCCCGGCACCTTAA
CDSN	GACGATGGGCCCTCCACTGC	AGGCACTTGCTCGTACGACGCGTCTCACACCGGACGATGGGCCCTCCACTGCGTTTCGAGACGATGTGGGCCCGGCACCTTAA
CDSN	TGTCCGAACTACAGGGACGC	AGGCACTTGCTCGTACGACGCGTCTCACACCGTGTCCGAACTACAGGGACGCGTTTCGAGACGATGTGGGCCCGGCACCTTAA
CDT1	CCAGATCAAAACCGTGTACC	AGGCACTTGCTCGTACGACGCGTCTCACACCGCCAGATCAAAACCGTGTACCGTTTCGAGACGATGTGGGCCCGGCACCTTAA
CDT1	GTGCTGGCCTGGGAGACCCG	AGGCACTTGCTCGTACGACGCGTCTCACACCGGTGCTGGCCTGGGAGACCCGGTTTCGAGACGATGTGGGCCCGGCACCTTAA
CDX4	TGGCGGGTCGCTTGTCCCGA	AGGCACTTGCTCGTACGACGCGTCTCACACCGTGGCGGGTCGCTTGTCCCGAGTTTCGAGACGATGTGGGCCCGGCACCTTAA
CDX4	GTAGTCGGTCGAGCAGAAAG	AGGCACTTGCTCGTACGACGCGTCTCACACCGGTAGTCGGTCGAGCAGAAAGGTTTCGAGACGATGTGGGCCCGGCACCTTAA
CEACAM16	CACACTCAGCGTGTCATACC	AGGCACTTGCTCGTACGACGCGTCTCACACCGCACACTCAGCGTGTCATACCGTTTCGAGACGATGTGGGCCCGGCACCTTAA
CEACAM16	GTCCGCTGGTTCTTCAACGG	AGGCACTTGCTCGTACGACGCGTCTCACACCGGTCCGCTGGTTCTTCAACGGGTTTCGAGACGATGTGGGCCCGGCACCTTAA
CEBPA	TCTGGCCGCAGTGCGCGATC	AGGCACTTGCTCGTACGACGCGTCTCACACCGTCTGGCCGCAGTGCGCGATCGTTTCGAGACGATGTGGGCCCGGCACCTTAA
CEBPA	CGGCGGCGCCGTCATGCCCG	AGGCACTTGCTCGTACGACGCGTCTCACACCGCGGCGGCGCCGTCATGCCCGGTTTCGAGACGATGTGGGCCCGGCACCTTAA
CEBPE	CACATACCTTCGGCCCAGAC	AGGCACTTGCTCGTACGACGCGTCTCACACCGCACATACCTTCGGCCCAGACGTTTCGAGACGATGTGGGCCCGGCACCTTAA
CEBPE	CTCTCCGCCTACATCGAGTC	AGGCACTTGCTCGTACGACGCGTCTCACACCGCTCTCCGCCTACATCGAGTCGTTTCGAGACGATGTGGGCCCGGCACCTTAA
CEL	GAATATCGCGGCCTTCGGGG	AGGCACTTGCTCGTACGACGCGTCTCACACCGGAATATCGCGGCCTTCGGGGGTTTCGAGACGATGTGGGCCCGGCACCTTAA
CEL	CGATCTCCTCGCCGTCATAC	AGGCACTTGCTCGTACGACGCGTCTCACACCGCGATCTCCTCGCCGTCATACGTTTCGAGACGATGTGGGCCCGGCACCTTAA
CELF2	ATCTGGTAGACGGCTCCGTA	AGGCACTTGCTCGTACGACGCGTCTCACACCGATCTGGTAGACGGCTCCGTAGTTTCGAGACGATGTGGGCCCGGCACCTTAA
CELF2	TCTGTACCTTTACTCTGCGG	AGGCACTTGCTCGTACGACGCGTCTCACACCGTCTGTACCTTTACTCTGCGGGTTTCGAGACGATGTGGGCCCGGCACCTTAA
CELSR1	CACCGGCGACTACTGCGAGA	AGGCACTTGCTCGTACGACGCGTCTCACACCGCACCGGCGACTACTGCGAGAGTTTCGAGACGATGTGGGCCCGGCACCTTAA
CELSR1	CTACAGTACGCCGCCGCGCT	AGGCACTTGCTCGTACGACGCGTCTCACACCGCTACAGTACGCCGCCGCGCTGTTTCGAGACGATGTGGGCCCGGCACCTTAA
CENPE	TCAGCCTGATAGGATGGCGG	AGGCACTTGCTCGTACGACGCGTCTCACACCGTCAGCCTGATAGGATGGCGGGTTTCGAGACGATGTGGGCCCGGCACCTTAA
CENPE	GAAAATGTCATGAATTGCCC	AGGCACTTGCTCGTACGACGCGTCTCACACCGGAAAATGTCATGAATTGCCCGTTTCGAGACGATGTGGGCCCGGCACCTTAA
CENPF	AGATAGTTATAATGCGCAGT	AGGCACTTGCTCGTACGACGCGTCTCACACCGAGATAGTTATAATGCGCAGTGTTTCGAGACGATGTGGGCCCGGCACCTTAA
CENPF	ACTGCCGGTACACCTCACAG	AGGCACTTGCTCGTACGACGCGTCTCACACCGACTGCCGGTACACCTCACAGGTTTCGAGACGATGTGGGCCCGGCACCTTAA
CENPJ	TTTTAAGAGCGGTTTTCCGC	AGGCACTTGCTCGTACGACGCGTCTCACACCGTTTTAAGAGCGGTTTTCCGCGTTTCGAGACGATGTGGGCCCGGCACCTTAA
CENPJ	TATCCATTTTAAACAGCGGC	AGGCACTTGCTCGTACGACGCGTCTCACACCGTATCCATTTTAAACAGCGGCGTTTCGAGACGATGTGGGCCCGGCACCTTAA
CEP19	TCTAGGTAACTCTTGTGTCG	AGGCACTTGCTCGTACGACGCGTCTCACACCGTCTAGGTAACTCTTGTGTCGGTTTCGAGACGATGTGGGCCCGGCACCTTAA
CEP19	AACAATGGAACAAATTCAAC	AGGCACTTGCTCGTACGACGCGTCTCACACCGAACAATGGAACAAATTCAACGTTTCGAGACGATGTGGGCCCGGCACCTTAA
CEP41	TCAAGAATATCATTTGAATA	AGGCACTTGCTCGTACGACGCGTCTCACACCGTCAAGAATATCATTTGAATAGTTTCGAGACGATGTGGGCCCGGCACCTTAA
CEP41	TTCATAAACAACGCAGGAGC	AGGCACTTGCTCGTACGACGCGTCTCACACCGTTCATAAACAACGCAGGAGCGTTTCGAGACGATGTGGGCCCGGCACCTTAA
CEP55	TGCTTATCAACTCACAGAGA	AGGCACTTGCTCGTACGACGCGTCTCACACCGTGCTTATCAACTCACAGAGAGTTTCGAGACGATGTGGGCCCGGCACCTTAA
CEP55	CAATACACTCCGTTTATCAC	AGGCACTTGCTCGTACGACGCGTCTCACACCGCAATACACTCCGTTTATCACGTTTCGAGACGATGTGGGCCCGGCACCTTAA
CEP57	ACATGCACTGACTTCTGCAA	AGGCACTTGCTCGTACGACGCGTCTCACACCGACATGCACTGACTTCTGCAAGTTTCGAGACGATGTGGGCCCGGCACCTTAA
CEP57	TTCTAGACCAGTCTGCAACT	AGGCACTTGCTCGTACGACGCGTCTCACACCGTTCTAGACCAGTCTGCAACTGTTTCGAGACGATGTGGGCCCGGCACCTTAA
CEP63	GTTGGATGTGACACATAAGG	AGGCACTTGCTCGTACGACGCGTCTCACACCGGTTGGATGTGACACATAAGGGTTTCGAGACGATGTGGGCCCGGCACCTTAA
CEP63	AAATAGAGCGCCTCACCATG	AGGCACTTGCTCGTACGACGCGTCTCACACCGAAATAGAGCGCCTCACCATGGTTTCGAGACGATGTGGGCCCGGCACCTTAA
CEP78	CCTGATCTTGACTGTATGGC	AGGCACTTGCTCGTACGACGCGTCTCACACCGCCTGATCTTGACTGTATGGCGTTTCGAGACGATGTGGGCCCGGCACCTTAA
CEP78	GAATTAGTCCATTTAGCTCC	AGGCACTTGCTCGTACGACGCGTCTCACACCGGAATTAGTCCATTTAGCTCCGTTTCGAGACGATGTGGGCCCGGCACCTTAA
CEP83	AGCTAATTATCAGACACTGA	AGGCACTTGCTCGTACGACGCGTCTCACACCGAGCTAATTATCAGACACTGAGTTTCGAGACGATGTGGGCCCGGCACCTTAA
CEP83	GAAATTGCGGGCTTCACAGA	AGGCACTTGCTCGTACGACGCGTCTCACACCGGAAATTGCGGGCTTCACAGAGTTTCGAGACGATGTGGGCCCGGCACCTTAA
CEP85L	CTCACTGCCCCGGATAACTG	AGGCACTTGCTCGTACGACGCGTCTCACACCGCTCACTGCCCCGGATAACTGGTTTCGAGACGATGTGGGCCCGGCACCTTAA
CEP85L	AGGCTTTAACATCACAACTG	AGGCACTTGCTCGTACGACGCGTCTCACACCGAGGCTTTAACATCACAACTGGTTTCGAGACGATGTGGGCCCGGCACCTTAA
CEP104	GCAGAGCGGTTTCGAAGACT	AGGCACTTGCTCGTACGACGCGTCTCACACCGGCAGAGCGGTTTCGAAGACTGTTTCGAGACGATGTGGGCCCGGCACCTTAA
CEP104	TATTCGTAAGCATTATGGGG	AGGCACTTGCTCGTACGACGCGTCTCACACCGTATTCGTAAGCATTATGGGGGTTTCGAGACGATGTGGGCCCGGCACCTTAA
CEP120	AAACCTTTTCCATCTCGAGG	AGGCACTTGCTCGTACGACGCGTCTCACACCGAAACCTTTTCCATCTCGAGGGTTTCGAGACGATGTGGGCCCGGCACCTTAA
CEP120	ACAGTTGGGGCTAGCTCCAC	AGGCACTTGCTCGTACGACGCGTCTCACACCGACAGTTGGGGCTAGCTCCACGTTTCGAGACGATGTGGGCCCGGCACCTTAA
CEP131	ACCGCTACACCCCCTCGGAG	AGGCACTTGCTCGTACGACGCGTCTCACACCGACCGCTACACCCCCTCGGAGGTTTCGAGACGATGTGGGCCCGGCACCTTAA
CEP131	TCCGGGCAGGTTTATCCACC	AGGCACTTGCTCGTACGACGCGTCTCACACCGTCCGGGCAGGTTTATCCACCGTTTCGAGACGATGTGGGCCCGGCACCTTAA
CEP135	GTTCATCAATTTGCATACGC	AGGCACTTGCTCGTACGACGCGTCTCACACCGGTTCATCAATTTGCATACGCGTTTCGAGACGATGTGGGCCCGGCACCTTAA
CEP135	AGAGACTATAGCAAGCAGGT	AGGCACTTGCTCGTACGACGCGTCTCACACCGAGAGACTATAGCAAGCAGGTGTTTCGAGACGATGTGGGCCCGGCACCTTAA
CEP152	CCAGTATTCGGACTGCAGCG	AGGCACTTGCTCGTACGACGCGTCTCACACCGCCAGTATTCGGACTGCAGCGGTTTCGAGACGATGTGGGCCCGGCACCTTAA
CEP152	ACCTACCGGACTGCAACAAG	AGGCACTTGCTCGTACGACGCGTCTCACACCGACCTACCGGACTGCAACAAGGTTTCGAGACGATGTGGGCCCGGCACCTTAA
CEP164	GCTGTTGGCAAAGGGCGACA	AGGCACTTGCTCGTACGACGCGTCTCACACCGGCTGTTGGCAAAGGGCGACAGTTTCGAGACGATGTGGGCCCGGCACCTTAA
CEP164	CTCCGATAGTGTTCGTCACA	AGGCACTTGCTCGTACGACGCGTCTCACACCGCTCCGATAGTGTTCGTCACAGTTTCGAGACGATGTGGGCCCGGCACCTTAA
CEP250	TCTGAATTCGGTTATACTCC	AGGCACTTGCTCGTACGACGCGTCTCACACCGTCTGAATTCGGTTATACTCCGTTTCGAGACGATGTGGGCCCGGCACCTTAA
CEP250	CCTTCTCAGTCTATGGCGGG	AGGCACTTGCTCGTACGACGCGTCTCACACCGCCTTCTCAGTCTATGGCGGGGTTTCGAGACGATGTGGGCCCGGCACCTTAA
CEP290	CTAGATGGTGCTATCCCATC	AGGCACTTGCTCGTACGACGCGTCTCACACCGCTAGATGGTGCTATCCCATCGTTTCGAGACGATGTGGGCCCGGCACCTTAA
CEP290	TTAGTTGGCTCTTCGAAATG	AGGCACTTGCTCGTACGACGCGTCTCACACCGTTAGTTGGCTCTTCGAAATGGTTTCGAGACGATGTGGGCCCGGCACCTTAA
CERKL	CATTCAGCCCGAGCGCCCGG	AGGCACTTGCTCGTACGACGCGTCTCACACCGCATTCAGCCCGAGCGCCCGGGTTTCGAGACGATGTGGGCCCGGCACCTTAA
CERKL	GCCCCGGAGCAGAATCCGCT	AGGCACTTGCTCGTACGACGCGTCTCACACCGGCCCCGGAGCAGAATCCGCTGTTTCGAGACGATGTGGGCCCGGCACCTTAA
CERS1	CCAAGATGCCCGAGAGCGCT	AGGCACTTGCTCGTACGACGCGTCTCACACCGCCAAGATGCCCGAGAGCGCTGTTTCGAGACGATGTGGGCCCGGCACCTTAA
CERS1	GGAGGCAGCACCGCTTCGCC	AGGCACTTGCTCGTACGACGCGTCTCACACCGGGAGGCAGCACCGCTTCGCCGTTTCGAGACGATGTGGGCCCGGCACCTTAA
CERS3	TCAGACTGATATTTATGGAC	AGGCACTTGCTCGTACGACGCGTCTCACACCGTCAGACTGATATTTATGGACGTTTCGAGACGATGTGGGCCCGGCACCTTAA
CERS3	CATTAAAGAGACAGTTCGAA	AGGCACTTGCTCGTACGACGCGTCTCACACCGCATTAAAGAGACAGTTCGAAGTTTCGAGACGATGTGGGCCCGGCACCTTAA
CERT1	TTTTAGACTGAATCTGGATA	AGGCACTTGCTCGTACGACGCGTCTCACACCGTTTTAGACTGAATCTGGATAGTTTCGAGACGATGTGGGCCCGGCACCTTAA
CERT1	CCAACTTCTCACGTAAACTG	AGGCACTTGCTCGTACGACGCGTCTCACACCGCCAACTTCTCACGTAAACTGGTTTCGAGACGATGTGGGCCCGGCACCTTAA
CES1	TGCCCAGAAGGGGTTGACTC	AGGCACTTGCTCGTACGACGCGTCTCACACCGTGCCCAGAAGGGGTTGACTCGTTTCGAGACGATGTGGGCCCGGCACCTTAA
CES1	ATGCCGCAGCTTACATAGGA	AGGCACTTGCTCGTACGACGCGTCTCACACCGATGCCGCAGCTTACATAGGAGTTTCGAGACGATGTGGGCCCGGCACCTTAA
CETP	AGAGTCGATCTCGAAGTCAA	AGGCACTTGCTCGTACGACGCGTCTCACACCGAGAGTCGATCTCGAAGTCAAGTTTCGAGACGATGTGGGCCCGGCACCTTAA
CETP	GGCCGATTTTGTCCAGACAA	AGGCACTTGCTCGTACGACGCGTCTCACACCGGGCCGATTTTGTCCAGACAAGTTTCGAGACGATGTGGGCCCGGCACCTTAA
CFAP43	TGTCTTTTAACCCCATGAAC	AGGCACTTGCTCGTACGACGCGTCTCACACCGTGTCTTTTAACCCCATGAACGTTTCGAGACGATGTGGGCCCGGCACCTTAA
CFAP43	GAGATCTTTCGGCAACGACT	AGGCACTTGCTCGTACGACGCGTCTCACACCGGAGATCTTTCGGCAACGACTGTTTCGAGACGATGTGGGCCCGGCACCTTAA
CFAP44	TCAAAGTGGAGCTCTGTCGA	AGGCACTTGCTCGTACGACGCGTCTCACACCGTCAAAGTGGAGCTCTGTCGAGTTTCGAGACGATGTGGGCCCGGCACCTTAA
CFAP44	TGCTTCTGGACTCACCTCGA	AGGCACTTGCTCGTACGACGCGTCTCACACCGTGCTTCTGGACTCACCTCGAGTTTCGAGACGATGTGGGCCCGGCACCTTAA
CFAP52	ATAGTGGGACAATTCGAGTA	AGGCACTTGCTCGTACGACGCGTCTCACACCGATAGTGGGACAATTCGAGTAGTTTCGAGACGATGTGGGCCCGGCACCTTAA
CFAP52	TTGTACTTGGTATCACTAGG	AGGCACTTGCTCGTACGACGCGTCTCACACCGTTGTACTTGGTATCACTAGGGTTTCGAGACGATGTGGGCCCGGCACCTTAA
CFAP53	TGCGTCGGATTCTTTCTAGA	AGGCACTTGCTCGTACGACGCGTCTCACACCGTGCGTCGGATTCTTTCTAGAGTTTCGAGACGATGTGGGCCCGGCACCTTAA
CFAP53	TGAACATGAAGCTCGTGCAA	AGGCACTTGCTCGTACGACGCGTCTCACACCGTGAACATGAAGCTCGTGCAAGTTTCGAGACGATGTGGGCCCGGCACCTTAA
CFAP65	TATCCTTACCTGGGCGCTGA	AGGCACTTGCTCGTACGACGCGTCTCACACCGTATCCTTACCTGGGCGCTGAGTTTCGAGACGATGTGGGCCCGGCACCTTAA
CFAP65	GAGTGAACAAGAGGGTCATC	AGGCACTTGCTCGTACGACGCGTCTCACACCGGAGTGAACAAGAGGGTCATCGTTTCGAGACGATGTGGGCCCGGCACCTTAA
CFAP69	CAGATTCTATAAAACGAGGC	AGGCACTTGCTCGTACGACGCGTCTCACACCGCAGATTCTATAAAACGAGGCGTTTCGAGACGATGTGGGCCCGGCACCTTAA
CFAP69	AATTGCCACTTTGTCATCAG	AGGCACTTGCTCGTACGACGCGTCTCACACCGAATTGCCACTTTGTCATCAGGTTTCGAGACGATGTGGGCCCGGCACCTTAA
CFAP70	CCGACCATGTAGTTCTGCCC	AGGCACTTGCTCGTACGACGCGTCTCACACCGCCGACCATGTAGTTCTGCCCGTTTCGAGACGATGTGGGCCCGGCACCTTAA
CFAP70	CTCAGGGGGCAATCTACTGA	AGGCACTTGCTCGTACGACGCGTCTCACACCGCTCAGGGGGCAATCTACTGAGTTTCGAGACGATGTGGGCCCGGCACCTTAA
CFAP221	TCAAAGTATTTGGTTTGCGG	AGGCACTTGCTCGTACGACGCGTCTCACACCGTCAAAGTATTTGGTTTGCGGGTTTCGAGACGATGTGGGCCCGGCACCTTAA
CFAP221	TTTGCTATTGAGCCAACATC	AGGCACTTGCTCGTACGACGCGTCTCACACCGTTTGCTATTGAGCCAACATCGTTTCGAGACGATGTGGGCCCGGCACCTTAA
CFAP298	GAGCCGCCCATTATAGACCC	AGGCACTTGCTCGTACGACGCGTCTCACACCGGAGCCGCCCATTATAGACCCGTTTCGAGACGATGTGGGCCCGGCACCTTAA
CFAP298	GAAAAATGCGTACCCAGCGG	AGGCACTTGCTCGTACGACGCGTCTCACACCGGAAAAATGCGTACCCAGCGGGTTTCGAGACGATGTGGGCCCGGCACCTTAA
CFAP300	GCTGGGCAGAATCAAGGCGC	AGGCACTTGCTCGTACGACGCGTCTCACACCGGCTGGGCAGAATCAAGGCGCGTTTCGAGACGATGTGGGCCCGGCACCTTAA
CFAP300	AACGAAATCATCCTTCCGAT	AGGCACTTGCTCGTACGACGCGTCTCACACCGAACGAAATCATCCTTCCGATGTTTCGAGACGATGTGGGCCCGGCACCTTAA
CFAP410	TCATCCCAAAGCTGTGACGG	AGGCACTTGCTCGTACGACGCGTCTCACACCGTCATCCCAAAGCTGTGACGGGTTTCGAGACGATGTGGGCCCGGCACCTTAA
CFAP410	TTGTCCAGCTTCTGTAGGCG	AGGCACTTGCTCGTACGACGCGTCTCACACCGTTGTCCAGCTTCTGTAGGCGGTTTCGAGACGATGTGGGCCCGGCACCTTAA
CFB	GACCACACGACTTCGAGAAC	AGGCACTTGCTCGTACGACGCGTCTCACACCGGACCACACGACTTCGAGAACGTTTCGAGACGATGTGGGCCCGGCACCTTAA
CFB	ACAGCGATCTGTGACAACGG	AGGCACTTGCTCGTACGACGCGTCTCACACCGACAGCGATCTGTGACAACGGGTTTCGAGACGATGTGGGCCCGGCACCTTAA
CFC1	CTCTCCGAAAGCCCGGGAGT	AGGCACTTGCTCGTACGACGCGTCTCACACCGCTCTCCGAAAGCCCGGGAGTGTTTCGAGACGATGTGGGCCCGGCACCTTAA
CFC1	CTACTCCCGGGCTTTCGGAG	AGGCACTTGCTCGTACGACGCGTCTCACACCGCTACTCCCGGGCTTTCGGAGGTTTCGAGACGATGTGGGCCCGGCACCTTAA
CFD	ACCGGGAACTCTCTGCGACG	AGGCACTTGCTCGTACGACGCGTCTCACACCGACCGGGAACTCTCTGCGACGGTTTCGAGACGATGTGGGCCCGGCACCTTAA
CFD	CTGTCGGAGAAGGCCACACT	AGGCACTTGCTCGTACGACGCGTCTCACACCGCTGTCGGAGAAGGCCACACTGTTTCGAGACGATGTGGGCCCGGCACCTTAA
CFH	TGGATATGTTTGGTCAGACC	AGGCACTTGCTCGTACGACGCGTCTCACACCGTGGATATGTTTGGTCAGACCGTTTCGAGACGATGTGGGCCCGGCACCTTAA
CFH	GTACGGTTTGTATGTAACTC	AGGCACTTGCTCGTACGACGCGTCTCACACCGGTACGGTTTGTATGTAACTCGTTTCGAGACGATGTGGGCCCGGCACCTTAA
CFHR1	AACAGCATTGTACTTACCAG	AGGCACTTGCTCGTACGACGCGTCTCACACCGAACAGCATTGTACTTACCAGGTTTCGAGACGATGTGGGCCCGGCACCTTAA
CFHR1	CAGTGGACCTGCATTTGGGA	AGGCACTTGCTCGTACGACGCGTCTCACACCGCAGTGGACCTGCATTTGGGAGTTTCGAGACGATGTGGGCCCGGCACCTTAA
CFHR5	ATTTATTTACCAACACAAGT	AGGCACTTGCTCGTACGACGCGTCTCACACCGATTTATTTACCAACACAAGTGTTTCGAGACGATGTGGGCCCGGCACCTTAA
CFHR5	AGAAAAAATCTTATAAGAGT	AGGCACTTGCTCGTACGACGCGTCTCACACCGAGAAAAAATCTTATAAGAGTGTTTCGAGACGATGTGGGCCCGGCACCTTAA
CFI	AACGGAACATGCACAGCCGA	AGGCACTTGCTCGTACGACGCGTCTCACACCGAACGGAACATGCACAGCCGAGTTTCGAGACGATGTGGGCCCGGCACCTTAA
CFI	ATACGGTAGTTTACAAACAC	AGGCACTTGCTCGTACGACGCGTCTCACACCGATACGGTAGTTTACAAACACGTTTCGAGACGATGTGGGCCCGGCACCTTAA
CFL1	CGTAGGGGTCGTCGACAGTC	AGGCACTTGCTCGTACGACGCGTCTCACACCGCGTAGGGGTCGTCGACAGTCGTTTCGAGACGATGTGGGCCCGGCACCTTAA
CFL1	GCTCTTAAGGGGCGCAGACT	AGGCACTTGCTCGTACGACGCGTCTCACACCGGCTCTTAAGGGGCGCAGACTGTTTCGAGACGATGTGGGCCCGGCACCTTAA
CFL2	ACTTCACAAAAGATGTGTAG	AGGCACTTGCTCGTACGACGCGTCTCACACCGACTTCACAAAAGATGTGTAGGTTTCGAGACGATGTGGGCCCGGCACCTTAA
CFL2	CAGATCTTGGTGGGTGACAT	AGGCACTTGCTCGTACGACGCGTCTCACACCGCAGATCTTGGTGGGTGACATGTTTCGAGACGATGTGGGCCCGGCACCTTAA
CFP	GCCTACCAGAAACGTAGTGG	AGGCACTTGCTCGTACGACGCGTCTCACACCGGCCTACCAGAAACGTAGTGGGTTTCGAGACGATGTGGGCCCGGCACCTTAA
CFP	CTCGTAGGCTAGCCCCGGGC	AGGCACTTGCTCGTACGACGCGTCTCACACCGCTCGTAGGCTAGCCCCGGGCGTTTCGAGACGATGTGGGCCCGGCACCTTAA
CFTR	TTCCTATGACCCGGATAACA	AGGCACTTGCTCGTACGACGCGTCTCACACCGTTCCTATGACCCGGATAACAGTTTCGAGACGATGTGGGCCCGGCACCTTAA
CFTR	ATCGCGATTTATCTAGGCAT	AGGCACTTGCTCGTACGACGCGTCTCACACCGATCGCGATTTATCTAGGCATGTTTCGAGACGATGTGGGCCCGGCACCTTAA
CHAF1A	GAGGGGCGTGGAGGTGGGGA	AGGCACTTGCTCGTACGACGCGTCTCACACCGGAGGGGCGTGGAGGTGGGGAGTTTCGAGACGATGTGGGCCCGGCACCTTAA
CHAF1A	GCGGCTGACAGAGACTGCGC	AGGCACTTGCTCGTACGACGCGTCTCACACCGGCGGCTGACAGAGACTGCGCGTTTCGAGACGATGTGGGCCCGGCACCTTAA
CHAMP1	TTACTGACTCAGGAGATACA	AGGCACTTGCTCGTACGACGCGTCTCACACCGTTACTGACTCAGGAGATACAGTTTCGAGACGATGTGGGCCCGGCACCTTAA
CHAMP1	CCACGTTGTCTCCTGAACAT	AGGCACTTGCTCGTACGACGCGTCTCACACCGCCACGTTGTCTCCTGAACATGTTTCGAGACGATGTGGGCCCGGCACCTTAA
CHAT	GCGTGTCCTGGGTATGGCCG	AGGCACTTGCTCGTACGACGCGTCTCACACCGGCGTGTCCTGGGTATGGCCGGTTTCGAGACGATGTGGGCCCGGCACCTTAA
CHAT	GCCTGCTGACGTCTGACGGG	AGGCACTTGCTCGTACGACGCGTCTCACACCGGCCTGCTGACGTCTGACGGGGTTTCGAGACGATGTGGGCCCGGCACCTTAA
CHCHD2	CCTGACATCACTTACCAGGT	AGGCACTTGCTCGTACGACGCGTCTCACACCGCCTGACATCACTTACCAGGTGTTTCGAGACGATGTGGGCCCGGCACCTTAA
CHCHD2	CGATGGTCTCACCTGGCCGG	AGGCACTTGCTCGTACGACGCGTCTCACACCGCGATGGTCTCACCTGGCCGGGTTTCGAGACGATGTGGGCCCGGCACCTTAA
CHCHD10	CCCCGCTGAAGGCTCCGGTC	AGGCACTTGCTCGTACGACGCGTCTCACACCGCCCCGCTGAAGGCTCCGGTCGTTTCGAGACGATGTGGGCCCGGCACCTTAA
CHCHD10	GTCATGGGCAGCGCCCTGAC	AGGCACTTGCTCGTACGACGCGTCTCACACCGGTCATGGGCAGCGCCCTGACGTTTCGAGACGATGTGGGCCCGGCACCTTAA
CHD1	TGGTTATGCAAGCCTTCACA	AGGCACTTGCTCGTACGACGCGTCTCACACCGTGGTTATGCAAGCCTTCACAGTTTCGAGACGATGTGGGCCCGGCACCTTAA
CHD1	GGCTTCTCAAATGAATGCTG	AGGCACTTGCTCGTACGACGCGTCTCACACCGGGCTTCTCAAATGAATGCTGGTTTCGAGACGATGTGGGCCCGGCACCTTAA
CHD2	GCAAGTAGCGGGTCTGAGAG	AGGCACTTGCTCGTACGACGCGTCTCACACCGGCAAGTAGCGGGTCTGAGAGGTTTCGAGACGATGTGGGCCCGGCACCTTAA
CHD2	GAATCTGAGAGCGAATCAGC	AGGCACTTGCTCGTACGACGCGTCTCACACCGGAATCTGAGAGCGAATCAGCGTTTCGAGACGATGTGGGCCCGGCACCTTAA
CHD3	TCGCCGGAGCCATAGTCCAG	AGGCACTTGCTCGTACGACGCGTCTCACACCGTCGCCGGAGCCATAGTCCAGGTTTCGAGACGATGTGGGCCCGGCACCTTAA
CHD3	TGCGTCCATCAGGCACTCGG	AGGCACTTGCTCGTACGACGCGTCTCACACCGTGCGTCCATCAGGCACTCGGGTTTCGAGACGATGTGGGCCCGGCACCTTAA
CHD4	GAAGCACTCAATGCCCGAGG	AGGCACTTGCTCGTACGACGCGTCTCACACCGGAAGCACTCAATGCCCGAGGGTTTCGAGACGATGTGGGCCCGGCACCTTAA
CHD4	GCGGGACTTACCTTACGATC	AGGCACTTGCTCGTACGACGCGTCTCACACCGGCGGGACTTACCTTACGATCGTTTCGAGACGATGTGGGCCCGGCACCTTAA
CHD5	TGAGCTATCAGAGAATGAAG	AGGCACTTGCTCGTACGACGCGTCTCACACCGTGAGCTATCAGAGAATGAAGGTTTCGAGACGATGTGGGCCCGGCACCTTAA
CHD5	GATGATGCTCACCCACCTGG	AGGCACTTGCTCGTACGACGCGTCTCACACCGGATGATGCTCACCCACCTGGGTTTCGAGACGATGTGGGCCCGGCACCTTAA
CHD7	GCCATGCTGGGACTCTGCTG	AGGCACTTGCTCGTACGACGCGTCTCACACCGGCCATGCTGGGACTCTGCTGGTTTCGAGACGATGTGGGCCCGGCACCTTAA
CHD7	CTCTAGAAAGGGCTCCGACG	AGGCACTTGCTCGTACGACGCGTCTCACACCGCTCTAGAAAGGGCTCCGACGGTTTCGAGACGATGTGGGCCCGGCACCTTAA
CHD8	GCGTCAAACTTGTATGCGCC	AGGCACTTGCTCGTACGACGCGTCTCACACCGGCGTCAAACTTGTATGCGCCGTTTCGAGACGATGTGGGCCCGGCACCTTAA
CHD8	CCAACTGATATTCCCGTAGC	AGGCACTTGCTCGTACGACGCGTCTCACACCGCCAACTGATATTCCCGTAGCGTTTCGAGACGATGTGGGCCCGGCACCTTAA
CHEK1	TCTTCCATCAACTCATGGCA	AGGCACTTGCTCGTACGACGCGTCTCACACCGTCTTCCATCAACTCATGGCAGTTTCGAGACGATGTGGGCCCGGCACCTTAA
CHEK1	TTTCTGGAGTACTGTAGTGG	AGGCACTTGCTCGTACGACGCGTCTCACACCGTTTCTGGAGTACTGTAGTGGGTTTCGAGACGATGTGGGCCCGGCACCTTAA
CHEK2	AGAGCTGTTTGACAAAGTGG	AGGCACTTGCTCGTACGACGCGTCTCACACCGAGAGCTGTTTGACAAAGTGGGTTTCGAGACGATGTGGGCCCGGCACCTTAA
CHEK2	CTGGTAAAAATAGAGCTTGC	AGGCACTTGCTCGTACGACGCGTCTCACACCGCTGGTAAAAATAGAGCTTGCGTTTCGAGACGATGTGGGCCCGGCACCTTAA
CHKA	CTGCTTGGACTCGAGGTCGC	AGGCACTTGCTCGTACGACGCGTCTCACACCGCTGCTTGGACTCGAGGTCGCGTTTCGAGACGATGTGGGCCCGGCACCTTAA
CHKA	TGATGTGGAACTCGTCCTCG	AGGCACTTGCTCGTACGACGCGTCTCACACCGTGATGTGGAACTCGTCCTCGGTTTCGAGACGATGTGGGCCCGGCACCTTAA
CHKB	CGGGGCTCCTCGCCAACGCT	AGGCACTTGCTCGTACGACGCGTCTCACACCGCGGGGCTCCTCGCCAACGCTGTTTCGAGACGATGTGGGCCCGGCACCTTAA
CHKB	AGCTGAGGGTTTACCCCGTG	AGGCACTTGCTCGTACGACGCGTCTCACACCGAGCTGAGGGTTTACCCCGTGGTTTCGAGACGATGTGGGCCCGGCACCTTAA
CHM	AGGACTATTGTCCTGGCTAA	AGGCACTTGCTCGTACGACGCGTCTCACACCGAGGACTATTGTCCTGGCTAAGTTTCGAGACGATGTGGGCCCGGCACCTTAA
CHM	CTGCATGTTCAAGAAGTGGC	AGGCACTTGCTCGTACGACGCGTCTCACACCGCTGCATGTTCAAGAAGTGGCGTTTCGAGACGATGTGGGCCCGGCACCTTAA
CHMP1A	GGCGTCCCGCGTAGACGCAG	AGGCACTTGCTCGTACGACGCGTCTCACACCGGGCGTCCCGCGTAGACGCAGGTTTCGAGACGATGTGGGCCCGGCACCTTAA
CHMP1A	GGCGTTCTCGGCATACACAC	AGGCACTTGCTCGTACGACGCGTCTCACACCGGGCGTTCTCGGCATACACACGTTTCGAGACGATGTGGGCCCGGCACCTTAA
CHMP2B	AATTCCCAAATGAAGATGGC	AGGCACTTGCTCGTACGACGCGTCTCACACCGAATTCCCAAATGAAGATGGCGTTTCGAGACGATGTGGGCCCGGCACCTTAA
CHMP2B	GAACTTGATTCACAATATCC	AGGCACTTGCTCGTACGACGCGTCTCACACCGGAACTTGATTCACAATATCCGTTTCGAGACGATGTGGGCCCGGCACCTTAA
CHMP4B	AACCATCGAGTTCCAGCGGG	AGGCACTTGCTCGTACGACGCGTCTCACACCGAACCATCGAGTTCCAGCGGGGTTTCGAGACGATGTGGGCCCGGCACCTTAA
CHMP4B	GAACATGGGCTATGCCGCCA	AGGCACTTGCTCGTACGACGCGTCTCACACCGGAACATGGGCTATGCCGCCAGTTTCGAGACGATGTGGGCCCGGCACCTTAA
CHN1	GTGCTTTCACGAGCGTCGTA	AGGCACTTGCTCGTACGACGCGTCTCACACCGGTGCTTTCACGAGCGTCGTAGTTTCGAGACGATGTGGGCCCGGCACCTTAA
CHN1	ACATACCACTAAGCGGCCAA	AGGCACTTGCTCGTACGACGCGTCTCACACCGACATACCACTAAGCGGCCAAGTTTCGAGACGATGTGGGCCCGGCACCTTAA
CHRDL1	CCTATTCTCATGGCGAGTCC	AGGCACTTGCTCGTACGACGCGTCTCACACCGCCTATTCTCATGGCGAGTCCGTTTCGAGACGATGTGGGCCCGGCACCTTAA
CHRDL1	CCACCAAGCCGACAGGCTGG	AGGCACTTGCTCGTACGACGCGTCTCACACCGCCACCAAGCCGACAGGCTGGGTTTCGAGACGATGTGGGCCCGGCACCTTAA
CHRM3	CGTTTGGCTCGGTACGTGAG	AGGCACTTGCTCGTACGACGCGTCTCACACCGCGTTTGGCTCGGTACGTGAGGTTTCGAGACGATGTGGGCCCGGCACCTTAA
CHRM3	CGGTACCACCGATGACCCTC	AGGCACTTGCTCGTACGACGCGTCTCACACCGCGGTACCACCGATGACCCTCGTTTCGAGACGATGTGGGCCCGGCACCTTAA
CHRNA1	TGATGTGGCCAGTGTACTGC	AGGCACTTGCTCGTACGACGCGTCTCACACCGTGATGTGGCCAGTGTACTGCGTTTCGAGACGATGTGGGCCCGGCACCTTAA
CHRNA1	AACCAATGTGCGTCTGAAAC	AGGCACTTGCTCGTACGACGCGTCTCACACCGAACCAATGTGCGTCTGAAACGTTTCGAGACGATGTGGGCCCGGCACCTTAA
CHRNA2	ACGTCTGAAGTGTTGGGCAC	AGGCACTTGCTCGTACGACGCGTCTCACACCGACGTCTGAAGTGTTGGGCACGTTTCGAGACGATGTGGGCCCGGCACCTTAA
CHRNA2	GGTGCCCGTGGCATTGACGA	AGGCACTTGCTCGTACGACGCGTCTCACACCGGGTGCCCGTGGCATTGACGAGTTTCGAGACGATGTGGGCCCGGCACCTTAA
CHRNA3	GGTTCATGGAAGAGCCGATC	AGGCACTTGCTCGTACGACGCGTCTCACACCGGGTTCATGGAAGAGCCGATCGTTTCGAGACGATGTGGGCCCGGCACCTTAA
CHRNA3	CGATAAGGCGAAAATCGATC	AGGCACTTGCTCGTACGACGCGTCTCACACCGCGATAAGGCGAAAATCGATCGTTTCGAGACGATGTGGGCCCGGCACCTTAA
CHRNA4	CACGAACGTATGGGTGAAGC	AGGCACTTGCTCGTACGACGCGTCTCACACCGCACGAACGTATGGGTGAAGCGTTTCGAGACGATGTGGGCCCGGCACCTTAA
CHRNA4	CGCGAAGTCCCCGTCAGCAC	AGGCACTTGCTCGTACGACGCGTCTCACACCGCGCGAAGTCCCCGTCAGCACGTTTCGAGACGATGTGGGCCCGGCACCTTAA
CHRNB1	GGCTCTGGACATTAGCGTCG	AGGCACTTGCTCGTACGACGCGTCTCACACCGGGCTCTGGACATTAGCGTCGGTTTCGAGACGATGTGGGCCCGGCACCTTAA
CHRNB1	ATCCGTGTGGCTCCCTGACG	AGGCACTTGCTCGTACGACGCGTCTCACACCGATCCGTGTGGCTCCCTGACGGTTTCGAGACGATGTGGGCCCGGCACCTTAA
CHRNB2	ATAAGCTTGTTGTAGCGGGA	AGGCACTTGCTCGTACGACGCGTCTCACACCGATAAGCTTGTTGTAGCGGGAGTTTCGAGACGATGTGGGCCCGGCACCTTAA
CHRNB2	TGCGGTCGTAGGTCCACGAA	AGGCACTTGCTCGTACGACGCGTCTCACACCGTGCGGTCGTAGGTCCACGAAGTTTCGAGACGATGTGGGCCCGGCACCTTAA
CHRND	GATGATCCACTCCACGGGGT	AGGCACTTGCTCGTACGACGCGTCTCACACCGGATGATCCACTCCACGGGGTGTTTCGAGACGATGTGGGCCCGGCACCTTAA
CHRND	GGCCGTATACTTGAGGGAAC	AGGCACTTGCTCGTACGACGCGTCTCACACCGGGCCGTATACTTGAGGGAACGTTTCGAGACGATGTGGGCCCGGCACCTTAA
CHRNE	ACTGTTCGCTTATTTTCCGG	AGGCACTTGCTCGTACGACGCGTCTCACACCGACTGTTCGCTTATTTTCCGGGTTTCGAGACGATGTGGGCCCGGCACCTTAA
CHRNE	GATTCCAATCCAGACGCTAG	AGGCACTTGCTCGTACGACGCGTCTCACACCGGATTCCAATCCAGACGCTAGGTTTCGAGACGATGTGGGCCCGGCACCTTAA
CHRNG	GTGGCGGCCGGATATCGTGC	AGGCACTTGCTCGTACGACGCGTCTCACACCGGTGGCGGCCGGATATCGTGCGTTTCGAGACGATGTGGGCCCGGCACCTTAA
CHRNG	ACATCCGAGTCTCGTTCCGC	AGGCACTTGCTCGTACGACGCGTCTCACACCGACATCCGAGTCTCGTTCCGCGTTTCGAGACGATGTGGGCCCGGCACCTTAA
CHST3	GGCTGAATCGAGCTCGCTCA	AGGCACTTGCTCGTACGACGCGTCTCACACCGGGCTGAATCGAGCTCGCTCAGTTTCGAGACGATGTGGGCCCGGCACCTTAA
CHST3	TGACGAAGGGCGTACAGACG	AGGCACTTGCTCGTACGACGCGTCTCACACCGTGACGAAGGGCGTACAGACGGTTTCGAGACGATGTGGGCCCGGCACCTTAA
CHST6	CGCGCACAGTGGCTTGCACA	AGGCACTTGCTCGTACGACGCGTCTCACACCGCGCGCACAGTGGCTTGCACAGTTTCGAGACGATGTGGGCCCGGCACCTTAA
CHST6	AAGGCTCTGGCGCGTGACAA	AGGCACTTGCTCGTACGACGCGTCTCACACCGAAGGCTCTGGCGCGTGACAAGTTTCGAGACGATGTGGGCCCGGCACCTTAA
CHST8	GACTCTCAGAACTTACGTGG	AGGCACTTGCTCGTACGACGCGTCTCACACCGGACTCTCAGAACTTACGTGGGTTTCGAGACGATGTGGGCCCGGCACCTTAA
CHST8	CCGGGTCCCGGCCGGATGAA	AGGCACTTGCTCGTACGACGCGTCTCACACCGCCGGGTCCCGGCCGGATGAAGTTTCGAGACGATGTGGGCCCGGCACCTTAA
CHST11	CTCGTTGGCCGGGATCTCCA	AGGCACTTGCTCGTACGACGCGTCTCACACCGCTCGTTGGCCGGGATCTCCAGTTTCGAGACGATGTGGGCCCGGCACCTTAA
CHST11	TGTACTTCCCCCGCCCGGTC	AGGCACTTGCTCGTACGACGCGTCTCACACCGTGTACTTCCCCCGCCCGGTCGTTTCGAGACGATGTGGGCCCGGCACCTTAA
CHST14	GACCCCTGGGACTTGCCGGT	AGGCACTTGCTCGTACGACGCGTCTCACACCGGACCCCTGGGACTTGCCGGTGTTTCGAGACGATGTGGGCCCGGCACCTTAA
CHST14	CGCGGACTTGCAAGTGCGGC	AGGCACTTGCTCGTACGACGCGTCTCACACCGCGCGGACTTGCAAGTGCGGCGTTTCGAGACGATGTGGGCCCGGCACCTTAA
CHSY1	AGAATCTCCTCTCGCTGGCG	AGGCACTTGCTCGTACGACGCGTCTCACACCGAGAATCTCCTCTCGCTGGCGGTTTCGAGACGATGTGGGCCCGGCACCTTAA
CHSY1	CTCGGGCCGTGGCCGCCTAC	AGGCACTTGCTCGTACGACGCGTCTCACACCGCTCGGGCCGTGGCCGCCTACGTTTCGAGACGATGTGGGCCCGGCACCTTAA
CHUK	TGCCCTCCCGCCCCATGGAG	AGGCACTTGCTCGTACGACGCGTCTCACACCGTGCCCTCCCGCCCCATGGAGGTTTCGAGACGATGTGGGCCCGGCACCTTAA
CHUK	ACGTCTGTCTGTACCAGCAT	AGGCACTTGCTCGTACGACGCGTCTCACACCGACGTCTGTCTGTACCAGCATGTTTCGAGACGATGTGGGCCCGGCACCTTAA
CIB1	ATGGGACTTGATGTCTGGCG	AGGCACTTGCTCGTACGACGCGTCTCACACCGATGGGACTTGATGTCTGGCGGTTTCGAGACGATGTGGGCCCGGCACCTTAA
CIB1	CTCTCTCTACCAGAGCCCAC	AGGCACTTGCTCGTACGACGCGTCTCACACCGCTCTCTCTACCAGAGCCCACGTTTCGAGACGATGTGGGCCCGGCACCTTAA
CIB2	GTTTTCCGTGCTCTGCGAGT	AGGCACTTGCTCGTACGACGCGTCTCACACCGGTTTTCCGTGCTCTGCGAGTGTTTCGAGACGATGTGGGCCCGGCACCTTAA
CIB2	TAGTTTGCCTTGAGCTCTCG	AGGCACTTGCTCGTACGACGCGTCTCACACCGTAGTTTGCCTTGAGCTCTCGGTTTCGAGACGATGTGGGCCCGGCACCTTAA
CIC	AGTGTATTCGGACAAGAAGT	AGGCACTTGCTCGTACGACGCGTCTCACACCGAGTGTATTCGGACAAGAAGTGTTTCGAGACGATGTGGGCCCGGCACCTTAA
CIC	CTCTACCGCCCGGAAAACGT	AGGCACTTGCTCGTACGACGCGTCTCACACCGCTCTACCGCCCGGAAAACGTGTTTCGAGACGATGTGGGCCCGGCACCTTAA
CIDEC	GAACACTGTATCCCCTGCCA	AGGCACTTGCTCGTACGACGCGTCTCACACCGGAACACTGTATCCCCTGCCAGTTTCGAGACGATGTGGGCCCGGCACCTTAA
CIDEC	GCGGATCGAAGCGTGAGGAA	AGGCACTTGCTCGTACGACGCGTCTCACACCGGCGGATCGAAGCGTGAGGAAGTTTCGAGACGATGTGGGCCCGGCACCTTAA
CIITA	GGCTTATGCCAATATCGGTG	AGGCACTTGCTCGTACGACGCGTCTCACACCGGGCTTATGCCAATATCGGTGGTTTCGAGACGATGTGGGCCCGGCACCTTAA
CIITA	GAGATTGAGCTCTACTCAGG	AGGCACTTGCTCGTACGACGCGTCTCACACCGGAGATTGAGCTCTACTCAGGGTTTCGAGACGATGTGGGCCCGGCACCTTAA
CINP	ATGTCTTACCAACCCATCCA	AGGCACTTGCTCGTACGACGCGTCTCACACCGATGTCTTACCAACCCATCCAGTTTCGAGACGATGTGGGCCCGGCACCTTAA
CINP	AGAAAACTACCATTATGGGG	AGGCACTTGCTCGTACGACGCGTCTCACACCGAGAAAACTACCATTATGGGGGTTTCGAGACGATGTGGGCCCGGCACCTTAA
CISD2	TCTGTTGTTTCTTCTTCGGG	AGGCACTTGCTCGTACGACGCGTCTCACACCGTCTGTTGTTTCTTCTTCGGGGTTTCGAGACGATGTGGGCCCGGCACCTTAA
CISD2	ACCGGGTTCGCTAGGCTCAC	AGGCACTTGCTCGTACGACGCGTCTCACACCGACCGGGTTCGCTAGGCTCACGTTTCGAGACGATGTGGGCCCGGCACCTTAA
CIT	AACATTCTCGTTGACCGCAC	AGGCACTTGCTCGTACGACGCGTCTCACACCGAACATTCTCGTTGACCGCACGTTTCGAGACGATGTGGGCCCGGCACCTTAA
CIT	TATCTCGAAGCACAAGCCCG	AGGCACTTGCTCGTACGACGCGTCTCACACCGTATCTCGAAGCACAAGCCCGGTTTCGAGACGATGTGGGCCCGGCACCTTAA
CITED2	GAGCACATACACTACGGCGC	AGGCACTTGCTCGTACGACGCGTCTCACACCGGAGCACATACACTACGGCGCGTTTCGAGACGATGTGGGCCCGGCACCTTAA
CITED2	TGAATGCCACGAGCGGCATC	AGGCACTTGCTCGTACGACGCGTCTCACACCGTGAATGCCACGAGCGGCATCGTTTCGAGACGATGTGGGCCCGGCACCTTAA
CIZ1	CTGTTTCGGTACTGTCATCC	AGGCACTTGCTCGTACGACGCGTCTCACACCGCTGTTTCGGTACTGTCATCCGTTTCGAGACGATGTGGGCCCGGCACCTTAA
CIZ1	AGACAAGTCAGACCCCCCAG	AGGCACTTGCTCGTACGACGCGTCTCACACCGAGACAAGTCAGACCCCCCAGGTTTCGAGACGATGTGGGCCCGGCACCTTAA
CKAP2L	TCTATATTAAGTGACCCCAC	AGGCACTTGCTCGTACGACGCGTCTCACACCGTCTATATTAAGTGACCCCACGTTTCGAGACGATGTGGGCCCGGCACCTTAA
CKAP2L	GAAGCTGGATCGTCCACAAC	AGGCACTTGCTCGTACGACGCGTCTCACACCGGAAGCTGGATCGTCCACAACGTTTCGAGACGATGTGGGCCCGGCACCTTAA
CLCA2	GAAACTGGCAATGCCCACGA	AGGCACTTGCTCGTACGACGCGTCTCACACCGGAAACTGGCAATGCCCACGAGTTTCGAGACGATGTGGGCCCGGCACCTTAA
CLCA2	GCCGAGTGTTTGTCCATGAA	AGGCACTTGCTCGTACGACGCGTCTCACACCGGCCGAGTGTTTGTCCATGAAGTTTCGAGACGATGTGGGCCCGGCACCTTAA
CLCF1	AGTCTGGCTCGTTGAAAGGG	AGGCACTTGCTCGTACGACGCGTCTCACACCGAGTCTGGCTCGTTGAAAGGGGTTTCGAGACGATGTGGGCCCGGCACCTTAA
CLCF1	CTTGCGTGGCCTCAACCGTC	AGGCACTTGCTCGTACGACGCGTCTCACACCGCTTGCGTGGCCTCAACCGTCGTTTCGAGACGATGTGGGCCCGGCACCTTAA
CLCN1	GGCTTCGCGGGGCATCAACT	AGGCACTTGCTCGTACGACGCGTCTCACACCGGGCTTCGCGGGGCATCAACTGTTTCGAGACGATGTGGGCCCGGCACCTTAA
CLCN1	CCTAGATTGTATCCACCGCC	AGGCACTTGCTCGTACGACGCGTCTCACACCGCCTAGATTGTATCCACCGCCGTTTCGAGACGATGTGGGCCCGGCACCTTAA
CLCN2	TCGCGGCACCTATTGGAGGT	AGGCACTTGCTCGTACGACGCGTCTCACACCGTCGCGGCACCTATTGGAGGTGTTTCGAGACGATGTGGGCCCGGCACCTTAA
CLCN2	CATCCCGCTGCCTAGGGCGC	AGGCACTTGCTCGTACGACGCGTCTCACACCGCATCCCGCTGCCTAGGGCGCGTTTCGAGACGATGTGGGCCCGGCACCTTAA
CLCN3	GGTTGTACCACAACGCACTA	AGGCACTTGCTCGTACGACGCGTCTCACACCGGGTTGTACCACAACGCACTAGTTTCGAGACGATGTGGGCCCGGCACCTTAA
CLCN3	TGGAGCAAATACCTTTACCA	AGGCACTTGCTCGTACGACGCGTCTCACACCGTGGAGCAAATACCTTTACCAGTTTCGAGACGATGTGGGCCCGGCACCTTAA
CLCN4	TCCGACCATTTCTGCCACAG	AGGCACTTGCTCGTACGACGCGTCTCACACCGTCCGACCATTTCTGCCACAGGTTTCGAGACGATGTGGGCCCGGCACCTTAA
CLCN4	GCCTCCAATTGGTGCACCAA	AGGCACTTGCTCGTACGACGCGTCTCACACCGGCCTCCAATTGGTGCACCAAGTTTCGAGACGATGTGGGCCCGGCACCTTAA
CLCN5	CATTATTACCTCTCTGCGCT	AGGCACTTGCTCGTACGACGCGTCTCACACCGCATTATTACCTCTCTGCGCTGTTTCGAGACGATGTGGGCCCGGCACCTTAA
CLCN5	GAGGACAAGTCGTACAATGG	AGGCACTTGCTCGTACGACGCGTCTCACACCGGAGGACAAGTCGTACAATGGGTTTCGAGACGATGTGGGCCCGGCACCTTAA
CLCN6	GGGTTTCTTCGTCGTGATGG	AGGCACTTGCTCGTACGACGCGTCTCACACCGGGGTTTCTTCGTCGTGATGGGTTTCGAGACGATGTGGGCCCGGCACCTTAA
CLCN6	AGCTTTCGGGGCGCCAATCG	AGGCACTTGCTCGTACGACGCGTCTCACACCGAGCTTTCGGGGCGCCAATCGGTTTCGAGACGATGTGGGCCCGGCACCTTAA
CLCN7	AGCGGGACTTCGTCTCCGCA	AGGCACTTGCTCGTACGACGCGTCTCACACCGAGCGGGACTTCGTCTCCGCAGTTTCGAGACGATGTGGGCCCGGCACCTTAA
CLCN7	CTACACGATCCACGAGATCC	AGGCACTTGCTCGTACGACGCGTCTCACACCGCTACACGATCCACGAGATCCGTTTCGAGACGATGTGGGCCCGGCACCTTAA
CLCNKA	GACTCACCAAGGATAAAGAT	AGGCACTTGCTCGTACGACGCGTCTCACACCGGACTCACCAAGGATAAAGATGTTTCGAGACGATGTGGGCCCGGCACCTTAA
CLCNKA	CATCGGGCGCCTCTTGGGAG	AGGCACTTGCTCGTACGACGCGTCTCACACCGCATCGGGCGCCTCTTGGGAGGTTTCGAGACGATGTGGGCCCGGCACCTTAA
CLCNKB	CCAAGGTTCTGGAATCCCGG	AGGCACTTGCTCGTACGACGCGTCTCACACCGCCAAGGTTCTGGAATCCCGGGTTTCGAGACGATGTGGGCCCGGCACCTTAA
CLCNKB	CTGCCCATACCACTTTCCCG	AGGCACTTGCTCGTACGACGCGTCTCACACCGCTGCCCATACCACTTTCCCGGTTTCGAGACGATGTGGGCCCGGCACCTTAA
CLDN1	TGGAGGATTTACTCCTATGC	AGGCACTTGCTCGTACGACGCGTCTCACACCGTGGAGGATTTACTCCTATGCGTTTCGAGACGATGTGGGCCCGGCACCTTAA
CLDN1	GGCGGTCACGATGTTGTCGC	AGGCACTTGCTCGTACGACGCGTCTCACACCGGGCGGTCACGATGTTGTCGCGTTTCGAGACGATGTGGGCCCGGCACCTTAA
CLDN10	ATGAAGTGTACCAAAGTCGG	AGGCACTTGCTCGTACGACGCGTCTCACACCGATGAAGTGTACCAAAGTCGGGTTTCGAGACGATGTGGGCCCGGCACCTTAA
CLDN10	CATTCCAAAGAGCGCAAATA	AGGCACTTGCTCGTACGACGCGTCTCACACCGCATTCCAAAGAGCGCAAATAGTTTCGAGACGATGTGGGCCCGGCACCTTAA
CLDN11	GATGATTGCTGCCTCGGTCC	AGGCACTTGCTCGTACGACGCGTCTCACACCGGATGATTGCTGCCTCGGTCCGTTTCGAGACGATGTGGGCCCGGCACCTTAA
CLDN11	TGTTCTTCCCTGCATCCGGA	AGGCACTTGCTCGTACGACGCGTCTCACACCGTGTTCTTCCCTGCATCCGGAGTTTCGAGACGATGTGGGCCCGGCACCTTAA
CLDN14	CTTCATCCCGATGACGGCGC	AGGCACTTGCTCGTACGACGCGTCTCACACCGCTTCATCCCGATGACGGCGCGTTTCGAGACGATGTGGGCCCGGCACCTTAA
CLDN14	GAAGTGCACGCGCTGCGCCA	AGGCACTTGCTCGTACGACGCGTCTCACACCGGAAGTGCACGCGCTGCGCCAGTTTCGAGACGATGTGGGCCCGGCACCTTAA
CLDN16	TTGTGACGCATTCCCACCAG	AGGCACTTGCTCGTACGACGCGTCTCACACCGTTGTGACGCATTCCCACCAGGTTTCGAGACGATGTGGGCCCGGCACCTTAA
CLDN16	TATGGAATCGTACTCATCAC	AGGCACTTGCTCGTACGACGCGTCTCACACCGTATGGAATCGTACTCATCACGTTTCGAGACGATGTGGGCCCGGCACCTTAA
CLDN19	AGGTCACATCCAATCAGCGC	AGGCACTTGCTCGTACGACGCGTCTCACACCGAGGTCACATCCAATCAGCGCGTTTCGAGACGATGTGGGCCCGGCACCTTAA
CLDN19	CGCTGCTCGCCCTGGACGGT	AGGCACTTGCTCGTACGACGCGTCTCACACCGCGCTGCTCGCCCTGGACGGTGTTTCGAGACGATGTGGGCCCGGCACCTTAA
CLEC3B	GCGCGAGATGCAGTCCTCGC	AGGCACTTGCTCGTACGACGCGTCTCACACCGGCGCGAGATGCAGTCCTCGCGTTTCGAGACGATGTGGGCCCGGCACCTTAA
CLEC3B	AAAGCATTTCATGTGCACCT	AGGCACTTGCTCGTACGACGCGTCTCACACCGAAAGCATTTCATGTGCACCTGTTTCGAGACGATGTGGGCCCGGCACCTTAA
CLEC7A	AATACTCACCCATGGTACCC	AGGCACTTGCTCGTACGACGCGTCTCACACCGAATACTCACCCATGGTACCCGTTTCGAGACGATGTGGGCCCGGCACCTTAA
CLEC7A	TAATCCAATTAGGAGGACAA	AGGCACTTGCTCGTACGACGCGTCTCACACCGTAATCCAATTAGGAGGACAAGTTTCGAGACGATGTGGGCCCGGCACCTTAA
CLIC2	GCTCAAAGAATTCAAGCGTC	AGGCACTTGCTCGTACGACGCGTCTCACACCGGCTCAAAGAATTCAAGCGTCGTTTCGAGACGATGTGGGCCCGGCACCTTAA
CLIC2	TGACAACTGTTGACATGACC	AGGCACTTGCTCGTACGACGCGTCTCACACCGTGACAACTGTTGACATGACCGTTTCGAGACGATGTGGGCCCGGCACCTTAA
CLIC5	CCATTCCAGGTACCCCAAAC	AGGCACTTGCTCGTACGACGCGTCTCACACCGCCATTCCAGGTACCCCAAACGTTTCGAGACGATGTGGGCCCGGCACCTTAA
CLIC5	GACCTGCACAACCTAGCCCC	AGGCACTTGCTCGTACGACGCGTCTCACACCGGACCTGCACAACCTAGCCCCGTTTCGAGACGATGTGGGCCCGGCACCTTAA
CLIP1	GGGCCTGCTGCTCACAGAGG	AGGCACTTGCTCGTACGACGCGTCTCACACCGGGGCCTGCTGCTCACAGAGGGTTTCGAGACGATGTGGGCCCGGCACCTTAA
CLIP1	CAGCGGTGAAGTAGCTCGGG	AGGCACTTGCTCGTACGACGCGTCTCACACCGCAGCGGTGAAGTAGCTCGGGGTTTCGAGACGATGTGGGCCCGGCACCTTAA
CLK3	CTTGGAGCCAATCGCCGATC	AGGCACTTGCTCGTACGACGCGTCTCACACCGCTTGGAGCCAATCGCCGATCGTTTCGAGACGATGTGGGCCCGGCACCTTAA
CLK3	GACTGCGATACCCGTCCCGA	AGGCACTTGCTCGTACGACGCGTCTCACACCGGACTGCGATACCCGTCCCGAGTTTCGAGACGATGTGGGCCCGGCACCTTAA
CLMP	GGTGTACCGGCCCTCATCAC	AGGCACTTGCTCGTACGACGCGTCTCACACCGGGTGTACCGGCCCTCATCACGTTTCGAGACGATGTGGGCCCGGCACCTTAA
CLMP	CTAAGACTTTTAAGATGACA	AGGCACTTGCTCGTACGACGCGTCTCACACCGCTAAGACTTTTAAGATGACAGTTTCGAGACGATGTGGGCCCGGCACCTTAA
CLN3	ATCCCACTGACGAGAACCCG	AGGCACTTGCTCGTACGACGCGTCTCACACCGATCCCACTGACGAGAACCCGGTTTCGAGACGATGTGGGCCCGGCACCTTAA
CLN3	GGGGGATCGGCGTTGGGCCT	AGGCACTTGCTCGTACGACGCGTCTCACACCGGGGGGATCGGCGTTGGGCCTGTTTCGAGACGATGTGGGCCCGGCACCTTAA
CLN5	GGCGCTGCTTTGGCTCGCGG	AGGCACTTGCTCGTACGACGCGTCTCACACCGGGCGCTGCTTTGGCTCGCGGGTTTCGAGACGATGTGGGCCCGGCACCTTAA
CLN5	ATCCATTTCAGGTCGGAGAT	AGGCACTTGCTCGTACGACGCGTCTCACACCGATCCATTTCAGGTCGGAGATGTTTCGAGACGATGTGGGCCCGGCACCTTAA
CLN6	TGAGTGGAAACCACTCGAGA	AGGCACTTGCTCGTACGACGCGTCTCACACCGTGAGTGGAAACCACTCGAGAGTTTCGAGACGATGTGGGCCCGGCACCTTAA
CLN6	CTTTGGGCGTCCCATTGCCA	AGGCACTTGCTCGTACGACGCGTCTCACACCGCTTTGGGCGTCCCATTGCCAGTTTCGAGACGATGTGGGCCCGGCACCTTAA
CLN8	GTTTCACATCACGACAGCAA	AGGCACTTGCTCGTACGACGCGTCTCACACCGGTTTCACATCACGACAGCAAGTTTCGAGACGATGTGGGCCCGGCACCTTAA
CLN8	AACACCAAAGACTGCACGCG	AGGCACTTGCTCGTACGACGCGTCTCACACCGAACACCAAAGACTGCACGCGGTTTCGAGACGATGTGGGCCCGGCACCTTAA
CLP1	CAGCCTTGGAACAGATGCGG	AGGCACTTGCTCGTACGACGCGTCTCACACCGCAGCCTTGGAACAGATGCGGGTTTCGAGACGATGTGGGCCCGGCACCTTAA
CLP1	AGAGCGAGGTCCCCGAGTGA	AGGCACTTGCTCGTACGACGCGTCTCACACCGAGAGCGAGGTCCCCGAGTGAGTTTCGAGACGATGTGGGCCCGGCACCTTAA
CLPB	GCAATGAACCACCAGCGCTG	AGGCACTTGCTCGTACGACGCGTCTCACACCGGCAATGAACCACCAGCGCTGGTTTCGAGACGATGTGGGCCCGGCACCTTAA
CLPB	CCTTTAGTCGCTGCTCCAGG	AGGCACTTGCTCGTACGACGCGTCTCACACCGCCTTTAGTCGCTGCTCCAGGGTTTCGAGACGATGTGGGCCCGGCACCTTAA
CLPP	GAGCTGTGCGATAACAAGGC	AGGCACTTGCTCGTACGACGCGTCTCACACCGGAGCTGTGCGATAACAAGGCGTTTCGAGACGATGTGGGCCCGGCACCTTAA
CLPP	GCAGCGGTGCCTGCACGCGA	AGGCACTTGCTCGTACGACGCGTCTCACACCGGCAGCGGTGCCTGCACGCGAGTTTCGAGACGATGTGGGCCCGGCACCTTAA
CLPX	AGTTATTTACCTGACCCAGT	AGGCACTTGCTCGTACGACGCGTCTCACACCGAGTTATTTACCTGACCCAGTGTTTCGAGACGATGTGGGCCCGGCACCTTAA
CLPX	ACTTATACCTTCTTAGGGGG	AGGCACTTGCTCGTACGACGCGTCTCACACCGACTTATACCTTCTTAGGGGGGTTTCGAGACGATGTGGGCCCGGCACCTTAA
CLRN1	CATCCTTATTGTGTTAACCA	AGGCACTTGCTCGTACGACGCGTCTCACACCGCATCCTTATTGTGTTAACCAGTTTCGAGACGATGTGGGCCCGGCACCTTAA
CLRN1	ACATTGACGTGGATGCTCAC	AGGCACTTGCTCGTACGACGCGTCTCACACCGACATTGACGTGGATGCTCACGTTTCGAGACGATGTGGGCCCGGCACCTTAA
CLSPN	GTTTCCATTAAACCACGGCT	AGGCACTTGCTCGTACGACGCGTCTCACACCGGTTTCCATTAAACCACGGCTGTTTCGAGACGATGTGGGCCCGGCACCTTAA
CLSPN	GGGTTGCATTACCTCGAATA	AGGCACTTGCTCGTACGACGCGTCTCACACCGGGGTTGCATTACCTCGAATAGTTTCGAGACGATGTGGGCCCGGCACCTTAA
CLTC	GCCCTTTCCAAAGAAGGCAG	AGGCACTTGCTCGTACGACGCGTCTCACACCGGCCCTTTCCAAAGAAGGCAGGTTTCGAGACGATGTGGGCCCGGCACCTTAA
CLTC	AAAGTGTCTCAGCCCATTGA	AGGCACTTGCTCGTACGACGCGTCTCACACCGAAAGTGTCTCAGCCCATTGAGTTTCGAGACGATGTGGGCCCGGCACCTTAA
CLTCL1	CCGAGACCGCGGTCTACCAC	AGGCACTTGCTCGTACGACGCGTCTCACACCGCCGAGACCGCGGTCTACCACGTTTCGAGACGATGTGGGCCCGGCACCTTAA
CLTCL1	GCCGTTCGTAGTAACCTGGC	AGGCACTTGCTCGTACGACGCGTCTCACACCGGCCGTTCGTAGTAACCTGGCGTTTCGAGACGATGTGGGCCCGGCACCTTAA
CLTRN	TCTGGGTTACATTGCAAAGT	AGGCACTTGCTCGTACGACGCGTCTCACACCGTCTGGGTTACATTGCAAAGTGTTTCGAGACGATGTGGGCCCGGCACCTTAA
CLTRN	AGAATACCTCTTCAAAGCGA	AGGCACTTGCTCGTACGACGCGTCTCACACCGAGAATACCTCTTCAAAGCGAGTTTCGAGACGATGTGGGCCCGGCACCTTAA
CLUAP1	CAGAGGCCACATTATTGAGC	AGGCACTTGCTCGTACGACGCGTCTCACACCGCAGAGGCCACATTATTGAGCGTTTCGAGACGATGTGGGCCCGGCACCTTAA
CLUAP1	GACTGACATCCCGCCTGACG	AGGCACTTGCTCGTACGACGCGTCTCACACCGGACTGACATCCCGCCTGACGGTTTCGAGACGATGTGGGCCCGGCACCTTAA
CMPK1	CTGGGTCCCCTTGCCGGCGC	AGGCACTTGCTCGTACGACGCGTCTCACACCGCTGGGTCCCCTTGCCGGCGCGTTTCGAGACGATGTGGGCCCGGCACCTTAA
CMPK1	CCTCGACGATGCGGGCGCAC	AGGCACTTGCTCGTACGACGCGTCTCACACCGCCTCGACGATGCGGGCGCACGTTTCGAGACGATGTGGGCCCGGCACCTTAA
CNBP	GCCTGCTATAACTGCGGTAG	AGGCACTTGCTCGTACGACGCGTCTCACACCGGCCTGCTATAACTGCGGTAGGTTTCGAGACGATGTGGGCCCGGCACCTTAA
CNBP	CAAGGATTGTGATCTTCAGG	AGGCACTTGCTCGTACGACGCGTCTCACACCGCAAGGATTGTGATCTTCAGGGTTTCGAGACGATGTGGGCCCGGCACCTTAA
CNGA1	GTTGTGGTTATTGATCCCTC	AGGCACTTGCTCGTACGACGCGTCTCACACCGGTTGTGGTTATTGATCCCTCGTTTCGAGACGATGTGGGCCCGGCACCTTAA
CNGA1	TCGATATGTTTGTACGAACA	AGGCACTTGCTCGTACGACGCGTCTCACACCGTCGATATGTTTGTACGAACAGTTTCGAGACGATGTGGGCCCGGCACCTTAA
CNGA2	CTCTAGGATAGTTCGCCTGG	AGGCACTTGCTCGTACGACGCGTCTCACACCGCTCTAGGATAGTTCGCCTGGGTTTCGAGACGATGTGGGCCCGGCACCTTAA
CNGA2	GGTGTCGACCCCAAAGCCTA	AGGCACTTGCTCGTACGACGCGTCTCACACCGGGTGTCGACCCCAAAGCCTAGTTTCGAGACGATGTGGGCCCGGCACCTTAA
CNGA3	GTGCTTGTACGAGCTCGGAC	AGGCACTTGCTCGTACGACGCGTCTCACACCGGTGCTTGTACGAGCTCGGACGTTTCGAGACGATGTGGGCCCGGCACCTTAA
CNGA3	TCGGCTCCACGGAAACGATC	AGGCACTTGCTCGTACGACGCGTCTCACACCGTCGGCTCCACGGAAACGATCGTTTCGAGACGATGTGGGCCCGGCACCTTAA
CNGB1	TTTCAGAAATCTCAGCGCCC	AGGCACTTGCTCGTACGACGCGTCTCACACCGTTTCAGAAATCTCAGCGCCCGTTTCGAGACGATGTGGGCCCGGCACCTTAA
CNGB1	TCCTCCGTGATGCTGTGAAC	AGGCACTTGCTCGTACGACGCGTCTCACACCGTCCTCCGTGATGCTGTGAACGTTTCGAGACGATGTGGGCCCGGCACCTTAA
CNGB3	TCGGCATACTCATTTATAAC	AGGCACTTGCTCGTACGACGCGTCTCACACCGTCGGCATACTCATTTATAACGTTTCGAGACGATGTGGGCCCGGCACCTTAA
CNGB3	CCGGGAAAGAAGGTCCAAAC	AGGCACTTGCTCGTACGACGCGTCTCACACCGCCGGGAAAGAAGGTCCAAACGTTTCGAGACGATGTGGGCCCGGCACCTTAA
CNKSR2	GTCGTTTGGCAATTTTCGGC	AGGCACTTGCTCGTACGACGCGTCTCACACCGGTCGTTTGGCAATTTTCGGCGTTTCGAGACGATGTGGGCCCGGCACCTTAA
CNKSR2	CATTAAACCAAGCGAAGGGC	AGGCACTTGCTCGTACGACGCGTCTCACACCGCATTAAACCAAGCGAAGGGCGTTTCGAGACGATGTGGGCCCGGCACCTTAA
CNNM2	GGTCCACGGGTGGCGCCGTC	AGGCACTTGCTCGTACGACGCGTCTCACACCGGGTCCACGGGTGGCGCCGTCGTTTCGAGACGATGTGGGCCCGGCACCTTAA
CNNM2	AACGACGTGTCGTTCATGGA	AGGCACTTGCTCGTACGACGCGTCTCACACCGAACGACGTGTCGTTCATGGAGTTTCGAGACGATGTGGGCCCGGCACCTTAA
CNNM4	ATTGAGCCCATCCGGCGCAA	AGGCACTTGCTCGTACGACGCGTCTCACACCGATTGAGCCCATCCGGCGCAAGTTTCGAGACGATGTGGGCCCGGCACCTTAA
CNNM4	AGATTCGCACTGTTTACAAC	AGGCACTTGCTCGTACGACGCGTCTCACACCGAGATTCGCACTGTTTACAACGTTTCGAGACGATGTGGGCCCGGCACCTTAA
CNOT1	TTTCTTAAGACGCTGCGCAG	AGGCACTTGCTCGTACGACGCGTCTCACACCGTTTCTTAAGACGCTGCGCAGGTTTCGAGACGATGTGGGCCCGGCACCTTAA
CNOT1	AAAAGTGGTGCGAGCACCAC	AGGCACTTGCTCGTACGACGCGTCTCACACCGAAAAGTGGTGCGAGCACCACGTTTCGAGACGATGTGGGCCCGGCACCTTAA
CNOT2	GATAAGCTGCGATTTAACTG	AGGCACTTGCTCGTACGACGCGTCTCACACCGGATAAGCTGCGATTTAACTGGTTTCGAGACGATGTGGGCCCGGCACCTTAA
CNOT2	AGGGCATTGGAATTCCTAGC	AGGCACTTGCTCGTACGACGCGTCTCACACCGAGGGCATTGGAATTCCTAGCGTTTCGAGACGATGTGGGCCCGGCACCTTAA
CNOT3	CGGGATGGGAGAGCTGGAGG	AGGCACTTGCTCGTACGACGCGTCTCACACCGCGGGATGGGAGAGCTGGAGGGTTTCGAGACGATGTGGGCCCGGCACCTTAA
CNOT3	GTGGCCCCACCAGCTCCCAG	AGGCACTTGCTCGTACGACGCGTCTCACACCGGTGGCCCCACCAGCTCCCAGGTTTCGAGACGATGTGGGCCCGGCACCTTAA
CNOT6	GACAGTAGCCGTATAACTGC	AGGCACTTGCTCGTACGACGCGTCTCACACCGGACAGTAGCCGTATAACTGCGTTTCGAGACGATGTGGGCCCGGCACCTTAA
CNOT6	TACGAATTTTATTAGATGAC	AGGCACTTGCTCGTACGACGCGTCTCACACCGTACGAATTTTATTAGATGACGTTTCGAGACGATGTGGGCCCGGCACCTTAA
CNPY3	AGCAATCGATTTGCCAAGGT	AGGCACTTGCTCGTACGACGCGTCTCACACCGAGCAATCGATTTGCCAAGGTGTTTCGAGACGATGTGGGCCCGGCACCTTAA
CNPY3	CCAGTCGTTCTCCTCAGCTC	AGGCACTTGCTCGTACGACGCGTCTCACACCGCCAGTCGTTCTCCTCAGCTCGTTTCGAGACGATGTGGGCCCGGCACCTTAA
CNTN1	TCCGGATATCCGATGGCGGA	AGGCACTTGCTCGTACGACGCGTCTCACACCGTCCGGATATCCGATGGCGGAGTTTCGAGACGATGTGGGCCCGGCACCTTAA
CNTN1	AATGTTGAGGCTTCCGACAA	AGGCACTTGCTCGTACGACGCGTCTCACACCGAATGTTGAGGCTTCCGACAAGTTTCGAGACGATGTGGGCCCGGCACCTTAA
CNTN2	ACTTTGCGCCACTTGATCCG	AGGCACTTGCTCGTACGACGCGTCTCACACCGACTTTGCGCCACTTGATCCGGTTTCGAGACGATGTGGGCCCGGCACCTTAA
CNTN2	AGCGCCGAGCTAGCCGTGCA	AGGCACTTGCTCGTACGACGCGTCTCACACCGAGCGCCGAGCTAGCCGTGCAGTTTCGAGACGATGTGGGCCCGGCACCTTAA
CNTNAP1	CTTTCGGCCGCTCTGCGCGA	AGGCACTTGCTCGTACGACGCGTCTCACACCGCTTTCGGCCGCTCTGCGCGAGTTTCGAGACGATGTGGGCCCGGCACCTTAA
CNTNAP1	CTCCCGCAGATGTTCATCGG	AGGCACTTGCTCGTACGACGCGTCTCACACCGCTCCCGCAGATGTTCATCGGGTTTCGAGACGATGTGGGCCCGGCACCTTAA
CNTNAP2	TCGGATGCTGTAATTCGTGC	AGGCACTTGCTCGTACGACGCGTCTCACACCGTCGGATGCTGTAATTCGTGCGTTTCGAGACGATGTGGGCCCGGCACCTTAA
CNTNAP2	GCGGAGCATTAACCTCACTC	AGGCACTTGCTCGTACGACGCGTCTCACACCGGCGGAGCATTAACCTCACTCGTTTCGAGACGATGTGGGCCCGGCACCTTAA
COA3	ATGTTCCGGGTTCGCCGCCG	AGGCACTTGCTCGTACGACGCGTCTCACACCGATGTTCCGGGTTCGCCGCCGGTTTCGAGACGATGTGGGCCCGGCACCTTAA
COA3	ATCGTGACCGGCCTAGGCAT	AGGCACTTGCTCGTACGACGCGTCTCACACCGATCGTGACCGGCCTAGGCATGTTTCGAGACGATGTGGGCCCGGCACCTTAA
COA6	AATGGCAGCCCCATCTATGA	AGGCACTTGCTCGTACGACGCGTCTCACACCGAATGGCAGCCCCATCTATGAGTTTCGAGACGATGTGGGCCCGGCACCTTAA
COA6	AACCTAAGCGCTGTAGAAAC	AGGCACTTGCTCGTACGACGCGTCTCACACCGAACCTAAGCGCTGTAGAAACGTTTCGAGACGATGTGGGCCCGGCACCTTAA
COA7	CGCAGGTTGCTATCGGCTGG	AGGCACTTGCTCGTACGACGCGTCTCACACCGCGCAGGTTGCTATCGGCTGGGTTTCGAGACGATGTGGGCCCGGCACCTTAA
COA7	ACACGCCATCAAAAAGCACC	AGGCACTTGCTCGTACGACGCGTCTCACACCGACACGCCATCAAAAAGCACCGTTTCGAGACGATGTGGGCCCGGCACCTTAA
COA8	GGGCGCCGTATCCCTGCGCT	AGGCACTTGCTCGTACGACGCGTCTCACACCGGGGCGCCGTATCCCTGCGCTGTTTCGAGACGATGTGGGCCCGGCACCTTAA
COA8	TGTAAAAGTGAACAGGTCGA	AGGCACTTGCTCGTACGACGCGTCTCACACCGTGTAAAAGTGAACAGGTCGAGTTTCGAGACGATGTGGGCCCGGCACCTTAA
COASY	CAACACGACTTCTGGCGGGT	AGGCACTTGCTCGTACGACGCGTCTCACACCGCAACACGACTTCTGGCGGGTGTTTCGAGACGATGTGGGCCCGGCACCTTAA
COASY	CCACGGTAGTAGCCACGCAC	AGGCACTTGCTCGTACGACGCGTCTCACACCGCCACGGTAGTAGCCACGCACGTTTCGAGACGATGTGGGCCCGGCACCTTAA
COCH	AAATTCTTCACGGTAGATGC	AGGCACTTGCTCGTACGACGCGTCTCACACCGAAATTCTTCACGGTAGATGCGTTTCGAGACGATGTGGGCCCGGCACCTTAA
COCH	GTACGAGTCTATAGCCTACC	AGGCACTTGCTCGTACGACGCGTCTCACACCGGTACGAGTCTATAGCCTACCGTTTCGAGACGATGTGGGCCCGGCACCTTAA
COG1	ACGGTACCGCGACCTGATCG	AGGCACTTGCTCGTACGACGCGTCTCACACCGACGGTACCGCGACCTGATCGGTTTCGAGACGATGTGGGCCCGGCACCTTAA
COG1	CAGATGCGCCGCTGCGCCGT	AGGCACTTGCTCGTACGACGCGTCTCACACCGCAGATGCGCCGCTGCGCCGTGTTTCGAGACGATGTGGGCCCGGCACCTTAA
COG2	TTTGGGACAATTACGAGAAG	AGGCACTTGCTCGTACGACGCGTCTCACACCGTTTGGGACAATTACGAGAAGGTTTCGAGACGATGTGGGCCCGGCACCTTAA
COG2	CTTAGATCGTCTGTCAGTGA	AGGCACTTGCTCGTACGACGCGTCTCACACCGCTTAGATCGTCTGTCAGTGAGTTTCGAGACGATGTGGGCCCGGCACCTTAA
COG4	ATACGAACGGCTCTGCGGCG	AGGCACTTGCTCGTACGACGCGTCTCACACCGATACGAACGGCTCTGCGGCGGTTTCGAGACGATGTGGGCCCGGCACCTTAA
COG4	TGGTCACTCTCCACCGAATG	AGGCACTTGCTCGTACGACGCGTCTCACACCGTGGTCACTCTCCACCGAATGGTTTCGAGACGATGTGGGCCCGGCACCTTAA
COG5	AGCTAAGCGCCTACTAGAGC	AGGCACTTGCTCGTACGACGCGTCTCACACCGAGCTAAGCGCCTACTAGAGCGTTTCGAGACGATGTGGGCCCGGCACCTTAA
COG5	ACTATTACCAGTGTTGTGGA	AGGCACTTGCTCGTACGACGCGTCTCACACCGACTATTACCAGTGTTGTGGAGTTTCGAGACGATGTGGGCCCGGCACCTTAA
COG6	AGATATGACAAGTCGCCTAC	AGGCACTTGCTCGTACGACGCGTCTCACACCGAGATATGACAAGTCGCCTACGTTTCGAGACGATGTGGGCCCGGCACCTTAA
COG6	CGTATCTCCAGTATTGACAC	AGGCACTTGCTCGTACGACGCGTCTCACACCGCGTATCTCCAGTATTGACACGTTTCGAGACGATGTGGGCCCGGCACCTTAA
COG7	CCATGTCGCCATACTTCAGC	AGGCACTTGCTCGTACGACGCGTCTCACACCGCCATGTCGCCATACTTCAGCGTTTCGAGACGATGTGGGCCCGGCACCTTAA
COG7	AGGAATGTTTACGTAGGTGG	AGGCACTTGCTCGTACGACGCGTCTCACACCGAGGAATGTTTACGTAGGTGGGTTTCGAGACGATGTGGGCCCGGCACCTTAA
COG8	GCACTCGGCGCCGCGGATGA	AGGCACTTGCTCGTACGACGCGTCTCACACCGGCACTCGGCGCCGCGGATGAGTTTCGAGACGATGTGGGCCCGGCACCTTAA
COG8	CCGCCTGTTTGGCGACGTGG	AGGCACTTGCTCGTACGACGCGTCTCACACCGCCGCCTGTTTGGCGACGTGGGTTTCGAGACGATGTGGGCCCGGCACCTTAA
COL1A1	GGAGATTACCTCGACGCCGG	AGGCACTTGCTCGTACGACGCGTCTCACACCGGGAGATTACCTCGACGCCGGGTTTCGAGACGATGTGGGCCCGGCACCTTAA
COL1A1	TTTGGTTGTCAGGGCCCCCG	AGGCACTTGCTCGTACGACGCGTCTCACACCGTTTGGTTGTCAGGGCCCCCGGTTTCGAGACGATGTGGGCCCGGCACCTTAA
COL1A2	CCTGGAAATATCGGCCCCGC	AGGCACTTGCTCGTACGACGCGTCTCACACCGCCTGGAAATATCGGCCCCGCGTTTCGAGACGATGTGGGCCCGGCACCTTAA
COL1A2	AAATGAGCAATACTTACGAC	AGGCACTTGCTCGTACGACGCGTCTCACACCGAAATGAGCAATACTTACGACGTTTCGAGACGATGTGGGCCCGGCACCTTAA
COL2A1	GGAGTACCAGGTTCACCGCG	AGGCACTTGCTCGTACGACGCGTCTCACACCGGGAGTACCAGGTTCACCGCGGTTTCGAGACGATGTGGGCCCGGCACCTTAA
COL2A1	CGGAGATCCGTTCTCACCCG	AGGCACTTGCTCGTACGACGCGTCTCACACCGCGGAGATCCGTTCTCACCCGGTTTCGAGACGATGTGGGCCCGGCACCTTAA
COL3A1	ACGTAACTTACTGGTTCCCC	AGGCACTTGCTCGTACGACGCGTCTCACACCGACGTAACTTACTGGTTCCCCGTTTCGAGACGATGTGGGCCCGGCACCTTAA
COL3A1	AAACTTACGCGTTCACCACG	AGGCACTTGCTCGTACGACGCGTCTCACACCGAAACTTACGCGTTCACCACGGTTTCGAGACGATGTGGGCCCGGCACCTTAA
COL4A1	CCATTAAATCCCGGGCGACC	AGGCACTTGCTCGTACGACGCGTCTCACACCGCCATTAAATCCCGGGCGACCGTTTCGAGACGATGTGGGCCCGGCACCTTAA
COL4A1	TATTTCGACTTGCGGCTCAA	AGGCACTTGCTCGTACGACGCGTCTCACACCGTATTTCGACTTGCGGCTCAAGTTTCGAGACGATGTGGGCCCGGCACCTTAA
COL4A2	AGTTTGTGGCTACTCACGGG	AGGCACTTGCTCGTACGACGCGTCTCACACCGAGTTTGTGGCTACTCACGGGGTTTCGAGACGATGTGGGCCCGGCACCTTAA
COL4A2	CACCCCATCATCGCGCCCAC	AGGCACTTGCTCGTACGACGCGTCTCACACCGCACCCCATCATCGCGCCCACGTTTCGAGACGATGTGGGCCCGGCACCTTAA
COL4A3	GGAACTCCGGGGGGACCACT	AGGCACTTGCTCGTACGACGCGTCTCACACCGGGAACTCCGGGGGGACCACTGTTTCGAGACGATGTGGGCCCGGCACCTTAA
COL4A3	TACGGACTTGTCGGTGTACC	AGGCACTTGCTCGTACGACGCGTCTCACACCGTACGGACTTGTCGGTGTACCGTTTCGAGACGATGTGGGCCCGGCACCTTAA
COL4A4	TATCTTACTAGGGGGCCTCC	AGGCACTTGCTCGTACGACGCGTCTCACACCGTATCTTACTAGGGGGCCTCCGTTTCGAGACGATGTGGGCCCGGCACCTTAA
COL4A4	TATTATTGTTTAGGTCCGAA	AGGCACTTGCTCGTACGACGCGTCTCACACCGTATTATTGTTTAGGTCCGAAGTTTCGAGACGATGTGGGCCCGGCACCTTAA
COL4A5	TGTATCCTATAGGGTAAACC	AGGCACTTGCTCGTACGACGCGTCTCACACCGTGTATCCTATAGGGTAAACCGTTTCGAGACGATGTGGGCCCGGCACCTTAA
COL4A5	GTCAGACTATAACCCAGCCG	AGGCACTTGCTCGTACGACGCGTCTCACACCGGTCAGACTATAACCCAGCCGGTTTCGAGACGATGTGGGCCCGGCACCTTAA
COL4A6	TGCTGAAAATGGTGCTCCGG	AGGCACTTGCTCGTACGACGCGTCTCACACCGTGCTGAAAATGGTGCTCCGGGTTTCGAGACGATGTGGGCCCGGCACCTTAA
COL4A6	CCTGATGGACCGTATGACCC	AGGCACTTGCTCGTACGACGCGTCTCACACCGCCTGATGGACCGTATGACCCGTTTCGAGACGATGTGGGCCCGGCACCTTAA
COL5A1	GCCACGCGGCGATCTTCCAA	AGGCACTTGCTCGTACGACGCGTCTCACACCGGCCACGCGGCGATCTTCCAAGTTTCGAGACGATGTGGGCCCGGCACCTTAA
COL5A1	GGTCGTAGTAGTTCTCGTCA	AGGCACTTGCTCGTACGACGCGTCTCACACCGGGTCGTAGTAGTTCTCGTCAGTTTCGAGACGATGTGGGCCCGGCACCTTAA
COL5A2	CAATTCTATAGGGTGCGCCA	AGGCACTTGCTCGTACGACGCGTCTCACACCGCAATTCTATAGGGTGCGCCAGTTTCGAGACGATGTGGGCCCGGCACCTTAA
COL5A2	CATACGTGGTCGTCCAGGAC	AGGCACTTGCTCGTACGACGCGTCTCACACCGCATACGTGGTCGTCCAGGACGTTTCGAGACGATGTGGGCCCGGCACCTTAA
COL6A1	GGGCAAGCGTGGCATCGACG	AGGCACTTGCTCGTACGACGCGTCTCACACCGGGGCAAGCGTGGCATCGACGGTTTCGAGACGATGTGGGCCCGGCACCTTAA
COL6A1	CACCGACTGCGCTATCAAGA	AGGCACTTGCTCGTACGACGCGTCTCACACCGCACCGACTGCGCTATCAAGAGTTTCGAGACGATGTGGGCCCGGCACCTTAA
COL6A2	TGCTTCCCCCGGGTAACCGT	AGGCACTTGCTCGTACGACGCGTCTCACACCGTGCTTCCCCCGGGTAACCGTGTTTCGAGACGATGTGGGCCCGGCACCTTAA
COL6A2	CGACTCCACCGAGATCGACC	AGGCACTTGCTCGTACGACGCGTCTCACACCGCGACTCCACCGAGATCGACCGTTTCGAGACGATGTGGGCCCGGCACCTTAA
COL6A3	TGGGAACAAGGGTGCCGATC	AGGCACTTGCTCGTACGACGCGTCTCACACCGTGGGAACAAGGGTGCCGATCGTTTCGAGACGATGTGGGCCCGGCACCTTAA
COL6A3	CACGAGTTCAGCCGGCTACC	AGGCACTTGCTCGTACGACGCGTCTCACACCGCACGAGTTCAGCCGGCTACCGTTTCGAGACGATGTGGGCCCGGCACCTTAA
COL7A1	CCATTGTTGTCACTACGCGT	AGGCACTTGCTCGTACGACGCGTCTCACACCGCCATTGTTGTCACTACGCGTGTTTCGAGACGATGTGGGCCCGGCACCTTAA
COL7A1	CTCACGCGGTACTGTGTCGC	AGGCACTTGCTCGTACGACGCGTCTCACACCGCTCACGCGGTACTGTGTCGCGTTTCGAGACGATGTGGGCCCGGCACCTTAA
COL8A2	CTGATAGGCCCCACTGGCTA	AGGCACTTGCTCGTACGACGCGTCTCACACCGCTGATAGGCCCCACTGGCTAGTTTCGAGACGATGTGGGCCCGGCACCTTAA
COL8A2	CTGGCAAGGTCGGGCCACCA	AGGCACTTGCTCGTACGACGCGTCTCACACCGCTGGCAAGGTCGGGCCACCAGTTTCGAGACGATGTGGGCCCGGCACCTTAA
COL9A1	CCTGGATATCCTGAGCGACC	AGGCACTTGCTCGTACGACGCGTCTCACACCGCCTGGATATCCTGAGCGACCGTTTCGAGACGATGTGGGCCCGGCACCTTAA
COL9A1	CAAATAACTTAGGGTGACCC	AGGCACTTGCTCGTACGACGCGTCTCACACCGCAAATAACTTAGGGTGACCCGTTTCGAGACGATGTGGGCCCGGCACCTTAA
COL9A2	ACGTCGATGCCGTCGGATCC	AGGCACTTGCTCGTACGACGCGTCTCACACCGACGTCGATGCCGTCGGATCCGTTTCGAGACGATGTGGGCCCGGCACCTTAA
COL9A2	GGGGGCCCCGATGGTCCATC	AGGCACTTGCTCGTACGACGCGTCTCACACCGGGGGGCCCCGATGGTCCATCGTTTCGAGACGATGTGGGCCCGGCACCTTAA
COL9A3	CCTTTGGACCCCGCTCGTCC	AGGCACTTGCTCGTACGACGCGTCTCACACCGCCTTTGGACCCCGCTCGTCCGTTTCGAGACGATGTGGGCCCGGCACCTTAA
COL9A3	CATCTCGTCCAGTCAGACCC	AGGCACTTGCTCGTACGACGCGTCTCACACCGCATCTCGTCCAGTCAGACCCGTTTCGAGACGATGTGGGCCCGGCACCTTAA
COL10A1	GAAATGGGATATGGTGCTCC	AGGCACTTGCTCGTACGACGCGTCTCACACCGGAAATGGGATATGGTGCTCCGTTTCGAGACGATGTGGGCCCGGCACCTTAA
COL10A1	CCCTACACCATAAAGAGTAA	AGGCACTTGCTCGTACGACGCGTCTCACACCGCCCTACACCATAAAGAGTAAGTTTCGAGACGATGTGGGCCCGGCACCTTAA
COL11A1	ACGTTACCTTTACTCCCCGG	AGGCACTTGCTCGTACGACGCGTCTCACACCGACGTTACCTTTACTCCCCGGGTTTCGAGACGATGTGGGCCCGGCACCTTAA
COL11A1	GTCTTGATATAGGGCCCTCG	AGGCACTTGCTCGTACGACGCGTCTCACACCGGTCTTGATATAGGGCCCTCGGTTTCGAGACGATGTGGGCCCGGCACCTTAA
COL11A2	GGCAGGTCGTGCCACTCGGT	AGGCACTTGCTCGTACGACGCGTCTCACACCGGGCAGGTCGTGCCACTCGGTGTTTCGAGACGATGTGGGCCCGGCACCTTAA
COL11A2	TTCGCTCTCCGGACACCATC	AGGCACTTGCTCGTACGACGCGTCTCACACCGTTCGCTCTCCGGACACCATCGTTTCGAGACGATGTGGGCCCGGCACCTTAA
COL12A1	GCAAACTTGCCGTACAAAGG	AGGCACTTGCTCGTACGACGCGTCTCACACCGGCAAACTTGCCGTACAAAGGGTTTCGAGACGATGTGGGCCCGGCACCTTAA
COL12A1	ATGGATCATGGAGCATCGGC	AGGCACTTGCTCGTACGACGCGTCTCACACCGATGGATCATGGAGCATCGGCGTTTCGAGACGATGTGGGCCCGGCACCTTAA
COL13A1	CAGCTCGGCCGTCCGAAAGT	AGGCACTTGCTCGTACGACGCGTCTCACACCGCAGCTCGGCCGTCCGAAAGTGTTTCGAGACGATGTGGGCCCGGCACCTTAA
COL13A1	GGTTTGCCGTCCAGCCCAAT	AGGCACTTGCTCGTACGACGCGTCTCACACCGGGTTTGCCGTCCAGCCCAATGTTTCGAGACGATGTGGGCCCGGCACCTTAA
COL14A1	GGTCCCACGTAATGCGCAAC	AGGCACTTGCTCGTACGACGCGTCTCACACCGGGTCCCACGTAATGCGCAACGTTTCGAGACGATGTGGGCCCGGCACCTTAA
COL14A1	CTAACAGTGCTCGATTAACC	AGGCACTTGCTCGTACGACGCGTCTCACACCGCTAACAGTGCTCGATTAACCGTTTCGAGACGATGTGGGCCCGGCACCTTAA
COL17A1	GATACCTTCATACGCATGGC	AGGCACTTGCTCGTACGACGCGTCTCACACCGGATACCTTCATACGCATGGCGTTTCGAGACGATGTGGGCCCGGCACCTTAA
COL17A1	GGCTGTCAGACTTACCCGAC	AGGCACTTGCTCGTACGACGCGTCTCACACCGGGCTGTCAGACTTACCCGACGTTTCGAGACGATGTGGGCCCGGCACCTTAA
COL18A1	ATCTGGCTTCGGGGGCGATC	AGGCACTTGCTCGTACGACGCGTCTCACACCGATCTGGCTTCGGGGGCGATCGTTTCGAGACGATGTGGGCCCGGCACCTTAA
COL18A1	CCGGGGACAGTTTGCAACGC	AGGCACTTGCTCGTACGACGCGTCTCACACCGCCGGGGACAGTTTGCAACGCGTTTCGAGACGATGTGGGCCCGGCACCTTAA
COL22A1	CTTGCCCCGGATCTTGTCGA	AGGCACTTGCTCGTACGACGCGTCTCACACCGCTTGCCCCGGATCTTGTCGAGTTTCGAGACGATGTGGGCCCGGCACCTTAA
COL22A1	CCGTGTTGGTGTTGCCCCCG	AGGCACTTGCTCGTACGACGCGTCTCACACCGCCGTGTTGGTGTTGCCCCCGGTTTCGAGACGATGTGGGCCCGGCACCTTAA
COL25A1	GCCGCTCTCGAATCCGCCAA	AGGCACTTGCTCGTACGACGCGTCTCACACCGGCCGCTCTCGAATCCGCCAAGTTTCGAGACGATGTGGGCCCGGCACCTTAA
COL25A1	TAGGGTTCTATTGGAGCACC	AGGCACTTGCTCGTACGACGCGTCTCACACCGTAGGGTTCTATTGGAGCACCGTTTCGAGACGATGTGGGCCCGGCACCTTAA
COL27A1	ATTGCGCCGGGGCCAATACC	AGGCACTTGCTCGTACGACGCGTCTCACACCGATTGCGCCGGGGCCAATACCGTTTCGAGACGATGTGGGCCCGGCACCTTAA
COL27A1	TCGACCTCGACATGCACGAC	AGGCACTTGCTCGTACGACGCGTCTCACACCGTCGACCTCGACATGCACGACGTTTCGAGACGATGTGGGCCCGGCACCTTAA
COLEC10	ACAATTTCACCAGGACCCAA	AGGCACTTGCTCGTACGACGCGTCTCACACCGACAATTTCACCAGGACCCAAGTTTCGAGACGATGTGGGCCCGGCACCTTAA
COLEC10	CACAGACTTCAGCGGTAGGA	AGGCACTTGCTCGTACGACGCGTCTCACACCGCACAGACTTCAGCGGTAGGAGTTTCGAGACGATGTGGGCCCGGCACCTTAA
COLEC11	CGCTGGTCAGCTGAGAGACC	AGGCACTTGCTCGTACGACGCGTCTCACACCGCGCTGGTCAGCTGAGAGACCGTTTCGAGACGATGTGGGCCCGGCACCTTAA
COLEC11	GCTCTCCGTCTCGCGCACAC	AGGCACTTGCTCGTACGACGCGTCTCACACCGGCTCTCCGTCTCGCGCACACGTTTCGAGACGATGTGGGCCCGGCACCTTAA
COLGALT1	CGGCGGTCTCGCTTGCGGAT	AGGCACTTGCTCGTACGACGCGTCTCACACCGCGGCGGTCTCGCTTGCGGATGTTTCGAGACGATGTGGGCCCGGCACCTTAA
COLGALT1	CTCGAGTGCGCCCAGCGTGG	AGGCACTTGCTCGTACGACGCGTCTCACACCGCTCGAGTGCGCCCAGCGTGGGTTTCGAGACGATGTGGGCCCGGCACCTTAA
COLQ	TGATTGATTAGGGTCCACCG	AGGCACTTGCTCGTACGACGCGTCTCACACCGTGATTGATTAGGGTCCACCGGTTTCGAGACGATGTGGGCCCGGCACCTTAA
COLQ	CTTCAGAGGTGGCCGAAGTC	AGGCACTTGCTCGTACGACGCGTCTCACACCGCTTCAGAGGTGGCCGAAGTCGTTTCGAGACGATGTGGGCCCGGCACCTTAA
COMP	TGTCCTCGTCCGTGTTGCGC	AGGCACTTGCTCGTACGACGCGTCTCACACCGTGTCCTCGTCCGTGTTGCGCGTTTCGAGACGATGTGGGCCCGGCACCTTAA
COMP	GCGTGCGACGACGACATCGA	AGGCACTTGCTCGTACGACGCGTCTCACACCGGCGTGCGACGACGACATCGAGTTTCGAGACGATGTGGGCCCGGCACCTTAA
COMT	CAGCGAAATCCACCATCCGC	AGGCACTTGCTCGTACGACGCGTCTCACACCGCAGCGAAATCCACCATCCGCGTTTCGAGACGATGTGGGCCCGGCACCTTAA
COMT	CACAGCTGAGTAGCCACAGT	AGGCACTTGCTCGTACGACGCGTCTCACACCGCACAGCTGAGTAGCCACAGTGTTTCGAGACGATGTGGGCCCGGCACCTTAA
COPA	TCGGATGGTCTGATCATCGG	AGGCACTTGCTCGTACGACGCGTCTCACACCGTCGGATGGTCTGATCATCGGGTTTCGAGACGATGTGGGCCCGGCACCTTAA
COPA	CCGATTTCGAGCGACCCAAA	AGGCACTTGCTCGTACGACGCGTCTCACACCGCCGATTTCGAGCGACCCAAAGTTTCGAGACGATGTGGGCCCGGCACCTTAA
COPB2	CTTGATAGTCCTGTCCAAAG	AGGCACTTGCTCGTACGACGCGTCTCACACCGCTTGATAGTCCTGTCCAAAGGTTTCGAGACGATGTGGGCCCGGCACCTTAA
COPB2	TGGTGCGTGGCCAGTCTAAG	AGGCACTTGCTCGTACGACGCGTCTCACACCGTGGTGCGTGGCCAGTCTAAGGTTTCGAGACGATGTGGGCCCGGCACCTTAA
COQ2	CCGCCGCGGACAAACTGAGC	AGGCACTTGCTCGTACGACGCGTCTCACACCGCCGCCGCGGACAAACTGAGCGTTTCGAGACGATGTGGGCCCGGCACCTTAA
COQ2	GTACTTGCGCCTCATGCGGT	AGGCACTTGCTCGTACGACGCGTCTCACACCGGTACTTGCGCCTCATGCGGTGTTTCGAGACGATGTGGGCCCGGCACCTTAA
COQ4	AACGGAGATACTCGCGACCG	AGGCACTTGCTCGTACGACGCGTCTCACACCGAACGGAGATACTCGCGACCGGTTTCGAGACGATGTGGGCCCGGCACCTTAA
COQ4	GTGGTGCGAGTATAGCGGGC	AGGCACTTGCTCGTACGACGCGTCTCACACCGGTGGTGCGAGTATAGCGGGCGTTTCGAGACGATGTGGGCCCGGCACCTTAA
COQ6	GGTGCAGATGGTCACAACTC	AGGCACTTGCTCGTACGACGCGTCTCACACCGGGTGCAGATGGTCACAACTCGTTTCGAGACGATGTGGGCCCGGCACCTTAA
COQ6	CCTAGGGTAATATGAACCCA	AGGCACTTGCTCGTACGACGCGTCTCACACCGCCTAGGGTAATATGAACCCAGTTTCGAGACGATGTGGGCCCGGCACCTTAA
COQ7	GTCGGGCCAGTCATTCAGGT	AGGCACTTGCTCGTACGACGCGTCTCACACCGGTCGGGCCAGTCATTCAGGTGTTTCGAGACGATGTGGGCCCGGCACCTTAA
COQ7	GTCCTGGGTCGGACCAGCGT	AGGCACTTGCTCGTACGACGCGTCTCACACCGGTCCTGGGTCGGACCAGCGTGTTTCGAGACGATGTGGGCCCGGCACCTTAA
COQ8A	ACGACCTGGGCCCCAACTGG	AGGCACTTGCTCGTACGACGCGTCTCACACCGACGACCTGGGCCCCAACTGGGTTTCGAGACGATGTGGGCCCGGCACCTTAA
COQ8A	CACTTGGCCCGAATGAAGGG	AGGCACTTGCTCGTACGACGCGTCTCACACCGCACTTGGCCCGAATGAAGGGGTTTCGAGACGATGTGGGCCCGGCACCTTAA
COQ8B	GCGCCGACTTCATGCCCCGC	AGGCACTTGCTCGTACGACGCGTCTCACACCGGCGCCGACTTCATGCCCCGCGTTTCGAGACGATGTGGGCCCGGCACCTTAA
COQ8B	GGGGCATGAAGTCGGCGCTC	AGGCACTTGCTCGTACGACGCGTCTCACACCGGGGGCATGAAGTCGGCGCTCGTTTCGAGACGATGTGGGCCCGGCACCTTAA
COQ9	GCCATCCTTCCCGAACATGC	AGGCACTTGCTCGTACGACGCGTCTCACACCGGCCATCCTTCCCGAACATGCGTTTCGAGACGATGTGGGCCCGGCACCTTAA
COQ9	GCTCACACGTGTGCTAGAAG	AGGCACTTGCTCGTACGACGCGTCTCACACCGGCTCACACGTGTGCTAGAAGGTTTCGAGACGATGTGGGCCCGGCACCTTAA
CORO1A	CGCATCATCGAGCCCCGCAA	AGGCACTTGCTCGTACGACGCGTCTCACACCGCGCATCATCGAGCCCCGCAAGTTTCGAGACGATGTGGGCCCGGCACCTTAA
CORO1A	ACACGATCTACAGTGTGGAC	AGGCACTTGCTCGTACGACGCGTCTCACACCGACACGATCTACAGTGTGGACGTTTCGAGACGATGTGGGCCCGGCACCTTAA
COX4I1	TGAACTTAATGCGATACACT	AGGCACTTGCTCGTACGACGCGTCTCACACCGTGAACTTAATGCGATACACTGTTTCGAGACGATGTGGGCCCGGCACCTTAA
COX4I1	CTGCCACATGATAACGAGCG	AGGCACTTGCTCGTACGACGCGTCTCACACCGCTGCCACATGATAACGAGCGGTTTCGAGACGATGTGGGCCCGGCACCTTAA
COX4I2	ACAGGCCACCTTTTCGGCGT	AGGCACTTGCTCGTACGACGCGTCTCACACCGACAGGCCACCTTTTCGGCGTGTTTCGAGACGATGTGGGCCCGGCACCTTAA
COX4I2	GTAGCGCTGGGCATAGCAGT	AGGCACTTGCTCGTACGACGCGTCTCACACCGGTAGCGCTGGGCATAGCAGTGTTTCGAGACGATGTGGGCCCGGCACCTTAA
COX5A	CAGGGGCCTTACCCACGGCG	AGGCACTTGCTCGTACGACGCGTCTCACACCGCAGGGGCCTTACCCACGGCGGTTTCGAGACGATGTGGGCCCGGCACCTTAA
COX5A	ATGAGGAGTTTGATGCTCGC	AGGCACTTGCTCGTACGACGCGTCTCACACCGATGAGGAGTTTGATGCTCGCGTTTCGAGACGATGTGGGCCCGGCACCTTAA
COX6A1	GCTTCTCCGCAGCTCGCATG	AGGCACTTGCTCGTACGACGCGTCTCACACCGGCTTCTCCGCAGCTCGCATGGTTTCGAGACGATGTGGGCCCGGCACCTTAA
COX6A1	GGCGAAGAGGGCTCAGGTAC	AGGCACTTGCTCGTACGACGCGTCTCACACCGGGCGAAGAGGGCTCAGGTACGTTTCGAGACGATGTGGGCCCGGCACCTTAA
COX6A2	GCGTCTGCTGACCTTCGTGC	AGGCACTTGCTCGTACGACGCGTCTCACACCGGCGTCTGCTGACCTTCGTGCGTTTCGAGACGATGTGGGCCCGGCACCTTAA
COX6A2	GTACCTTGGTGCGGATGCGG	AGGCACTTGCTCGTACGACGCGTCTCACACCGGTACCTTGGTGCGGATGCGGGTTTCGAGACGATGTGGGCCCGGCACCTTAA
COX6B1	TCATTGCCTTCTGACAGCGG	AGGCACTTGCTCGTACGACGCGTCTCACACCGTCATTGCCTTCTGACAGCGGGTTTCGAGACGATGTGGGCCCGGCACCTTAA
COX6B1	AGAGGGACTGGTACACACGC	AGGCACTTGCTCGTACGACGCGTCTCACACCGAGAGGGACTGGTACACACGCGTTTCGAGACGATGTGGGCCCGGCACCTTAA
COX7A1	GCGTCATTGTCACTCGGTAC	AGGCACTTGCTCGTACGACGCGTCTCACACCGGCGTCATTGTCACTCGGTACGTTTCGAGACGATGTGGGCCCGGCACCTTAA
COX7A1	ACGGGATGTCATTGTCCTCC	AGGCACTTGCTCGTACGACGCGTCTCACACCGACGGGATGTCATTGTCCTCCGTTTCGAGACGATGTGGGCCCGGCACCTTAA
COX7B	CCACTTTCTGTATTGTTACA	AGGCACTTGCTCGTACGACGCGTCTCACACCGCCACTTTCTGTATTGTTACAGTTTCGAGACGATGTGGGCCCGGCACCTTAA
COX7B	CCATGTAACAATACAGAAAG	AGGCACTTGCTCGTACGACGCGTCTCACACCGCCATGTAACAATACAGAAAGGTTTCGAGACGATGTGGGCCCGGCACCTTAA
COX7C	ACAGAATTTGCCATTTTCAG	AGGCACTTGCTCGTACGACGCGTCTCACACCGACAGAATTTGCCATTTTCAGGTTTCGAGACGATGTGGGCCCGGCACCTTAA
COX7C	CTTACACACTAACCTTCCCA	AGGCACTTGCTCGTACGACGCGTCTCACACCGCTTACACACTAACCTTCCCAGTTTCGAGACGATGTGGGCCCGGCACCTTAA
COX8A	TCTGTGTAGGAATTGGCCGT	AGGCACTTGCTCGTACGACGCGTCTCACACCGTCTGTGTAGGAATTGGCCGTGTTTCGAGACGATGTGGGCCCGGCACCTTAA
COX8A	CAGGAGGAAGGTCACGAAGC	AGGCACTTGCTCGTACGACGCGTCTCACACCGCAGGAGGAAGGTCACGAAGCGTTTCGAGACGATGTGGGCCCGGCACCTTAA
COX10	CTTTCTGGACAAAGATAGGC	AGGCACTTGCTCGTACGACGCGTCTCACACCGCTTTCTGGACAAAGATAGGCGTTTCGAGACGATGTGGGCCCGGCACCTTAA
COX10	CGCTGGTTCGTGGACAGATC	AGGCACTTGCTCGTACGACGCGTCTCACACCGCGCTGGTTCGTGGACAGATCGTTTCGAGACGATGTGGGCCCGGCACCTTAA
COX14	CCACTATTTCCAGTGGCGCA	AGGCACTTGCTCGTACGACGCGTCTCACACCGCCACTATTTCCAGTGGCGCAGTTTCGAGACGATGTGGGCCCGGCACCTTAA
COX14	GGTAGACTCGGACACTGCAG	AGGCACTTGCTCGTACGACGCGTCTCACACCGGGTAGACTCGGACACTGCAGGTTTCGAGACGATGTGGGCCCGGCACCTTAA
COX15	GACAGAGTCTGGCCTCTCGA	AGGCACTTGCTCGTACGACGCGTCTCACACCGGACAGAGTCTGGCCTCTCGAGTTTCGAGACGATGTGGGCCCGGCACCTTAA
COX15	CCACTGTTCCACTGCAGACC	AGGCACTTGCTCGTACGACGCGTCTCACACCGCCACTGTTCCACTGCAGACCGTTTCGAGACGATGTGGGCCCGGCACCTTAA
COX20	CGGTGAGCCCGAGGAGAGGA	AGGCACTTGCTCGTACGACGCGTCTCACACCGCGGTGAGCCCGAGGAGAGGAGTTTCGAGACGATGTGGGCCCGGCACCTTAA
COX20	CATGTGATGTTGGAGTAGGA	AGGCACTTGCTCGTACGACGCGTCTCACACCGCATGTGATGTTGGAGTAGGAGTTTCGAGACGATGTGGGCCCGGCACCTTAA
CP	AGATTCAATAAGAACAACGA	AGGCACTTGCTCGTACGACGCGTCTCACACCGAGATTCAATAAGAACAACGAGTTTCGAGACGATGTGGGCCCGGCACCTTAA
CP	TCATCAAAGGATAATATCCG	AGGCACTTGCTCGTACGACGCGTCTCACACCGTCATCAAAGGATAATATCCGGTTTCGAGACGATGTGGGCCCGGCACCTTAA
CPA1	AGGGCACTCGGACGTCGATG	AGGCACTTGCTCGTACGACGCGTCTCACACCGAGGGCACTCGGACGTCGATGGTTTCGAGACGATGTGGGCCCGGCACCTTAA
CPA1	GGCGTAGTTAAAAGTGTCGG	AGGCACTTGCTCGTACGACGCGTCTCACACCGGGCGTAGTTAAAAGTGTCGGGTTTCGAGACGATGTGGGCCCGGCACCTTAA
CPA6	GGGAACCATTTTGGGGGATA	AGGCACTTGCTCGTACGACGCGTCTCACACCGGGGAACCATTTTGGGGGATAGTTTCGAGACGATGTGGGCCCGGCACCTTAA
CPA6	GATGTTGGCTTCCTGTAAGA	AGGCACTTGCTCGTACGACGCGTCTCACACCGGATGTTGGCTTCCTGTAAGAGTTTCGAGACGATGTGGGCCCGGCACCTTAA
CPAMD8	AATGCCAAATCCATGTTTCG	AGGCACTTGCTCGTACGACGCGTCTCACACCGAATGCCAAATCCATGTTTCGGTTTCGAGACGATGTGGGCCCGGCACCTTAA
CPAMD8	GACAGACGCACCGATGATGG	AGGCACTTGCTCGTACGACGCGTCTCACACCGGACAGACGCACCGATGATGGGTTTCGAGACGATGTGGGCCCGGCACCTTAA
CPE	GGTATTCGTTGCATAGGTAC	AGGCACTTGCTCGTACGACGCGTCTCACACCGGGTATTCGTTGCATAGGTACGTTTCGAGACGATGTGGGCCCGGCACCTTAA
CPE	CCATATGATGAGACGCGGAG	AGGCACTTGCTCGTACGACGCGTCTCACACCGCCATATGATGAGACGCGGAGGTTTCGAGACGATGTGGGCCCGGCACCTTAA
CPLANE1	ATAGGCTATCAAGAAATCGA	AGGCACTTGCTCGTACGACGCGTCTCACACCGATAGGCTATCAAGAAATCGAGTTTCGAGACGATGTGGGCCCGGCACCTTAA
CPLANE1	AAAGCCTTTCATTGGCGGGT	AGGCACTTGCTCGTACGACGCGTCTCACACCGAAAGCCTTTCATTGGCGGGTGTTTCGAGACGATGTGGGCCCGGCACCTTAA
CPLX1	CTCGGAGTTGGCCTCCATGG	AGGCACTTGCTCGTACGACGCGTCTCACACCGCTCGGAGTTGGCCTCCATGGGTTTCGAGACGATGTGGGCCCGGCACCTTAA
CPLX1	GGGCCGCGTCAAGCTCCCCT	AGGCACTTGCTCGTACGACGCGTCTCACACCGGGGCCGCGTCAAGCTCCCCTGTTTCGAGACGATGTGGGCCCGGCACCTTAA
CPOX	GCGCCAACTTTTCTGTGGAC	AGGCACTTGCTCGTACGACGCGTCTCACACCGGCGCCAACTTTTCTGTGGACGTTTCGAGACGATGTGGGCCCGGCACCTTAA
CPOX	TCGCCCAGGTCGGTCACAGG	AGGCACTTGCTCGTACGACGCGTCTCACACCGTCGCCCAGGTCGGTCACAGGGTTTCGAGACGATGTGGGCCCGGCACCTTAA
CPS1	CAACATCTGAAACTCGGCAT	AGGCACTTGCTCGTACGACGCGTCTCACACCGCAACATCTGAAACTCGGCATGTTTCGAGACGATGTGGGCCCGGCACCTTAA
CPS1	AATCAATGTTGTTCGCCACT	AGGCACTTGCTCGTACGACGCGTCTCACACCGAATCAATGTTGTTCGCCACTGTTTCGAGACGATGTGGGCCCGGCACCTTAA
CPSF1	GAGCGTCCCCCCGTATGGCG	AGGCACTTGCTCGTACGACGCGTCTCACACCGGAGCGTCCCCCCGTATGGCGGTTTCGAGACGATGTGGGCCCGGCACCTTAA
CPSF1	GCGGTACACGTAGAGCTGCG	AGGCACTTGCTCGTACGACGCGTCTCACACCGGCGGTACACGTAGAGCTGCGGTTTCGAGACGATGTGGGCCCGGCACCTTAA
CPT1A	TACGTAATTTGTAGCCCACC	AGGCACTTGCTCGTACGACGCGTCTCACACCGTACGTAATTTGTAGCCCACCGTTTCGAGACGATGTGGGCCCGGCACCTTAA
CPT1A	CAGGCGCAAACTGGACCGGG	AGGCACTTGCTCGTACGACGCGTCTCACACCGCAGGCGCAAACTGGACCGGGGTTTCGAGACGATGTGGGCCCGGCACCTTAA
CPT1C	CTTCGACTGGACCGCGGTCC	AGGCACTTGCTCGTACGACGCGTCTCACACCGCTTCGACTGGACCGCGGTCCGTTTCGAGACGATGTGGGCCCGGCACCTTAA
CPT1C	GGGGCCGATTCTTCCGCATG	AGGCACTTGCTCGTACGACGCGTCTCACACCGGGGGCCGATTCTTCCGCATGGTTTCGAGACGATGTGGGCCCGGCACCTTAA
CPT2	TCGTTTACCCAAACCCAGTC	AGGCACTTGCTCGTACGACGCGTCTCACACCGTCGTTTACCCAAACCCAGTCGTTTCGAGACGATGTGGGCCCGGCACCTTAA
CPT2	ATACAAGCTACATTTCGGGT	AGGCACTTGCTCGTACGACGCGTCTCACACCGATACAAGCTACATTTCGGGTGTTTCGAGACGATGTGGGCCCGGCACCTTAA
CR2	TGGGCCTTGCAGTCGATACC	AGGCACTTGCTCGTACGACGCGTCTCACACCGTGGGCCTTGCAGTCGATACCGTTTCGAGACGATGTGGGCCCGGCACCTTAA
CR2	CCATTCGGCCTCTTAGGATC	AGGCACTTGCTCGTACGACGCGTCTCACACCGCCATTCGGCCTCTTAGGATCGTTTCGAGACGATGTGGGCCCGGCACCTTAA
CRADD	CCGGAAAACAATGCTCCTGC	AGGCACTTGCTCGTACGACGCGTCTCACACCGCCGGAAAACAATGCTCCTGCGTTTCGAGACGATGTGGGCCCGGCACCTTAA
CRADD	CTGGATATCCTACCTTCCAG	AGGCACTTGCTCGTACGACGCGTCTCACACCGCTGGATATCCTACCTTCCAGGTTTCGAGACGATGTGGGCCCGGCACCTTAA
CRB1	AAACAATATGGACGCATCAC	AGGCACTTGCTCGTACGACGCGTCTCACACCGAAACAATATGGACGCATCACGTTTCGAGACGATGTGGGCCCGGCACCTTAA
CRB1	TCAAGGCAGACACTGCGACT	AGGCACTTGCTCGTACGACGCGTCTCACACCGTCAAGGCAGACACTGCGACTGTTTCGAGACGATGTGGGCCCGGCACCTTAA
CRB2	CGCTCGCTCACCCGTTGACC	AGGCACTTGCTCGTACGACGCGTCTCACACCGCGCTCGCTCACCCGTTGACCGTTTCGAGACGATGTGGGCCCGGCACCTTAA
CRB2	CAGGACGCGTTGTGCTCGCA	AGGCACTTGCTCGTACGACGCGTCTCACACCGCAGGACGCGTTGTGCTCGCAGTTTCGAGACGATGTGGGCCCGGCACCTTAA
CRBN	TGTATGTGATGTCGGCAGAC	AGGCACTTGCTCGTACGACGCGTCTCACACCGTGTATGTGATGTCGGCAGACGTTTCGAGACGATGTGGGCCCGGCACCTTAA
CRBN	GAGCTAAGAACACAGTCAGA	AGGCACTTGCTCGTACGACGCGTCTCACACCGGAGCTAAGAACACAGTCAGAGTTTCGAGACGATGTGGGCCCGGCACCTTAA
CREB3L1	CCGGTGTCACTTTGAGGAAC	AGGCACTTGCTCGTACGACGCGTCTCACACCGCCGGTGTCACTTTGAGGAACGTTTCGAGACGATGTGGGCCCGGCACCTTAA
CREB3L1	CCGCCTGGATGCCTGGCGTA	AGGCACTTGCTCGTACGACGCGTCTCACACCGCCGCCTGGATGCCTGGCGTAGTTTCGAGACGATGTGGGCCCGGCACCTTAA
CREB3L3	GCCTTCGGGGGACCAGAGTG	AGGCACTTGCTCGTACGACGCGTCTCACACCGGCCTTCGGGGGACCAGAGTGGTTTCGAGACGATGTGGGCCCGGCACCTTAA
CREB3L3	CTGGGGTCACGTCAAGGACC	AGGCACTTGCTCGTACGACGCGTCTCACACCGCTGGGGTCACGTCAAGGACCGTTTCGAGACGATGTGGGCCCGGCACCTTAA
CREBBP	CCGCAAATGACTGGTCACGC	AGGCACTTGCTCGTACGACGCGTCTCACACCGCCGCAAATGACTGGTCACGCGTTTCGAGACGATGTGGGCCCGGCACCTTAA
CREBBP	AGCGGCTCTAGTATCAACCC	AGGCACTTGCTCGTACGACGCGTCTCACACCGAGCGGCTCTAGTATCAACCCGTTTCGAGACGATGTGGGCCCGGCACCTTAA
CREBZF	AGGCTGTTAAACGGTATCGG	AGGCACTTGCTCGTACGACGCGTCTCACACCGAGGCTGTTAAACGGTATCGGGTTTCGAGACGATGTGGGCCCGGCACCTTAA
CREBZF	TCTGGCGGAGGCTCGGATAG	AGGCACTTGCTCGTACGACGCGTCTCACACCGTCTGGCGGAGGCTCGGATAGGTTTCGAGACGATGTGGGCCCGGCACCTTAA
CRELD1	ACACTGCCCGTAGCCACCGC	AGGCACTTGCTCGTACGACGCGTCTCACACCGACACTGCCCGTAGCCACCGCGTTTCGAGACGATGTGGGCCCGGCACCTTAA
CRELD1	ACCCGAACATACCAGATGGC	AGGCACTTGCTCGTACGACGCGTCTCACACCGACCCGAACATACCAGATGGCGTTTCGAGACGATGTGGGCCCGGCACCTTAA
CRH	GCGGTCGCCTGTTCCGGCGA	AGGCACTTGCTCGTACGACGCGTCTCACACCGGCGGTCGCCTGTTCCGGCGAGTTTCGAGACGATGTGGGCCCGGCACCTTAA
CRH	GGCTCTTGTTGAGGTTCCCC	AGGCACTTGCTCGTACGACGCGTCTCACACCGGGCTCTTGTTGAGGTTCCCCGTTTCGAGACGATGTGGGCCCGGCACCTTAA
CRHR1	CTTCTTCTGGATGTTCGGCG	AGGCACTTGCTCGTACGACGCGTCTCACACCGCTTCTTCTGGATGTTCGGCGGTTTCGAGACGATGTGGGCCCGGCACCTTAA
CRHR1	CTACCCAGGTTCTTACCAGC	AGGCACTTGCTCGTACGACGCGTCTCACACCGCTACCCAGGTTCTTACCAGCGTTTCGAGACGATGTGGGCCCGGCACCTTAA
CRHR2	TGGACCAGATCGGAACGTGC	AGGCACTTGCTCGTACGACGCGTCTCACACCGTGGACCAGATCGGAACGTGCGTTTCGAGACGATGTGGGCCCGGCACCTTAA
CRHR2	TGACGCCGTTGAAGTACTCG	AGGCACTTGCTCGTACGACGCGTCTCACACCGTGACGCCGTTGAAGTACTCGGTTTCGAGACGATGTGGGCCCGGCACCTTAA
CRIM1	TTTACGGAACCTGCGACCGG	AGGCACTTGCTCGTACGACGCGTCTCACACCGTTTACGGAACCTGCGACCGGGTTTCGAGACGATGTGGGCCCGGCACCTTAA
CRIM1	GCCCCTTTCAGTTTTCGGCG	AGGCACTTGCTCGTACGACGCGTCTCACACCGGCCCCTTTCAGTTTTCGGCGGTTTCGAGACGATGTGGGCCCGGCACCTTAA
CRIPT	TATTCTGATACAGAAAGTGG	AGGCACTTGCTCGTACGACGCGTCTCACACCGTATTCTGATACAGAAAGTGGGTTTCGAGACGATGTGGGCCCGGCACCTTAA
CRIPT	TGACTTCAAAAAAAGCAAGG	AGGCACTTGCTCGTACGACGCGTCTCACACCGTGACTTCAAAAAAAGCAAGGGTTTCGAGACGATGTGGGCCCGGCACCTTAA
CRLF1	CTCGTGTGCCACGCCCGTGA	AGGCACTTGCTCGTACGACGCGTCTCACACCGCTCGTGTGCCACGCCCGTGAGTTTCGAGACGATGTGGGCCCGGCACCTTAA
CRLF1	TCTTTACGCCCTATGAGATC	AGGCACTTGCTCGTACGACGCGTCTCACACCGTCTTTACGCCCTATGAGATCGTTTCGAGACGATGTGGGCCCGGCACCTTAA
CRLS1	AATACTTGGCAAGTGTTCGC	AGGCACTTGCTCGTACGACGCGTCTCACACCGAATACTTGGCAAGTGTTCGCGTTTCGAGACGATGTGGGCCCGGCACCTTAA
CRLS1	ACCTATGCAGATCTTATTCC	AGGCACTTGCTCGTACGACGCGTCTCACACCGACCTATGCAGATCTTATTCCGTTTCGAGACGATGTGGGCCCGGCACCTTAA
CRPPA	CTACAAACGAGATCTCTATG	AGGCACTTGCTCGTACGACGCGTCTCACACCGCTACAAACGAGATCTCTATGGTTTCGAGACGATGTGGGCCCGGCACCTTAA
CRPPA	TGTAGGGTGTAGCTGATGAG	AGGCACTTGCTCGTACGACGCGTCTCACACCGTGTAGGGTGTAGCTGATGAGGTTTCGAGACGATGTGGGCCCGGCACCTTAA
CRTAP	GGCTGCGAGACACTCGTAAA	AGGCACTTGCTCGTACGACGCGTCTCACACCGGGCTGCGAGACACTCGTAAAGTTTCGAGACGATGTGGGCCCGGCACCTTAA
CRTAP	TTAATGTAGTCCTCGGCACC	AGGCACTTGCTCGTACGACGCGTCTCACACCGTTAATGTAGTCCTCGGCACCGTTTCGAGACGATGTGGGCCCGGCACCTTAA
CRX	AGACGTCTATGCCCGTGAGG	AGGCACTTGCTCGTACGACGCGTCTCACACCGAGACGTCTATGCCCGTGAGGGTTTCGAGACGATGTGGGCCCGGCACCTTAA
CRX	GGTTTGGTTCAAGAACCGGA	AGGCACTTGCTCGTACGACGCGTCTCACACCGGGTTTGGTTCAAGAACCGGAGTTTCGAGACGATGTGGGCCCGGCACCTTAA
CRY1	CATCCGCTGCGTCTACATCC	AGGCACTTGCTCGTACGACGCGTCTCACACCGCATCCGCTGCGTCTACATCCGTTTCGAGACGATGTGGGCCCGGCACCTTAA
CRY1	TATAGGATCATAGAACTCAA	AGGCACTTGCTCGTACGACGCGTCTCACACCGTATAGGATCATAGAACTCAAGTTTCGAGACGATGTGGGCCCGGCACCTTAA
CRYAA	ATTTCAGGTTCGATCCGACC	AGGCACTTGCTCGTACGACGCGTCTCACACCGATTTCAGGTTCGATCCGACCGTTTCGAGACGATGTGGGCCCGGCACCTTAA
CRYAA	GCTGGGGTAGAAGGGCCCCA	AGGCACTTGCTCGTACGACGCGTCTCACACCGGCTGGGGTAGAAGGGCCCCAGTTTCGAGACGATGTGGGCCCGGCACCTTAA
CRYAB	ACAGGTGCTCTCCGAAGAAC	AGGCACTTGCTCGTACGACGCGTCTCACACCGACAGGTGCTCTCCGAAGAACGTTTCGAGACGATGTGGGCCCGGCACCTTAA
CRYAB	GTATTTCCTGTGGAACTCCC	AGGCACTTGCTCGTACGACGCGTCTCACACCGGTATTTCCTGTGGAACTCCCGTTTCGAGACGATGTGGGCCCGGCACCTTAA
CRYBA1	TGATAATGTCCGGTCCCTGA	AGGCACTTGCTCGTACGACGCGTCTCACACCGTGATAATGTCCGGTCCCTGAGTTTCGAGACGATGTGGGCCCGGCACCTTAA
CRYBA1	TTCGTTGTTGAACCAGCCCA	AGGCACTTGCTCGTACGACGCGTCTCACACCGTTCGTTGTTGAACCAGCCCAGTTTCGAGACGATGTGGGCCCGGCACCTTAA
CRYBA2	TGTGCGAACGTCTGCGAGCG	AGGCACTTGCTCGTACGACGCGTCTCACACCGTGTGCGAACGTCTGCGAGCGGTTTCGAGACGATGTGGGCCCGGCACCTTAA
CRYBA2	CAGGGTGCGCTCGGTCAAGG	AGGCACTTGCTCGTACGACGCGTCTCACACCGCAGGGTGCGCTCGGTCAAGGGTTTCGAGACGATGTGGGCCCGGCACCTTAA
CRYBA4	AGGAGGTGAGCCTCTCGGCG	AGGCACTTGCTCGTACGACGCGTCTCACACCGAGGAGGTGAGCCTCTCGGCGGTTTCGAGACGATGTGGGCCCGGCACCTTAA
CRYBA4	AGTGGTAGAACTTACAGCAC	AGGCACTTGCTCGTACGACGCGTCTCACACCGAGTGGTAGAACTTACAGCACGTTTCGAGACGATGTGGGCCCGGCACCTTAA
CRYBB1	CCGTCGAGCAGAATTCTCGG	AGGCACTTGCTCGTACGACGCGTCTCACACCGCCGTCGAGCAGAATTCTCGGGTTTCGAGACGATGTGGGCCCGGCACCTTAA
CRYBB1	GAACATCTCCCCGCGGAAGT	AGGCACTTGCTCGTACGACGCGTCTCACACCGGAACATCTCCCCGCGGAAGTGTTTCGAGACGATGTGGGCCCGGCACCTTAA
CRYBB2	CTGGTCCATGAGTCCCAGCG	AGGCACTTGCTCGTACGACGCGTCTCACACCGCTGGTCCATGAGTCCCAGCGGTTTCGAGACGATGTGGGCCCGGCACCTTAA
CRYBB2	GGTTCTGTCCTAGTGCAGGC	AGGCACTTGCTCGTACGACGCGTCTCACACCGGGTTCTGTCCTAGTGCAGGCGTTTCGAGACGATGTGGGCCCGGCACCTTAA
CRYBB3	ACTATCACGGCTGTTGGACC	AGGCACTTGCTCGTACGACGCGTCTCACACCGACTATCACGGCTGTTGGACCGTTTCGAGACGATGTGGGCCCGGCACCTTAA
CRYBB3	TCACAATATTCAGAGGCCGG	AGGCACTTGCTCGTACGACGCGTCTCACACCGTCACAATATTCAGAGGCCGGGTTTCGAGACGATGTGGGCCCGGCACCTTAA
CRYGB	CAGGGTACTCCCCACGCCGC	AGGCACTTGCTCGTACGACGCGTCTCACACCGCAGGGTACTCCCCACGCCGCGTTTCGAGACGATGTGGGCCCGGCACCTTAA
CRYGB	GGGAGTGAATTTCAGTGAGG	AGGCACTTGCTCGTACGACGCGTCTCACACCGGGGAGTGAATTTCAGTGAGGGTTTCGAGACGATGTGGGCCCGGCACCTTAA
CRYGC	CAGGCTGCGGCTGTACGAGA	AGGCACTTGCTCGTACGACGCGTCTCACACCGCAGGCTGCGGCTGTACGAGAGTTTCGAGACGATGTGGGCCCGGCACCTTAA
CRYGC	ACAATACTTGCTGCGGCGAG	AGGCACTTGCTCGTACGACGCGTCTCACACCGACAATACTTGCTGCGGCGAGGTTTCGAGACGATGTGGGCCCGGCACCTTAA
CRYGD	GGATTTCATTGAAGCGGAAG	AGGCACTTGCTCGTACGACGCGTCTCACACCGGGATTTCATTGAAGCGGAAGGTTTCGAGACGATGTGGGCCCGGCACCTTAA
CRYGD	CCAGATGATAGAGTTCACTG	AGGCACTTGCTCGTACGACGCGTCTCACACCGCCAGATGATAGAGTTCACTGGTTTCGAGACGATGTGGGCCCGGCACCTTAA
CRYGS	CGTTGAGGCCCATCCAACGC	AGGCACTTGCTCGTACGACGCGTCTCACACCGCGTTGAGGCCCATCCAACGCGTTTCGAGACGATGTGGGCCCGGCACCTTAA
CRYGS	GGGCCTTTCATAAACAGCCC	AGGCACTTGCTCGTACGACGCGTCTCACACCGGGGCCTTTCATAAACAGCCCGTTTCGAGACGATGTGGGCCCGGCACCTTAA
CRYM	ACACAGTGCAAGGAGAGGTA	AGGCACTTGCTCGTACGACGCGTCTCACACCGACACAGTGCAAGGAGAGGTAGTTTCGAGACGATGTGGGCCCGGCACCTTAA
CRYM	GGACGACCGAGGTGATGCCG	AGGCACTTGCTCGTACGACGCGTCTCACACCGGGACGACCGAGGTGATGCCGGTTTCGAGACGATGTGGGCCCGGCACCTTAA
CSE1L	ATAATGAATGTGCTGTACGG	AGGCACTTGCTCGTACGACGCGTCTCACACCGATAATGAATGTGCTGTACGGGTTTCGAGACGATGTGGGCCCGGCACCTTAA
CSE1L	AGATATTGATACTAGACGCA	AGGCACTTGCTCGTACGACGCGTCTCACACCGAGATATTGATACTAGACGCAGTTTCGAGACGATGTGGGCCCGGCACCTTAA
CSF1R	AAAGTTAACATCAACGCTGC	AGGCACTTGCTCGTACGACGCGTCTCACACCGAAAGTTAACATCAACGCTGCGTTTCGAGACGATGTGGGCCCGGCACCTTAA
CSF1R	GAAGCCATGCCAGGGCGAGA	AGGCACTTGCTCGTACGACGCGTCTCACACCGGAAGCCATGCCAGGGCGAGAGTTTCGAGACGATGTGGGCCCGGCACCTTAA
CSF2RA	TGCGAGACGTTAATCCTGAC	AGGCACTTGCTCGTACGACGCGTCTCACACCGTGCGAGACGTTAATCCTGACGTTTCGAGACGATGTGGGCCCGGCACCTTAA
CSF2RA	CCTGAGTCTTGTATGTAATA	AGGCACTTGCTCGTACGACGCGTCTCACACCGCCTGAGTCTTGTATGTAATAGTTTCGAGACGATGTGGGCCCGGCACCTTAA
CSF2RB	AGATCCCGTTGTAGCCGGTG	AGGCACTTGCTCGTACGACGCGTCTCACACCGAGATCCCGTTGTAGCCGGTGGTTTCGAGACGATGTGGGCCCGGCACCTTAA
CSF2RB	AGAGACGATGTATTGGCCGT	AGGCACTTGCTCGTACGACGCGTCTCACACCGAGAGACGATGTATTGGCCGTGTTTCGAGACGATGTGGGCCCGGCACCTTAA
CSF3R	GAGCTGAGAACTACCGAACG	AGGCACTTGCTCGTACGACGCGTCTCACACCGGAGCTGAGAACTACCGAACGGTTTCGAGACGATGTGGGCCCGGCACCTTAA
CSF3R	TGTACCAGAATATGGGCATC	AGGCACTTGCTCGTACGACGCGTCTCACACCGTGTACCAGAATATGGGCATCGTTTCGAGACGATGTGGGCCCGGCACCTTAA
CSGALNACT1	TCTACAGAAGGTGTACCAGC	AGGCACTTGCTCGTACGACGCGTCTCACACCGTCTACAGAAGGTGTACCAGCGTTTCGAGACGATGTGGGCCCGGCACCTTAA
CSGALNACT1	GGTGAATGCTGGCGTCAAGC	AGGCACTTGCTCGTACGACGCGTCTCACACCGGGTGAATGCTGGCGTCAAGCGTTTCGAGACGATGTGGGCCCGGCACCTTAA
CSK	GTGATGCTGGGCGATTACCG	AGGCACTTGCTCGTACGACGCGTCTCACACCGGTGATGCTGGGCGATTACCGGTTTCGAGACGATGTGGGCCCGGCACCTTAA
CSK	CTTCTGTACCCGCCGGAGAC	AGGCACTTGCTCGTACGACGCGTCTCACACCGCTTCTGTACCCGCCGGAGACGTTTCGAGACGATGTGGGCCCGGCACCTTAA
CSNK1D	TGTCTGGCTTCACATCCCGG	AGGCACTTGCTCGTACGACGCGTCTCACACCGTGTCTGGCTTCACATCCCGGGTTTCGAGACGATGTGGGCCCGGCACCTTAA
CSNK1D	AGAACCTCACGGGGACGGCG	AGGCACTTGCTCGTACGACGCGTCTCACACCGAGAACCTCACGGGGACGGCGGTTTCGAGACGATGTGGGCCCGGCACCTTAA
CSNK2A1	GTTTCAATGATATCTTGGGC	AGGCACTTGCTCGTACGACGCGTCTCACACCGGTTTCAATGATATCTTGGGCGTTTCGAGACGATGTGGGCCCGGCACCTTAA
CSNK2A1	TCAGCTACGACTAATAGACT	AGGCACTTGCTCGTACGACGCGTCTCACACCGTCAGCTACGACTAATAGACTGTTTCGAGACGATGTGGGCCCGGCACCTTAA
CSNK2B	TGGTTCTCACAGTACACACG	AGGCACTTGCTCGTACGACGCGTCTCACACCGTGGTTCTCACAGTACACACGGTTTCGAGACGATGTGGGCCCGGCACCTTAA
CSNK2B	CTTCACCTGGGATGTCTGAA	AGGCACTTGCTCGTACGACGCGTCTCACACCGCTTCACCTGGGATGTCTGAAGTTTCGAGACGATGTGGGCCCGGCACCTTAA
CSPP1	GTTCGATAGTTAGTAGCCAA	AGGCACTTGCTCGTACGACGCGTCTCACACCGGTTCGATAGTTAGTAGCCAAGTTTCGAGACGATGTGGGCCCGGCACCTTAA
CSPP1	TCAGGCTTAACTTGACCAAT	AGGCACTTGCTCGTACGACGCGTCTCACACCGTCAGGCTTAACTTGACCAATGTTTCGAGACGATGTGGGCCCGGCACCTTAA
CSRP3	TAACTCACTGTTGGAACTGC	AGGCACTTGCTCGTACGACGCGTCTCACACCGTAACTCACTGTTGGAACTGCGTTTCGAGACGATGTGGGCCCGGCACCTTAA
CSRP3	GGGCGCAGATATGGCCCCAA	AGGCACTTGCTCGTACGACGCGTCTCACACCGGGGCGCAGATATGGCCCCAAGTTTCGAGACGATGTGGGCCCGGCACCTTAA
CST3	GGTGAACTACTTCTTGGACG	AGGCACTTGCTCGTACGACGCGTCTCACACCGGGTGAACTACTTCTTGGACGGTTTCGAGACGATGTGGGCCCGGCACCTTAA
CST3	ACATGTGTAGATCGTAGCTG	AGGCACTTGCTCGTACGACGCGTCTCACACCGACATGTGTAGATCGTAGCTGGTTTCGAGACGATGTGGGCCCGGCACCTTAA
CST6	CCTGCGGGTCGTCGGGCGAC	AGGCACTTGCTCGTACGACGCGTCTCACACCGCCTGCGGGTCGTCGGGCGACGTTTCGAGACGATGTGGGCCCGGCACCTTAA
CST6	GCGCATGGTCGGAGAACTCC	AGGCACTTGCTCGTACGACGCGTCTCACACCGGCGCATGGTCGGAGAACTCCGTTTCGAGACGATGTGGGCCCGGCACCTTAA
CSTA	AAATGAGACTTACGGAAAAT	AGGCACTTGCTCGTACGACGCGTCTCACACCGAAATGAGACTTACGGAAAATGTTTCGAGACGATGTGGGCCCGGCACCTTAA
CSTA	TGGAACAAATTACTACATTA	AGGCACTTGCTCGTACGACGCGTCTCACACCGTGGAACAAATTACTACATTAGTTTCGAGACGATGTGGGCCCGGCACCTTAA
CSTB	AGTTTGTCCCCGCGACCACC	AGGCACTTGCTCGTACGACGCGTCTCACACCGAGTTTGTCCCCGCGACCACCGTTTCGAGACGATGTGGGCCCGGCACCTTAA
CSTB	GGAGAGATTGGAACACTCGC	AGGCACTTGCTCGTACGACGCGTCTCACACCGGGAGAGATTGGAACACTCGCGTTTCGAGACGATGTGGGCCCGGCACCTTAA
CTBP1	CTCCGCATCATCGTCCGGAT	AGGCACTTGCTCGTACGACGCGTCTCACACCGCTCCGCATCATCGTCCGGATGTTTCGAGACGATGTGGGCCCGGCACCTTAA
CTBP1	GATGTGGCACAGCGTCGAGT	AGGCACTTGCTCGTACGACGCGTCTCACACCGGATGTGGCACAGCGTCGAGTGTTTCGAGACGATGTGGGCCCGGCACCTTAA
CTC1	ATAGGCTGTACCAGGCCGAA	AGGCACTTGCTCGTACGACGCGTCTCACACCGATAGGCTGTACCAGGCCGAAGTTTCGAGACGATGTGGGCCCGGCACCTTAA
CTC1	ATGCACTACTGCTCCACGAC	AGGCACTTGCTCGTACGACGCGTCTCACACCGATGCACTACTGCTCCACGACGTTTCGAGACGATGTGGGCCCGGCACCTTAA
CTCF	GTGTGATTACGCTTGTAGAC	AGGCACTTGCTCGTACGACGCGTCTCACACCGGTGTGATTACGCTTGTAGACGTTTCGAGACGATGTGGGCCCGGCACCTTAA
CTCF	CATGCTCGGTTTACCCAAAG	AGGCACTTGCTCGTACGACGCGTCTCACACCGCATGCTCGGTTTACCCAAAGGTTTCGAGACGATGTGGGCCCGGCACCTTAA
CTDP1	AGCCACCCGGTTGTCATGAA	AGGCACTTGCTCGTACGACGCGTCTCACACCGAGCCACCCGGTTGTCATGAAGTTTCGAGACGATGTGGGCCCGGCACCTTAA
CTDP1	GACACGGTCGCCGTGGACAG	AGGCACTTGCTCGTACGACGCGTCTCACACCGGACACGGTCGCCGTGGACAGGTTTCGAGACGATGTGGGCCCGGCACCTTAA
CTH	GATGGGGGGCACTACAGCCC	AGGCACTTGCTCGTACGACGCGTCTCACACCGGATGGGGGGCACTACAGCCCGTTTCGAGACGATGTGGGCCCGGCACCTTAA
CTH	TTCCAAAATCAAATTACTAG	AGGCACTTGCTCGTACGACGCGTCTCACACCGTTCCAAAATCAAATTACTAGGTTTCGAGACGATGTGGGCCCGGCACCTTAA
CTLA4	CCTGCCGAAGCACTGTCACC	AGGCACTTGCTCGTACGACGCGTCTCACACCGCCTGCCGAAGCACTGTCACCGTTTCGAGACGATGTGGGCCCGGCACCTTAA
CTLA4	CTGTGCGGCAACCTACATGA	AGGCACTTGCTCGTACGACGCGTCTCACACCGCTGTGCGGCAACCTACATGAGTTTCGAGACGATGTGGGCCCGGCACCTTAA
CTNNA1	GACGATGCCTCACAGCACCA	AGGCACTTGCTCGTACGACGCGTCTCACACCGGACGATGCCTCACAGCACCAGTTTCGAGACGATGTGGGCCCGGCACCTTAA
CTNNA1	CCTCGCTTCACAGAAGAGCA	AGGCACTTGCTCGTACGACGCGTCTCACACCGCCTCGCTTCACAGAAGAGCAGTTTCGAGACGATGTGGGCCCGGCACCTTAA
CTNNA2	GTAGCTTCGGAAAGCAGTGA	AGGCACTTGCTCGTACGACGCGTCTCACACCGGTAGCTTCGGAAAGCAGTGAGTTTCGAGACGATGTGGGCCCGGCACCTTAA
CTNNA2	AGGGGTGAAATTAGTTCGGA	AGGCACTTGCTCGTACGACGCGTCTCACACCGAGGGGTGAAATTAGTTCGGAGTTTCGAGACGATGTGGGCCCGGCACCTTAA
CTNNB1	TGTCTGCTCTAGTAATAAGC	AGGCACTTGCTCGTACGACGCGTCTCACACCGTGTCTGCTCTAGTAATAAGCGTTTCGAGACGATGTGGGCCCGGCACCTTAA
CTNNB1	GTGATGGTTCAGCCAAACGC	AGGCACTTGCTCGTACGACGCGTCTCACACCGGTGATGGTTCAGCCAAACGCGTTTCGAGACGATGTGGGCCCGGCACCTTAA
CTNND1	CCTATACCGCTCCTCAATGC	AGGCACTTGCTCGTACGACGCGTCTCACACCGCCTATACCGCTCCTCAATGCGTTTCGAGACGATGTGGGCCCGGCACCTTAA
CTNND1	CCGTCTGGTCCCATAGCGAC	AGGCACTTGCTCGTACGACGCGTCTCACACCGCCGTCTGGTCCCATAGCGACGTTTCGAGACGATGTGGGCCCGGCACCTTAA
CTNND2	AACATCGTCGTGTCCTCGGC	AGGCACTTGCTCGTACGACGCGTCTCACACCGAACATCGTCGTGTCCTCGGCGTTTCGAGACGATGTGGGCCCGGCACCTTAA
CTNND2	CGGTCATCCGATGATCCAAC	AGGCACTTGCTCGTACGACGCGTCTCACACCGCGGTCATCCGATGATCCAACGTTTCGAGACGATGTGGGCCCGGCACCTTAA
CTNS	TGATTTCAAAAGTGATCACC	AGGCACTTGCTCGTACGACGCGTCTCACACCGTGATTTCAAAAGTGATCACCGTTTCGAGACGATGTGGGCCCGGCACCTTAA
CTNS	AGTAGATCCAGCCAATCACC	AGGCACTTGCTCGTACGACGCGTCTCACACCGAGTAGATCCAGCCAATCACCGTTTCGAGACGATGTGGGCCCGGCACCTTAA
CTPS1	GGAACCGCTCATAGTTACCC	AGGCACTTGCTCGTACGACGCGTCTCACACCGGGAACCGCTCATAGTTACCCGTTTCGAGACGATGTGGGCCCGGCACCTTAA
CTPS1	CCACGTCAGTCTAGTTCCCC	AGGCACTTGCTCGTACGACGCGTCTCACACCGCCACGTCAGTCTAGTTCCCCGTTTCGAGACGATGTGGGCCCGGCACCTTAA
CTRC	AGTCTGTCACTCACCGCAAC	AGGCACTTGCTCGTACGACGCGTCTCACACCGAGTCTGTCACTCACCGCAACGTTTCGAGACGATGTGGGCCCGGCACCTTAA
CTRC	ACCTCAAGAACGACACGTGG	AGGCACTTGCTCGTACGACGCGTCTCACACCGACCTCAAGAACGACACGTGGGTTTCGAGACGATGTGGGCCCGGCACCTTAA
CTSA	GTTGTCATTCTGCTCATAGG	AGGCACTTGCTCGTACGACGCGTCTCACACCGGTTGTCATTCTGCTCATAGGGTTTCGAGACGATGTGGGCCCGGCACCTTAA
CTSA	GTGGTGCTTTGGCTCAATGG	AGGCACTTGCTCGTACGACGCGTCTCACACCGGTGGTGCTTTGGCTCAATGGGTTTCGAGACGATGTGGGCCCGGCACCTTAA
CTSB	CAAACGGAATACCACGTGGC	AGGCACTTGCTCGTACGACGCGTCTCACACCGCAAACGGAATACCACGTGGCGTTTCGAGACGATGTGGGCCCGGCACCTTAA
CTSB	CTCCACGCTGACGTGCGCAT	AGGCACTTGCTCGTACGACGCGTCTCACACCGCTCCACGCTGACGTGCGCATGTTTCGAGACGATGTGGGCCCGGCACCTTAA
CTSC	TGTTTCACCGGAAAGAAGGT	AGGCACTTGCTCGTACGACGCGTCTCACACCGTGTTTCACCGGAAAGAAGGTGTTTCGAGACGATGTGGGCCCGGCACCTTAA
CTSC	ATGATGTGTTGGGCCGGAAC	AGGCACTTGCTCGTACGACGCGTCTCACACCGATGATGTGTTGGGCCGGAACGTTTCGAGACGATGTGGGCCCGGCACCTTAA
CTSD	CATCCGCCGGACCATGTCGG	AGGCACTTGCTCGTACGACGCGTCTCACACCGCATCCGCCGGACCATGTCGGGTTTCGAGACGATGTGGGCCCGGCACCTTAA
CTSD	CGAGGTACCATTCTTCACGT	AGGCACTTGCTCGTACGACGCGTCTCACACCGCGAGGTACCATTCTTCACGTGTTTCGAGACGATGTGGGCCCGGCACCTTAA
CTSF	ACGGGGAGCCGGCACACCAT	AGGCACTTGCTCGTACGACGCGTCTCACACCGACGGGGAGCCGGCACACCATGTTTCGAGACGATGTGGGCCCGGCACCTTAA
CTSF	ATCTCCAGCGCGAAGCGGGT	AGGCACTTGCTCGTACGACGCGTCTCACACCGATCTCCAGCGCGAAGCGGGTGTTTCGAGACGATGTGGGCCCGGCACCTTAA
CTSK	TTTGTCTTAGACCAGTGAAG	AGGCACTTGCTCGTACGACGCGTCTCACACCGTTTGTCTTAGACCAGTGAAGGTTTCGAGACGATGTGGGCCCGGCACCTTAA
CTSK	CATTACTGCGGGAATGAGAC	AGGCACTTGCTCGTACGACGCGTCTCACACCGCATTACTGCGGGAATGAGACGTTTCGAGACGATGTGGGCCCGGCACCTTAA
CTU2	GGTGTTCAGCCTGCCACCGT	AGGCACTTGCTCGTACGACGCGTCTCACACCGGGTGTTCAGCCTGCCACCGTGTTTCGAGACGATGTGGGCCCGGCACCTTAA
CTU2	GGTGCTTTGGTGCTCTGCCC	AGGCACTTGCTCGTACGACGCGTCTCACACCGGGTGCTTTGGTGCTCTGCCCGTTTCGAGACGATGTGGGCCCGGCACCTTAA
CUBN	GGGGTCCGTACGTCTCAGGT	AGGCACTTGCTCGTACGACGCGTCTCACACCGGGGGTCCGTACGTCTCAGGTGTTTCGAGACGATGTGGGCCCGGCACCTTAA
CUBN	AGATTACCCCCGCAACCTAC	AGGCACTTGCTCGTACGACGCGTCTCACACCGAGATTACCCCCGCAACCTACGTTTCGAGACGATGTGGGCCCGGCACCTTAA
CUL3	AGTTCCTATTTGAGGGAGCA	AGGCACTTGCTCGTACGACGCGTCTCACACCGAGTTCCTATTTGAGGGAGCAGTTTCGAGACGATGTGGGCCCGGCACCTTAA
CUL3	GGAAAGGAGAAGTCGTAGAC	AGGCACTTGCTCGTACGACGCGTCTCACACCGGGAAAGGAGAAGTCGTAGACGTTTCGAGACGATGTGGGCCCGGCACCTTAA
CUL4B	CTTCTGTATCGGTACGTGGC	AGGCACTTGCTCGTACGACGCGTCTCACACCGCTTCTGTATCGGTACGTGGCGTTTCGAGACGATGTGGGCCCGGCACCTTAA
CUL4B	GTAGATTCAAAACTTCGTGC	AGGCACTTGCTCGTACGACGCGTCTCACACCGGTAGATTCAAAACTTCGTGCGTTTCGAGACGATGTGGGCCCGGCACCTTAA
CUL7	CCTCGTTCTGAGTTCGCAAG	AGGCACTTGCTCGTACGACGCGTCTCACACCGCCTCGTTCTGAGTTCGCAAGGTTTCGAGACGATGTGGGCCCGGCACCTTAA
CUL7	CCGAAACTCGCCCTCATCCC	AGGCACTTGCTCGTACGACGCGTCTCACACCGCCGAAACTCGCCCTCATCCCGTTTCGAGACGATGTGGGCCCGGCACCTTAA
CUX1	ATTTCAATCTCGTCGGCCCT	AGGCACTTGCTCGTACGACGCGTCTCACACCGATTTCAATCTCGTCGGCCCTGTTTCGAGACGATGTGGGCCCGGCACCTTAA
CUX1	CAAGAGCTATGGTTTCGGCT	AGGCACTTGCTCGTACGACGCGTCTCACACCGCAAGAGCTATGGTTTCGGCTGTTTCGAGACGATGTGGGCCCGGCACCTTAA
CUX2	CCTGCGTAGCCTTTAGCGCT	AGGCACTTGCTCGTACGACGCGTCTCACACCGCCTGCGTAGCCTTTAGCGCTGTTTCGAGACGATGTGGGCCCGGCACCTTAA
CUX2	ACGAAGTGTGGAGGTCTCGC	AGGCACTTGCTCGTACGACGCGTCTCACACCGACGAAGTGTGGAGGTCTCGCGTTTCGAGACGATGTGGGCCCGGCACCTTAA
CWC27	GCGTTTTAATCGGAGAGGAC	AGGCACTTGCTCGTACGACGCGTCTCACACCGGCGTTTTAATCGGAGAGGACGTTTCGAGACGATGTGGGCCCGGCACCTTAA
CWC27	CATTCTTTGCAGAGCATGAA	AGGCACTTGCTCGTACGACGCGTCTCACACCGCATTCTTTGCAGAGCATGAAGTTTCGAGACGATGTGGGCCCGGCACCTTAA
CWF19L1	TGAAATGCTACTCACCGATA	AGGCACTTGCTCGTACGACGCGTCTCACACCGTGAAATGCTACTCACCGATAGTTTCGAGACGATGTGGGCCCGGCACCTTAA
CWF19L1	TGCCACCCGGTTTATAGCTC	AGGCACTTGCTCGTACGACGCGTCTCACACCGTGCCACCCGGTTTATAGCTCGTTTCGAGACGATGTGGGCCCGGCACCTTAA
CXCR2	GCGGCATCTAGTAGAAAAGG	AGGCACTTGCTCGTACGACGCGTCTCACACCGGCGGCATCTAGTAGAAAAGGGTTTCGAGACGATGTGGGCCCGGCACCTTAA
CXCR2	CTATAGTGGCATCCTGCTAC	AGGCACTTGCTCGTACGACGCGTCTCACACCGCTATAGTGGCATCCTGCTACGTTTCGAGACGATGTGGGCCCGGCACCTTAA
CXCR4	CAGTTGATGCCGTGGCAAAC	AGGCACTTGCTCGTACGACGCGTCTCACACCGCAGTTGATGCCGTGGCAAACGTTTCGAGACGATGTGGGCCCGGCACCTTAA
CXCR4	ACTGTTGGTGGCGTGGACGA	AGGCACTTGCTCGTACGACGCGTCTCACACCGACTGTTGGTGGCGTGGACGAGTTTCGAGACGATGTGGGCCCGGCACCTTAA
CYB5A	CGGGCACTCTACAGATGCCA	AGGCACTTGCTCGTACGACGCGTCTCACACCGCGGGCACTCTACAGATGCCAGTTTCGAGACGATGTGGGCCCGGCACCTTAA
CYB5A	CTTGTGGTGCAGGATCAGCC	AGGCACTTGCTCGTACGACGCGTCTCACACCGCTTGTGGTGCAGGATCAGCCGTTTCGAGACGATGTGGGCCCGGCACCTTAA
CYB5R1	AACTGGGAATGATTGCCGGC	AGGCACTTGCTCGTACGACGCGTCTCACACCGAACTGGGAATGATTGCCGGCGTTTCGAGACGATGTGGGCCCGGCACCTTAA
CYB5R1	TCTTGTCTAGCAGTCGTAGC	AGGCACTTGCTCGTACGACGCGTCTCACACCGTCTTGTCTAGCAGTCGTAGCGTTTCGAGACGATGTGGGCCCGGCACCTTAA
CYB5R2	TGGTAAAACAAGCGTCCCCT	AGGCACTTGCTCGTACGACGCGTCTCACACCGTGGTAAAACAAGCGTCCCCTGTTTCGAGACGATGTGGGCCCGGCACCTTAA
CYB5R2	TGGCGAATGAGCTGCAACAT	AGGCACTTGCTCGTACGACGCGTCTCACACCGTGGCGAATGAGCTGCAACATGTTTCGAGACGATGTGGGCCCGGCACCTTAA
CYB5R3	CACTGTCCTGATGATAGGGT	AGGCACTTGCTCGTACGACGCGTCTCACACCGCACTGTCCTGATGATAGGGTGTTTCGAGACGATGTGGGCCCGGCACCTTAA
CYB5R3	GTGTATAGGGCCGGACGACC	AGGCACTTGCTCGTACGACGCGTCTCACACCGGTGTATAGGGCCGGACGACCGTTTCGAGACGATGTGGGCCCGGCACCTTAA
CYB5R4	TAATGGCCATTCTGCCAACC	AGGCACTTGCTCGTACGACGCGTCTCACACCGTAATGGCCATTCTGCCAACCGTTTCGAGACGATGTGGGCCCGGCACCTTAA
CYB5R4	CCTTATATGGAGTATCATCC	AGGCACTTGCTCGTACGACGCGTCTCACACCGCCTTATATGGAGTATCATCCGTTTCGAGACGATGTGGGCCCGGCACCTTAA
CYBA	TAGGTAGATGCCGCTCGCAA	AGGCACTTGCTCGTACGACGCGTCTCACACCGTAGGTAGATGCCGCTCGCAAGTTTCGAGACGATGTGGGCCCGGCACCTTAA
CYBA	GACTCACCAGCGCTCCATGG	AGGCACTTGCTCGTACGACGCGTCTCACACCGGACTCACCAGCGCTCCATGGGTTTCGAGACGATGTGGGCCCGGCACCTTAA
CYBB	AACATTTTCTCTTACCGCAC	AGGCACTTGCTCGTACGACGCGTCTCACACCGAACATTTTCTCTTACCGCACGTTTCGAGACGATGTGGGCCCGGCACCTTAA
CYBB	TGGATGATTGCACTTCACTC	AGGCACTTGCTCGTACGACGCGTCTCACACCGTGGATGATTGCACTTCACTCGTTTCGAGACGATGTGGGCCCGGCACCTTAA
CYBC1	GGTGGTGCTCCGGCTTGCGA	AGGCACTTGCTCGTACGACGCGTCTCACACCGGGTGGTGCTCCGGCTTGCGAGTTTCGAGACGATGTGGGCCCGGCACCTTAA
CYBC1	CATCTCCAGATAGCCTGGGC	AGGCACTTGCTCGTACGACGCGTCTCACACCGCATCTCCAGATAGCCTGGGCGTTTCGAGACGATGTGGGCCCGGCACCTTAA
CYBRD1	CTGGGTCCTCCACTACCGAG	AGGCACTTGCTCGTACGACGCGTCTCACACCGCTGGGTCCTCCACTACCGAGGTTTCGAGACGATGTGGGCCCGGCACCTTAA
CYBRD1	TGTCATATGCTATTTGTTAC	AGGCACTTGCTCGTACGACGCGTCTCACACCGTGTCATATGCTATTTGTTACGTTTCGAGACGATGTGGGCCCGGCACCTTAA
CYC1	TCGAAGTCTGGCCTTTCCCG	AGGCACTTGCTCGTACGACGCGTCTCACACCGTCGAAGTCTGGCCTTTCCCGGTTTCGAGACGATGTGGGCCCGGCACCTTAA
CYC1	CTACACGGAGGATGAAGCTA	AGGCACTTGCTCGTACGACGCGTCTCACACCGCTACACGGAGGATGAAGCTAGTTTCGAGACGATGTGGGCCCGGCACCTTAA
CYCS	TTTCTTGTTTAGGCATCATC	AGGCACTTGCTCGTACGACGCGTCTCACACCGTTTCTTGTTTAGGCATCATCGTTTCGAGACGATGTGGGCCCGGCACCTTAA
CYCS	CTTACCTTTGTTCTTATTGG	AGGCACTTGCTCGTACGACGCGTCTCACACCGCTTACCTTTGTTCTTATTGGGTTTCGAGACGATGTGGGCCCGGCACCTTAA
CYFIP2	AGACAAACTGATCAAAACAC	AGGCACTTGCTCGTACGACGCGTCTCACACCGAGACAAACTGATCAAAACACGTTTCGAGACGATGTGGGCCCGGCACCTTAA
CYFIP2	ACTGGTGTAATTGTAGCGTG	AGGCACTTGCTCGTACGACGCGTCTCACACCGACTGGTGTAATTGTAGCGTGGTTTCGAGACGATGTGGGCCCGGCACCTTAA
CYLD	GCATTGGAAAGTGATTACGC	AGGCACTTGCTCGTACGACGCGTCTCACACCGGCATTGGAAAGTGATTACGCGTTTCGAGACGATGTGGGCCCGGCACCTTAA
CYLD	AGGATAACCCTATTGGCAAC	AGGCACTTGCTCGTACGACGCGTCTCACACCGAGGATAACCCTATTGGCAACGTTTCGAGACGATGTGGGCCCGGCACCTTAA
CYP1B1	GCCGCCGGACACCACACGGA	AGGCACTTGCTCGTACGACGCGTCTCACACCGGCCGCCGGACACCACACGGAGTTTCGAGACGATGTGGGCCCGGCACCTTAA
CYP1B1	ATCGGAAACGCGGCGGCGGT	AGGCACTTGCTCGTACGACGCGTCTCACACCGATCGGAAACGCGGCGGCGGTGTTTCGAGACGATGTGGGCCCGGCACCTTAA
CYP2B6	TGGCCGGGGAAAAATCGCCA	AGGCACTTGCTCGTACGACGCGTCTCACACCGTGGCCGGGGAAAAATCGCCAGTTTCGAGACGATGTGGGCCCGGCACCTTAA
CYP2B6	CTCTGTATTCGGCCAGGTCA	AGGCACTTGCTCGTACGACGCGTCTCACACCGCTCTGTATTCGGCCAGGTCAGTTTCGAGACGATGTGGGCCCGGCACCTTAA
CYP2C8	AAAATTCCGCAAGGTTGTGA	AGGCACTTGCTCGTACGACGCGTCTCACACCGAAAATTCCGCAAGGTTGTGAGTTTCGAGACGATGTGGGCCCGGCACCTTAA
CYP2C8	CACTGGATGTTAACAATCCT	AGGCACTTGCTCGTACGACGCGTCTCACACCGCACTGGATGTTAACAATCCTGTTTCGAGACGATGTGGGCCCGGCACCTTAA
CYP2C9	CCCGGGAAGTAATCAATGAT	AGGCACTTGCTCGTACGACGCGTCTCACACCGCCCGGGAAGTAATCAATGATGTTTCGAGACGATGTGGGCCCGGCACCTTAA
CYP2C9	CAATAGTAAATTCAGATGGT	AGGCACTTGCTCGTACGACGCGTCTCACACCGCAATAGTAAATTCAGATGGTGTTTCGAGACGATGTGGGCCCGGCACCTTAA
CYP2C19	TCAGGATTGTAAGCACCCCC	AGGCACTTGCTCGTACGACGCGTCTCACACCGTCAGGATTGTAAGCACCCCCGTTTCGAGACGATGTGGGCCCGGCACCTTAA
CYP2C19	CGGGAAATAATCAATGATAG	AGGCACTTGCTCGTACGACGCGTCTCACACCGCGGGAAATAATCAATGATAGGTTTCGAGACGATGTGGGCCCGGCACCTTAA
CYP2D6	AGGATCTGGGTGATGGGCAC	AGGCACTTGCTCGTACGACGCGTCTCACACCGAGGATCTGGGTGATGGGCACGTTTCGAGACGATGTGGGCCCGGCACCTTAA
CYP2D6	GGCGCTGGTGACCCACGGCG	AGGCACTTGCTCGTACGACGCGTCTCACACCGGGCGCTGGTGACCCACGGCGGTTTCGAGACGATGTGGGCCCGGCACCTTAA
CYP2R1	CCGATAAATGGCAGCCCCGG	AGGCACTTGCTCGTACGACGCGTCTCACACCGCCGATAAATGGCAGCCCCGGGTTTCGAGACGATGTGGGCCCGGCACCTTAA
CYP2R1	AGTTTTCGATATTTTGGATA	AGGCACTTGCTCGTACGACGCGTCTCACACCGAGTTTTCGATATTTTGGATAGTTTCGAGACGATGTGGGCCCGGCACCTTAA
CYP2U1	CGACTTCCACAGCGTGCGCG	AGGCACTTGCTCGTACGACGCGTCTCACACCGCGACTTCCACAGCGTGCGCGGTTTCGAGACGATGTGGGCCCGGCACCTTAA
CYP2U1	GAAGATGCTGCCGTACACGC	AGGCACTTGCTCGTACGACGCGTCTCACACCGGAAGATGCTGCCGTACACGCGTTTCGAGACGATGTGGGCCCGGCACCTTAA
CYP3A4	TTGGGCCACGAGCTCCAGAT	AGGCACTTGCTCGTACGACGCGTCTCACACCGTTGGGCCACGAGCTCCAGATGTTTCGAGACGATGTGGGCCCGGCACCTTAA
CYP3A4	ATACTTCAAGAATTGGGATG	AGGCACTTGCTCGTACGACGCGTCTCACACCGATACTTCAAGAATTGGGATGGTTTCGAGACGATGTGGGCCCGGCACCTTAA
CYP3A5	AAATGTTTTGTCCTATCGTC	AGGCACTTGCTCGTACGACGCGTCTCACACCGAAATGTTTTGTCCTATCGTCGTTTCGAGACGATGTGGGCCCGGCACCTTAA
CYP3A5	GATCACGTCGGGATCTGTGA	AGGCACTTGCTCGTACGACGCGTCTCACACCGGATCACGTCGGGATCTGTGAGTTTCGAGACGATGTGGGCCCGGCACCTTAA
CYP4F2	TGTCGGGGTGGCACAAACTG	AGGCACTTGCTCGTACGACGCGTCTCACACCGTGTCGGGGTGGCACAAACTGGTTTCGAGACGATGTGGGCCCGGCACCTTAA
CYP4F2	AATACAGGAAGTCAATATGC	AGGCACTTGCTCGTACGACGCGTCTCACACCGAATACAGGAAGTCAATATGCGTTTCGAGACGATGTGGGCCCGGCACCTTAA
CYP4F22	TTTACTACCGCTCGGCGGAT	AGGCACTTGCTCGTACGACGCGTCTCACACCGTTTACTACCGCTCGGCGGATGTTTCGAGACGATGTGGGCCCGGCACCTTAA
CYP4F22	CCAGGCTAAATGGCGGCATC	AGGCACTTGCTCGTACGACGCGTCTCACACCGCCAGGCTAAATGGCGGCATCGTTTCGAGACGATGTGGGCCCGGCACCTTAA
CYP4V2	AGAATGGTAAAATGGAAAGT	AGGCACTTGCTCGTACGACGCGTCTCACACCGAGAATGGTAAAATGGAAAGTGTTTCGAGACGATGTGGGCCCGGCACCTTAA
CYP4V2	CTGGAAACAAATGGCGCTCC	AGGCACTTGCTCGTACGACGCGTCTCACACCGCTGGAAACAAATGGCGCTCCGTTTCGAGACGATGTGGGCCCGGCACCTTAA
CYP7A1	TACCATAAGGTGTTGTGCCA	AGGCACTTGCTCGTACGACGCGTCTCACACCGTACCATAAGGTGTTGTGCCAGTTTCGAGACGATGTGGGCCCGGCACCTTAA
CYP7A1	GGCACGAGAACCTCCAAAAG	AGGCACTTGCTCGTACGACGCGTCTCACACCGGGCACGAGAACCTCCAAAAGGTTTCGAGACGATGTGGGCCCGGCACCTTAA
CYP7B1	TGCGCCGGACAAGCAAGCAG	AGGCACTTGCTCGTACGACGCGTCTCACACCGTGCGCCGGACAAGCAAGCAGGTTTCGAGACGATGTGGGCCCGGCACCTTAA
CYP7B1	TTCAGGACCACTCCAAGATA	AGGCACTTGCTCGTACGACGCGTCTCACACCGTTCAGGACCACTCCAAGATAGTTTCGAGACGATGTGGGCCCGGCACCTTAA
CYP11A1	CGGGCTCCGGAAATTACTCG	AGGCACTTGCTCGTACGACGCGTCTCACACCGCGGGCTCCGGAAATTACTCGGTTTCGAGACGATGTGGGCCCGGCACCTTAA
CYP11A1	AGTGTTCACCACGATTACCG	AGGCACTTGCTCGTACGACGCGTCTCACACCGAGTGTTCACCACGATTACCGGTTTCGAGACGATGTGGGCCCGGCACCTTAA
CYP11B1	GCAAGGGAAACACCGTCTGC	AGGCACTTGCTCGTACGACGCGTCTCACACCGGCAAGGGAAACACCGTCTGCGTTTCGAGACGATGTGGGCCCGGCACCTTAA
CYP11B1	ACGCCGGGGCATGGCTTCAA	AGGCACTTGCTCGTACGACGCGTCTCACACCGACGCCGGGGCATGGCTTCAAGTTTCGAGACGATGTGGGCCCGGCACCTTAA
CYP11B2	CTAGAGCCGCTCGGGCCCCT	AGGCACTTGCTCGTACGACGCGTCTCACACCGCTAGAGCCGCTCGGGCCCCTGTTTCGAGACGATGTGGGCCCGGCACCTTAA
CYP11B2	AGCATCACACACACCATGCG	AGGCACTTGCTCGTACGACGCGTCTCACACCGAGCATCACACACACCATGCGGTTTCGAGACGATGTGGGCCCGGCACCTTAA
CYP17A1	GGTATCGCCTTCGCTGACTC	AGGCACTTGCTCGTACGACGCGTCTCACACCGGGTATCGCCTTCGCTGACTCGTTTCGAGACGATGTGGGCCCGGCACCTTAA
CYP17A1	GCCCATACGAACCGAATAGA	AGGCACTTGCTCGTACGACGCGTCTCACACCGGCCCATACGAACCGAATAGAGTTTCGAGACGATGTGGGCCCGGCACCTTAA
CYP19A1	ATGGAGAATTCATGCGAGTC	AGGCACTTGCTCGTACGACGCGTCTCACACCGATGGAGAATTCATGCGAGTCGTTTCGAGACGATGTGGGCCCGGCACCTTAA
CYP19A1	TGACCATACGAACAAGGCCG	AGGCACTTGCTCGTACGACGCGTCTCACACCGTGACCATACGAACAAGGCCGGTTTCGAGACGATGTGGGCCCGGCACCTTAA
CYP21A2	TGGGAGACTACTCCCTGCTC	AGGCACTTGCTCGTACGACGCGTCTCACACCGTGGGAGACTACTCCCTGCTCGTTTCGAGACGATGTGGGCCCGGCACCTTAA
CYP21A2	AGAGAAGAGGGATCACATCG	AGGCACTTGCTCGTACGACGCGTCTCACACCGAGAGAAGAGGGATCACATCGGTTTCGAGACGATGTGGGCCCGGCACCTTAA
CYP24A1	AGCGGCTGGAGATCAAACCG	AGGCACTTGCTCGTACGACGCGTCTCACACCGAGCGGCTGGAGATCAAACCGGTTTCGAGACGATGTGGGCCCGGCACCTTAA
CYP24A1	TTCCTTTGAGTCGGTGCACC	AGGCACTTGCTCGTACGACGCGTCTCACACCGTTCCTTTGAGTCGGTGCACCGTTTCGAGACGATGTGGGCCCGGCACCTTAA
CYP26B1	CTTGCAGCTCTTGTCGCGAG	AGGCACTTGCTCGTACGACGCGTCTCACACCGCTTGCAGCTCTTGTCGCGAGGTTTCGAGACGATGTGGGCCCGGCACCTTAA
CYP26B1	GACCTTCCGCATGGCCATCC	AGGCACTTGCTCGTACGACGCGTCTCACACCGGACCTTCCGCATGGCCATCCGTTTCGAGACGATGTGGGCCCGGCACCTTAA
CYP26C1	AGCGCTCTCGGCGAGAACTG	AGGCACTTGCTCGTACGACGCGTCTCACACCGAGCGCTCTCGGCGAGAACTGGTTTCGAGACGATGTGGGCCCGGCACCTTAA
CYP26C1	TCTTCGGCGAAACGCTGCAC	AGGCACTTGCTCGTACGACGCGTCTCACACCGTCTTCGGCGAAACGCTGCACGTTTCGAGACGATGTGGGCCCGGCACCTTAA
CYP27A1	AAGCGCAGCTGTCCTAGACG	AGGCACTTGCTCGTACGACGCGTCTCACACCGAAGCGCAGCTGTCCTAGACGGTTTCGAGACGATGTGGGCCCGGCACCTTAA
CYP27A1	GTACCCAGTACGGAACGACA	AGGCACTTGCTCGTACGACGCGTCTCACACCGGTACCCAGTACGGAACGACAGTTTCGAGACGATGTGGGCCCGGCACCTTAA
CYP27B1	GTCGAGGCTACACGAGCTGC	AGGCACTTGCTCGTACGACGCGTCTCACACCGGTCGAGGCTACACGAGCTGCGTTTCGAGACGATGTGGGCCCGGCACCTTAA
CYP27B1	GTTCAGGGTTCCGGCGTAGC	AGGCACTTGCTCGTACGACGCGTCTCACACCGGTTCAGGGTTCCGGCGTAGCGTTTCGAGACGATGTGGGCCCGGCACCTTAA
CYS1	CAGCGTCTCGTCCCTGCCGT	AGGCACTTGCTCGTACGACGCGTCTCACACCGCAGCGTCTCGTCCCTGCCGTGTTTCGAGACGATGTGGGCCCGGCACCTTAA
CYS1	CTGGCCGAGTCGGCGGCCTG	AGGCACTTGCTCGTACGACGCGTCTCACACCGCTGGCCGAGTCGGCGGCCTGGTTTCGAGACGATGTGGGCCCGGCACCTTAA
D2HGDH	GGGTCCGTGACGACCCCGCC	AGGCACTTGCTCGTACGACGCGTCTCACACCGGGGTCCGTGACGACCCCGCCGTTTCGAGACGATGTGGGCCCGGCACCTTAA
D2HGDH	GAGAACGGCAAGCGCCGCAC	AGGCACTTGCTCGTACGACGCGTCTCACACCGGAGAACGGCAAGCGCCGCACGTTTCGAGACGATGTGGGCCCGGCACCTTAA
DAAM2	TGTGACCCGCTTCATTGAGC	AGGCACTTGCTCGTACGACGCGTCTCACACCGTGTGACCCGCTTCATTGAGCGTTTCGAGACGATGTGGGCCCGGCACCTTAA
DAAM2	ATTCATACCGTAGATGTAGG	AGGCACTTGCTCGTACGACGCGTCTCACACCGATTCATACCGTAGATGTAGGGTTTCGAGACGATGTGGGCCCGGCACCTTAA
DAB1	TCCGTTTCGGGATCACGGAT	AGGCACTTGCTCGTACGACGCGTCTCACACCGTCCGTTTCGGGATCACGGATGTTTCGAGACGATGTGGGCCCGGCACCTTAA
DAB1	TGATGAAGTTTCCGCAGCTC	AGGCACTTGCTCGTACGACGCGTCTCACACCGTGATGAAGTTTCCGCAGCTCGTTTCGAGACGATGTGGGCCCGGCACCTTAA
DACT1	TTTCGACCACTGCTTCGGTG	AGGCACTTGCTCGTACGACGCGTCTCACACCGTTTCGACCACTGCTTCGGTGGTTTCGAGACGATGTGGGCCCGGCACCTTAA
DACT1	GAACCTTAAGAATTCGAAAC	AGGCACTTGCTCGTACGACGCGTCTCACACCGGAACCTTAAGAATTCGAAACGTTTCGAGACGATGTGGGCCCGGCACCTTAA
DAG1	GAATAATGGCGCCTCGAGTC	AGGCACTTGCTCGTACGACGCGTCTCACACCGGAATAATGGCGCCTCGAGTCGTTTCGAGACGATGTGGGCCCGGCACCTTAA
DAG1	TGGTCATCGTTGGGCGAATC	AGGCACTTGCTCGTACGACGCGTCTCACACCGTGGTCATCGTTGGGCGAATCGTTTCGAGACGATGTGGGCCCGGCACCTTAA
DALRD3	TTACCTCTGCTAATGACGGG	AGGCACTTGCTCGTACGACGCGTCTCACACCGTTACCTCTGCTAATGACGGGGTTTCGAGACGATGTGGGCCCGGCACCTTAA
DALRD3	GGCTCTATGGCATTGGCCCG	AGGCACTTGCTCGTACGACGCGTCTCACACCGGGCTCTATGGCATTGGCCCGGTTTCGAGACGATGTGGGCCCGGCACCTTAA
DAO	CAAAAGACTCCACTTTCCGC	AGGCACTTGCTCGTACGACGCGTCTCACACCGCAAAAGACTCCACTTTCCGCGTTTCGAGACGATGTGGGCCCGGCACCTTAA
DAO	CACACAAGCCTAATTCTGGA	AGGCACTTGCTCGTACGACGCGTCTCACACCGCACACAAGCCTAATTCTGGAGTTTCGAGACGATGTGGGCCCGGCACCTTAA
DARS1	AAGGTTTTCTCTATTGGACC	AGGCACTTGCTCGTACGACGCGTCTCACACCGAAGGTTTTCTCTATTGGACCGTTTCGAGACGATGTGGGCCCGGCACCTTAA
DARS1	AGGAAGAGCTACTGTTAACC	AGGCACTTGCTCGTACGACGCGTCTCACACCGAGGAAGAGCTACTGTTAACCGTTTCGAGACGATGTGGGCCCGGCACCTTAA
DARS2	GTTGTCCGGACCAACACATG	AGGCACTTGCTCGTACGACGCGTCTCACACCGGTTGTCCGGACCAACACATGGTTTCGAGACGATGTGGGCCCGGCACCTTAA
DARS2	TGATGGTTGGCGGTTTAGAC	AGGCACTTGCTCGTACGACGCGTCTCACACCGTGATGGTTGGCGGTTTAGACGTTTCGAGACGATGTGGGCCCGGCACCTTAA
DAZL	AAGATAATCACTGATCGAAC	AGGCACTTGCTCGTACGACGCGTCTCACACCGAAGATAATCACTGATCGAACGTTTCGAGACGATGTGGGCCCGGCACCTTAA
DAZL	TGGTAAAATATAGCCTTGGC	AGGCACTTGCTCGTACGACGCGTCTCACACCGTGGTAAAATATAGCCTTGGCGTTTCGAGACGATGTGGGCCCGGCACCTTAA
DBF4	CCATGAACTCCGGAGCCATG	AGGCACTTGCTCGTACGACGCGTCTCACACCGCCATGAACTCCGGAGCCATGGTTTCGAGACGATGTGGGCCCGGCACCTTAA
DBF4	AGCAAACTCAGGTTAAACTA	AGGCACTTGCTCGTACGACGCGTCTCACACCGAGCAAACTCAGGTTAAACTAGTTTCGAGACGATGTGGGCCCGGCACCTTAA
DBH	GGGTTTCATCTTGGAGTCGC	AGGCACTTGCTCGTACGACGCGTCTCACACCGGGGTTTCATCTTGGAGTCGCGTTTCGAGACGATGTGGGCCCGGCACCTTAA
DBH	CTGCGTTCTCAAGCTCGCCA	AGGCACTTGCTCGTACGACGCGTCTCACACCGCTGCGTTCTCAAGCTCGCCAGTTTCGAGACGATGTGGGCCCGGCACCTTAA
DBR1	AAGAGTTACCCTATGGTGGC	AGGCACTTGCTCGTACGACGCGTCTCACACCGAAGAGTTACCCTATGGTGGCGTTTCGAGACGATGTGGGCCCGGCACCTTAA
DBR1	TACCGAGGTGTAAGGATCGG	AGGCACTTGCTCGTACGACGCGTCTCACACCGTACCGAGGTGTAAGGATCGGGTTTCGAGACGATGTGGGCCCGGCACCTTAA
DBT	TCTTTGCCTGTGAATACCGG	AGGCACTTGCTCGTACGACGCGTCTCACACCGTCTTTGCCTGTGAATACCGGGTTTCGAGACGATGTGGGCCCGGCACCTTAA
DBT	GATAAAGGGCCGAAAAACAC	AGGCACTTGCTCGTACGACGCGTCTCACACCGGATAAAGGGCCGAAAAACACGTTTCGAGACGATGTGGGCCCGGCACCTTAA
DCAF8	AGCGTTTCCGCCTGCAGCAT	AGGCACTTGCTCGTACGACGCGTCTCACACCGAGCGTTTCCGCCTGCAGCATGTTTCGAGACGATGTGGGCCCGGCACCTTAA
DCAF8	AGGACTCATCAGATGATGAG	AGGCACTTGCTCGTACGACGCGTCTCACACCGAGGACTCATCAGATGATGAGGTTTCGAGACGATGTGGGCCCGGCACCTTAA
DCAF17	ACTTCGTATATCAGCAACTA	AGGCACTTGCTCGTACGACGCGTCTCACACCGACTTCGTATATCAGCAACTAGTTTCGAGACGATGTGGGCCCGGCACCTTAA
DCAF17	TTTATTATGGGAATGCCCAG	AGGCACTTGCTCGTACGACGCGTCTCACACCGTTTATTATGGGAATGCCCAGGTTTCGAGACGATGTGGGCCCGGCACCTTAA
DCC	GCTGAGACGGACAAATCGGC	AGGCACTTGCTCGTACGACGCGTCTCACACCGGCTGAGACGGACAAATCGGCGTTTCGAGACGATGTGGGCCCGGCACCTTAA
DCC	CGACTCCAACCGGGGGACAT	AGGCACTTGCTCGTACGACGCGTCTCACACCGCGACTCCAACCGGGGGACATGTTTCGAGACGATGTGGGCCCGGCACCTTAA
DCDC2	GGATTCGGTGGCCAGTCCGC	AGGCACTTGCTCGTACGACGCGTCTCACACCGGGATTCGGTGGCCAGTCCGCGTTTCGAGACGATGTGGGCCCGGCACCTTAA
DCDC2	CCACGTAATTGCCCCCGCTC	AGGCACTTGCTCGTACGACGCGTCTCACACCGCCACGTAATTGCCCCCGCTCGTTTCGAGACGATGTGGGCCCGGCACCTTAA
DCHS1	ACCGTAAGCGCGCGCCACGG	AGGCACTTGCTCGTACGACGCGTCTCACACCGACCGTAAGCGCGCGCCACGGGTTTCGAGACGATGTGGGCCCGGCACCTTAA
DCHS1	TGCACGCGTGTCCTATCGGC	AGGCACTTGCTCGTACGACGCGTCTCACACCGTGCACGCGTGTCCTATCGGCGTTTCGAGACGATGTGGGCCCGGCACCTTAA
DCLRE1C	GATATGCGTTCACAGGACAG	AGGCACTTGCTCGTACGACGCGTCTCACACCGGATATGCGTTCACAGGACAGGTTTCGAGACGATGTGGGCCCGGCACCTTAA
DCLRE1C	TCTTAGAGCTGGTCCGAAGC	AGGCACTTGCTCGTACGACGCGTCTCACACCGTCTTAGAGCTGGTCCGAAGCGTTTCGAGACGATGTGGGCCCGGCACCTTAA
DCN	GACAGCGGAAGGGGCACACT	AGGCACTTGCTCGTACGACGCGTCTCACACCGGACAGCGGAAGGGGCACACTGTTTCGAGACGATGTGGGCCCGGCACCTTAA
DCN	AGATGTAATTCCGTAAGGGA	AGGCACTTGCTCGTACGACGCGTCTCACACCGAGATGTAATTCCGTAAGGGAGTTTCGAGACGATGTGGGCCCGGCACCTTAA
DCPS	CCGTCTCTCGGATCAGGCGG	AGGCACTTGCTCGTACGACGCGTCTCACACCGCCGTCTCTCGGATCAGGCGGGTTTCGAGACGATGTGGGCCCGGCACCTTAA
DCPS	GAATATTACTTTACCCCACC	AGGCACTTGCTCGTACGACGCGTCTCACACCGGAATATTACTTTACCCCACCGTTTCGAGACGATGTGGGCCCGGCACCTTAA
DCT	CCGACTCTGCACCCAGGCGT	AGGCACTTGCTCGTACGACGCGTCTCACACCGCCGACTCTGCACCCAGGCGTGTTTCGAGACGATGTGGGCCCGGCACCTTAA
DCT	GTGTGGTGATCACGTAGTCG	AGGCACTTGCTCGTACGACGCGTCTCACACCGGTGTGGTGATCACGTAGTCGGTTTCGAGACGATGTGGGCCCGGCACCTTAA
DCTN1	CTGAAGACCCTACCTCACCA	AGGCACTTGCTCGTACGACGCGTCTCACACCGCTGAAGACCCTACCTCACCAGTTTCGAGACGATGTGGGCCCGGCACCTTAA
DCTN1	AGAGACCCTGAGACTGAAAC	AGGCACTTGCTCGTACGACGCGTCTCACACCGAGAGACCCTGAGACTGAAACGTTTCGAGACGATGTGGGCCCGGCACCTTAA
DCX	AAAGCTGCGAAAACGGTCAG	AGGCACTTGCTCGTACGACGCGTCTCACACCGAAAGCTGCGAAAACGGTCAGGTTTCGAGACGATGTGGGCCCGGCACCTTAA
DCX	AAGGTACGTTTCTACCGCAA	AGGCACTTGCTCGTACGACGCGTCTCACACCGAAGGTACGTTTCTACCGCAAGTTTCGAGACGATGTGGGCCCGGCACCTTAA
DCXR	TATGGTTAGTTACTGCCCGC	AGGCACTTGCTCGTACGACGCGTCTCACACCGTATGGTTAGTTACTGCCCGCGTTTCGAGACGATGTGGGCCCGGCACCTTAA
DCXR	TGCGATTCCAGATTGTGGCC	AGGCACTTGCTCGTACGACGCGTCTCACACCGTGCGATTCCAGATTGTGGCCGTTTCGAGACGATGTGGGCCCGGCACCTTAA
DDB1	TCTATGTGGTCACCGCCGAG	AGGCACTTGCTCGTACGACGCGTCTCACACCGTCTATGTGGTCACCGCCGAGGTTTCGAGACGATGTGGGCCCGGCACCTTAA
DDB1	TCTTTGCGGATCATCCGGAA	AGGCACTTGCTCGTACGACGCGTCTCACACCGTCTTTGCGGATCATCCGGAAGTTTCGAGACGATGTGGGCCCGGCACCTTAA
DDB2	GTGGTCACAGGAGACAACGT	AGGCACTTGCTCGTACGACGCGTCTCACACCGGTGGTCACAGGAGACAACGTGTTTCGAGACGATGTGGGCCCGGCACCTTAA
DDB2	GAGTTTACTCTGCTTCCCAG	AGGCACTTGCTCGTACGACGCGTCTCACACCGGAGTTTACTCTGCTTCCCAGGTTTCGAGACGATGTGGGCCCGGCACCTTAA
DDC	AAACGTGTCTGGCTCCTGAG	AGGCACTTGCTCGTACGACGCGTCTCACACCGAAACGTGTCTGGCTCCTGAGGTTTCGAGACGATGTGGGCCCGGCACCTTAA
DDC	AGCATGTCCGCAAGCATGGC	AGGCACTTGCTCGTACGACGCGTCTCACACCGAGCATGTCCGCAAGCATGGCGTTTCGAGACGATGTGGGCCCGGCACCTTAA
DDHD1	ATCGTCATCTTCTCCGGAAC	AGGCACTTGCTCGTACGACGCGTCTCACACCGATCGTCATCTTCTCCGGAACGTTTCGAGACGATGTGGGCCCGGCACCTTAA
DDHD1	CTCGCTGCGCTACTACAGCG	AGGCACTTGCTCGTACGACGCGTCTCACACCGCTCGCTGCGCTACTACAGCGGTTTCGAGACGATGTGGGCCCGGCACCTTAA
DDHD2	CACAAGCTGGTCCAATCCCA	AGGCACTTGCTCGTACGACGCGTCTCACACCGCACAAGCTGGTCCAATCCCAGTTTCGAGACGATGTGGGCCCGGCACCTTAA
DDHD2	TTGCTGTAACTTTGGATGAA	AGGCACTTGCTCGTACGACGCGTCTCACACCGTTGCTGTAACTTTGGATGAAGTTTCGAGACGATGTGGGCCCGGCACCTTAA
DDOST	GGACTCACCAATGTCGGAGC	AGGCACTTGCTCGTACGACGCGTCTCACACCGGGACTCACCAATGTCGGAGCGTTTCGAGACGATGTGGGCCCGGCACCTTAA
DDOST	CACTAAGGTGCGGGGTCCGC	AGGCACTTGCTCGTACGACGCGTCTCACACCGCACTAAGGTGCGGGGTCCGCGTTTCGAGACGATGTGGGCCCGGCACCTTAA
DDRGK1	TCTTCCACTCAGCTTCGCGC	AGGCACTTGCTCGTACGACGCGTCTCACACCGTCTTCCACTCAGCTTCGCGCGTTTCGAGACGATGTGGGCCCGGCACCTTAA
DDRGK1	CTCGACGCTGGGCCTGTAGG	AGGCACTTGCTCGTACGACGCGTCTCACACCGCTCGACGCTGGGCCTGTAGGGTTTCGAGACGATGTGGGCCCGGCACCTTAA
DDX3X	AAAGGGTGCAGATTCTCTGG	AGGCACTTGCTCGTACGACGCGTCTCACACCGAAAGGGTGCAGATTCTCTGGGTTTCGAGACGATGTGGGCCCGGCACCTTAA
DDX3X	GGTGGCCACGGTAGCAGCAG	AGGCACTTGCTCGTACGACGCGTCTCACACCGGGTGGCCACGGTAGCAGCAGGTTTCGAGACGATGTGGGCCCGGCACCTTAA
DDX6	CACGTGGTGATTGCTACCCC	AGGCACTTGCTCGTACGACGCGTCTCACACCGCACGTGGTGATTGCTACCCCGTTTCGAGACGATGTGGGCCCGGCACCTTAA
DDX6	TACTGTATTCTCTCTAGACC	AGGCACTTGCTCGTACGACGCGTCTCACACCGTACTGTATTCTCTCTAGACCGTTTCGAGACGATGTGGGCCCGGCACCTTAA
DDX11	TCTCCACTGATGCACATCCA	AGGCACTTGCTCGTACGACGCGTCTCACACCGTCTCCACTGATGCACATCCAGTTTCGAGACGATGTGGGCCCGGCACCTTAA
DDX11	GATGCCCGCGGCCTGCCGAG	AGGCACTTGCTCGTACGACGCGTCTCACACCGGATGCCCGCGGCCTGCCGAGGTTTCGAGACGATGTGGGCCCGGCACCTTAA
DDX25	CATACTTCGATTCCCTCGAA	AGGCACTTGCTCGTACGACGCGTCTCACACCGCATACTTCGATTCCCTCGAAGTTTCGAGACGATGTGGGCCCGGCACCTTAA
DDX25	GAAGATGATGGCCTGACCAA	AGGCACTTGCTCGTACGACGCGTCTCACACCGGAAGATGATGGCCTGACCAAGTTTCGAGACGATGTGGGCCCGGCACCTTAA
DDX39B	GGACTATGAAGATGATGAGG	AGGCACTTGCTCGTACGACGCGTCTCACACCGGGACTATGAAGATGATGAGGGTTTCGAGACGATGTGGGCCCGGCACCTTAA
DDX39B	GATGTGTCACACTCGGGAGT	AGGCACTTGCTCGTACGACGCGTCTCACACCGGATGTGTCACACTCGGGAGTGTTTCGAGACGATGTGGGCCCGGCACCTTAA
DDX41	GATCCTGGAGAGTGTTGCCG	AGGCACTTGCTCGTACGACGCGTCTCACACCGGATCCTGGAGAGTGTTGCCGGTTTCGAGACGATGTGGGCCCGGCACCTTAA
DDX41	ATGCTCAGAACATAACGGGG	AGGCACTTGCTCGTACGACGCGTCTCACACCGATGCTCAGAACATAACGGGGGTTTCGAGACGATGTGGGCCCGGCACCTTAA
DDX59	AGCTTGTCTCTCTATCTGAA	AGGCACTTGCTCGTACGACGCGTCTCACACCGAGCTTGTCTCTCTATCTGAAGTTTCGAGACGATGTGGGCCCGGCACCTTAA
DDX59	AATAAAGCTCGCATGATAAC	AGGCACTTGCTCGTACGACGCGTCTCACACCGAATAAAGCTCGCATGATAACGTTTCGAGACGATGTGGGCCCGGCACCTTAA
DEAF1	TGATTGTCGTCCACACAGAT	AGGCACTTGCTCGTACGACGCGTCTCACACCGTGATTGTCGTCCACACAGATGTTTCGAGACGATGTGGGCCCGGCACCTTAA
DEAF1	CACCACGTCTGTGGCGAACG	AGGCACTTGCTCGTACGACGCGTCTCACACCGCACCACGTCTGTGGCGAACGGTTTCGAGACGATGTGGGCCCGGCACCTTAA
DEF6	CAGCGCTTTCCGTCGCGGTC	AGGCACTTGCTCGTACGACGCGTCTCACACCGCAGCGCTTTCCGTCGCGGTCGTTTCGAGACGATGTGGGCCCGGCACCTTAA
DEF6	ACTATCGGGCAGATAGCAAC	AGGCACTTGCTCGTACGACGCGTCTCACACCGACTATCGGGCAGATAGCAACGTTTCGAGACGATGTGGGCCCGGCACCTTAA
DEGS1	CTATGTAAAATGCACCCAAC	AGGCACTTGCTCGTACGACGCGTCTCACACCGCTATGTAAAATGCACCCAACGTTTCGAGACGATGTGGGCCCGGCACCTTAA
DEGS1	TTCCTACCGATTTTGAGGGC	AGGCACTTGCTCGTACGACGCGTCTCACACCGTTCCTACCGATTTTGAGGGCGTTTCGAGACGATGTGGGCCCGGCACCTTAA
DENND5A	GAATCAAATACCCGGAGTAC	AGGCACTTGCTCGTACGACGCGTCTCACACCGGAATCAAATACCCGGAGTACGTTTCGAGACGATGTGGGCCCGGCACCTTAA
DENND5A	CCTGGATGACCGGTCAAAGC	AGGCACTTGCTCGTACGACGCGTCTCACACCGCCTGGATGACCGGTCAAAGCGTTTCGAGACGATGTGGGCCCGGCACCTTAA
DEPDC5	GTTTCGTTCTACGTCGGCTA	AGGCACTTGCTCGTACGACGCGTCTCACACCGGTTTCGTTCTACGTCGGCTAGTTTCGAGACGATGTGGGCCCGGCACCTTAA
DEPDC5	AAGGATCAGTATATTGGCCG	AGGCACTTGCTCGTACGACGCGTCTCACACCGAAGGATCAGTATATTGGCCGGTTTCGAGACGATGTGGGCCCGGCACCTTAA
DES	GGTGACGTCCCGCGTGTACC	AGGCACTTGCTCGTACGACGCGTCTCACACCGGGTGACGTCCCGCGTGTACCGTTTCGAGACGATGTGGGCCCGGCACCTTAA
DES	TACTCTAGCTCGCATTGACC	AGGCACTTGCTCGTACGACGCGTCTCACACCGTACTCTAGCTCGCATTGACCGTTTCGAGACGATGTGGGCCCGGCACCTTAA
DGAT1	CCTACCGCGACGTCAACTCA	AGGCACTTGCTCGTACGACGCGTCTCACACCGCCTACCGCGACGTCAACTCAGTTTCGAGACGATGTGGGCCCGGCACCTTAA
DGAT1	CTGGTTGAGTCTATCACTCC	AGGCACTTGCTCGTACGACGCGTCTCACACCGCTGGTTGAGTCTATCACTCCGTTTCGAGACGATGTGGGCCCGGCACCTTAA
DGKE	AGTTGTAGGGCTTTGATAGG	AGGCACTTGCTCGTACGACGCGTCTCACACCGAGTTGTAGGGCTTTGATAGGGTTTCGAGACGATGTGGGCCCGGCACCTTAA
DGKE	CAAGCACGGGTGGCGCGACA	AGGCACTTGCTCGTACGACGCGTCTCACACCGCAAGCACGGGTGGCGCGACAGTTTCGAGACGATGTGGGCCCGGCACCTTAA
DGUOK	ATATTCTGCCATGTTGCTAC	AGGCACTTGCTCGTACGACGCGTCTCACACCGATATTCTGCCATGTTGCTACGTTTCGAGACGATGTGGGCCCGGCACCTTAA
DGUOK	TGTAAGAGTTTCTCAGGGAA	AGGCACTTGCTCGTACGACGCGTCTCACACCGTGTAAGAGTTTCTCAGGGAAGTTTCGAGACGATGTGGGCCCGGCACCTTAA
DHCR7	GAGCGTTTGCAAACCAGAGC	AGGCACTTGCTCGTACGACGCGTCTCACACCGGAGCGTTTGCAAACCAGAGCGTTTCGAGACGATGTGGGCCCGGCACCTTAA
DHCR7	TCGAGTTTAACCCTCGGATC	AGGCACTTGCTCGTACGACGCGTCTCACACCGTCGAGTTTAACCCTCGGATCGTTTCGAGACGATGTGGGCCCGGCACCTTAA
DHCR24	CATCTGCACTGCTTACGAGC	AGGCACTTGCTCGTACGACGCGTCTCACACCGCATCTGCACTGCTTACGAGCGTTTCGAGACGATGTGGGCCCGGCACCTTAA
DHCR24	ATATCGAAGATAAGCGAGAG	AGGCACTTGCTCGTACGACGCGTCTCACACCGATATCGAAGATAAGCGAGAGGTTTCGAGACGATGTGGGCCCGGCACCTTAA
DHDDS	ACAGAACGGGTTGGAACACC	AGGCACTTGCTCGTACGACGCGTCTCACACCGACAGAACGGGTTGGAACACCGTTTCGAGACGATGTGGGCCCGGCACCTTAA
DHDDS	GGGCTTCAACAAGCTAGCTG	AGGCACTTGCTCGTACGACGCGTCTCACACCGGGGCTTCAACAAGCTAGCTGGTTTCGAGACGATGTGGGCCCGGCACCTTAA
DHFR	CCCGGCAGATACCTGAGCGG	AGGCACTTGCTCGTACGACGCGTCTCACACCGCCCGGCAGATACCTGAGCGGGTTTCGAGACGATGTGGGCCCGGCACCTTAA
DHFR	CTCCTTGTGGAGGTTCCCTA	AGGCACTTGCTCGTACGACGCGTCTCACACCGCTCCTTGTGGAGGTTCCCTAGTTTCGAGACGATGTGGGCCCGGCACCTTAA
DHH	CGAGCTGCTTGCGCGCATAG	AGGCACTTGCTCGTACGACGCGTCTCACACCGCGAGCTGCTTGCGCGCATAGGTTTCGAGACGATGTGGGCCCGGCACCTTAA
DHH	CCAAAGCACGGCCTTCGTAG	AGGCACTTGCTCGTACGACGCGTCTCACACCGCCAAAGCACGGCCTTCGTAGGTTTCGAGACGATGTGGGCCCGGCACCTTAA
DHODH	GAGTCTTGAAATCTGGCCCG	AGGCACTTGCTCGTACGACGCGTCTCACACCGGAGTCTTGAAATCTGGCCCGGTTTCGAGACGATGTGGGCCCGGCACCTTAA
DHODH	CTGCAGGATTTGACAAGCAT	AGGCACTTGCTCGTACGACGCGTCTCACACCGCTGCAGGATTTGACAAGCATGTTTCGAGACGATGTGGGCCCGGCACCTTAA
DHPS	TGAGGTTGGATGTATATCCC	AGGCACTTGCTCGTACGACGCGTCTCACACCGTGAGGTTGGATGTATATCCCGTTTCGAGACGATGTGGGCCCGGCACCTTAA
DHPS	TTGGGCGAGTTTAGCCTCAG	AGGCACTTGCTCGTACGACGCGTCTCACACCGTTGGGCGAGTTTAGCCTCAGGTTTCGAGACGATGTGGGCCCGGCACCTTAA
DHTKD1	CTGATGTTCCGTAAAATGCG	AGGCACTTGCTCGTACGACGCGTCTCACACCGCTGATGTTCCGTAAAATGCGGTTTCGAGACGATGTGGGCCCGGCACCTTAA
DHTKD1	CATCCTTGCGGAACTGGCGT	AGGCACTTGCTCGTACGACGCGTCTCACACCGCATCCTTGCGGAACTGGCGTGTTTCGAGACGATGTGGGCCCGGCACCTTAA
DHX16	CCCGGTGTTCCCATTTCGAG	AGGCACTTGCTCGTACGACGCGTCTCACACCGCCCGGTGTTCCCATTTCGAGGTTTCGAGACGATGTGGGCCCGGCACCTTAA
DHX16	GAAATCTCGCCGAGAGTACC	AGGCACTTGCTCGTACGACGCGTCTCACACCGGAAATCTCGCCGAGAGTACCGTTTCGAGACGATGTGGGCCCGGCACCTTAA
DHX30	GCCCCTGTTGGAAGCAGAGG	AGGCACTTGCTCGTACGACGCGTCTCACACCGGCCCCTGTTGGAAGCAGAGGGTTTCGAGACGATGTGGGCCCGGCACCTTAA
DHX30	GGGTGATGATAACATTGCAG	AGGCACTTGCTCGTACGACGCGTCTCACACCGGGGTGATGATAACATTGCAGGTTTCGAGACGATGTGGGCCCGGCACCTTAA
DHX37	CATTACTCGGTGTTACCGGC	AGGCACTTGCTCGTACGACGCGTCTCACACCGCATTACTCGGTGTTACCGGCGTTTCGAGACGATGTGGGCCCGGCACCTTAA
DHX37	TTTCCGGGGAGCGGTTCACG	AGGCACTTGCTCGTACGACGCGTCTCACACCGTTTCCGGGGAGCGGTTCACGGTTTCGAGACGATGTGGGCCCGGCACCTTAA
DHX38	GATCCAGGTCGGCTTCCCGG	AGGCACTTGCTCGTACGACGCGTCTCACACCGGATCCAGGTCGGCTTCCCGGGTTTCGAGACGATGTGGGCCCGGCACCTTAA
DHX38	GCAGCAGGTCCTGCACCCCG	AGGCACTTGCTCGTACGACGCGTCTCACACCGGCAGCAGGTCCTGCACCCCGGTTTCGAGACGATGTGGGCCCGGCACCTTAA
DIABLO	GATCATAGGAGCCAGAGCTG	AGGCACTTGCTCGTACGACGCGTCTCACACCGGATCATAGGAGCCAGAGCTGGTTTCGAGACGATGTGGGCCCGGCACCTTAA
DIABLO	CACGACAGTACCTGTGCAAT	AGGCACTTGCTCGTACGACGCGTCTCACACCGCACGACAGTACCTGTGCAATGTTTCGAGACGATGTGGGCCCGGCACCTTAA
DIAPH1	CAGTAATAGCTGCCGCAGAG	AGGCACTTGCTCGTACGACGCGTCTCACACCGCAGTAATAGCTGCCGCAGAGGTTTCGAGACGATGTGGGCCCGGCACCTTAA
DIAPH1	GATGCGTTTGGGGCTACATC	AGGCACTTGCTCGTACGACGCGTCTCACACCGGATGCGTTTGGGGCTACATCGTTTCGAGACGATGTGGGCCCGGCACCTTAA
DIAPH3	AGCAAGATGCCGCGCAGGAA	AGGCACTTGCTCGTACGACGCGTCTCACACCGAGCAAGATGCCGCGCAGGAAGTTTCGAGACGATGTGGGCCCGGCACCTTAA
DIAPH3	GTTGAACTGAATTGTGCCGG	AGGCACTTGCTCGTACGACGCGTCTCACACCGGTTGAACTGAATTGTGCCGGGTTTCGAGACGATGTGGGCCCGGCACCTTAA
DICER1	TCATAATTTCTCGATAGGGG	AGGCACTTGCTCGTACGACGCGTCTCACACCGTCATAATTTCTCGATAGGGGGTTTCGAGACGATGTGGGCCCGGCACCTTAA
DICER1	GCCGTGTTGATTGTGACTCG	AGGCACTTGCTCGTACGACGCGTCTCACACCGGCCGTGTTGATTGTGACTCGGTTTCGAGACGATGTGGGCCCGGCACCTTAA
DIS3L2	TTTATTGAACTTACCGGGGA	AGGCACTTGCTCGTACGACGCGTCTCACACCGTTTATTGAACTTACCGGGGAGTTTCGAGACGATGTGGGCCCGGCACCTTAA
DIS3L2	GTATGAATCAGATATCCCCG	AGGCACTTGCTCGTACGACGCGTCTCACACCGGTATGAATCAGATATCCCCGGTTTCGAGACGATGTGGGCCCGGCACCTTAA
DISP1	CTGACCATCTATCATCCCGA	AGGCACTTGCTCGTACGACGCGTCTCACACCGCTGACCATCTATCATCCCGAGTTTCGAGACGATGTGGGCCCGGCACCTTAA
DISP1	GACGGCGTGACTACCATCAC	AGGCACTTGCTCGTACGACGCGTCTCACACCGGACGGCGTGACTACCATCACGTTTCGAGACGATGTGGGCCCGGCACCTTAA
DKC1	GATTCGACGGATACTTCGGG	AGGCACTTGCTCGTACGACGCGTCTCACACCGGATTCGACGGATACTTCGGGGTTTCGAGACGATGTGGGCCCGGCACCTTAA
DKC1	AAGTGGGGGTCGCTGGAATA	AGGCACTTGCTCGTACGACGCGTCTCACACCGAAGTGGGGGTCGCTGGAATAGTTTCGAGACGATGTGGGCCCGGCACCTTAA
DLAT	ATACAGATGATCGCTCCGAT	AGGCACTTGCTCGTACGACGCGTCTCACACCGATACAGATGATCGCTCCGATGTTTCGAGACGATGTGGGCCCGGCACCTTAA
DLAT	GAAGCATACCTACCGGGGGT	AGGCACTTGCTCGTACGACGCGTCTCACACCGGAAGCATACCTACCGGGGGTGTTTCGAGACGATGTGGGCCCGGCACCTTAA
DLD	ACAGTTATAGGTTCTGGTCC	AGGCACTTGCTCGTACGACGCGTCTCACACCGACAGTTATAGGTTCTGGTCCGTTTCGAGACGATGTGGGCCCGGCACCTTAA
DLD	AGGAGTAACTTCTGAACCCG	AGGCACTTGCTCGTACGACGCGTCTCACACCGAGGAGTAACTTCTGAACCCGGTTTCGAGACGATGTGGGCCCGGCACCTTAA
DLG3	GAGACCGGATCTTATCGGTG	AGGCACTTGCTCGTACGACGCGTCTCACACCGGAGACCGGATCTTATCGGTGGTTTCGAGACGATGTGGGCCCGGCACCTTAA
DLG3	GTACTGCTGGCGTAGTCAGG	AGGCACTTGCTCGTACGACGCGTCTCACACCGGTACTGCTGGCGTAGTCAGGGTTTCGAGACGATGTGGGCCCGGCACCTTAA
DLG4	GAGTAGCGCCGAGGGGAAGT	AGGCACTTGCTCGTACGACGCGTCTCACACCGGAGTAGCGCCGAGGGGAAGTGTTTCGAGACGATGTGGGCCCGGCACCTTAA
DLG4	GCTTCCGGCGCATGACATAG	AGGCACTTGCTCGTACGACGCGTCTCACACCGGCTTCCGGCGCATGACATAGGTTTCGAGACGATGTGGGCCCGGCACCTTAA
DLL1	TGACGAACACTACTACGGAG	AGGCACTTGCTCGTACGACGCGTCTCACACCGTGACGAACACTACTACGGAGGTTTCGAGACGATGTGGGCCCGGCACCTTAA
DLL1	TTTTGCCGTAGAAGCCGGGT	AGGCACTTGCTCGTACGACGCGTCTCACACCGTTTTGCCGTAGAAGCCGGGTGTTTCGAGACGATGTGGGCCCGGCACCTTAA
DLL3	CGGTGAATGCCGATGCCTAG	AGGCACTTGCTCGTACGACGCGTCTCACACCGCGGTGAATGCCGATGCCTAGGTTTCGAGACGATGTGGGCCCGGCACCTTAA
DLL3	GGCACACGGGTTCCCGTCAC	AGGCACTTGCTCGTACGACGCGTCTCACACCGGGCACACGGGTTCCCGTCACGTTTCGAGACGATGTGGGCCCGGCACCTTAA
DLL4	CTTCGGGACCGTCTCCACGC	AGGCACTTGCTCGTACGACGCGTCTCACACCGCTTCGGGACCGTCTCCACGCGTTTCGAGACGATGTGGGCCCGGCACCTTAA
DLL4	GTCCGGGACGACAGTAGCGG	AGGCACTTGCTCGTACGACGCGTCTCACACCGGTCCGGGACGACAGTAGCGGGTTTCGAGACGATGTGGGCCCGGCACCTTAA
DLST	AAGGTCTGCGTTCAGAACAT	AGGCACTTGCTCGTACGACGCGTCTCACACCGAAGGTCTGCGTTCAGAACATGTTTCGAGACGATGTGGGCCCGGCACCTTAA
DLST	CATACCCACTCAGATGCCAC	AGGCACTTGCTCGTACGACGCGTCTCACACCGCATACCCACTCAGATGCCACGTTTCGAGACGATGTGGGCCCGGCACCTTAA
DLX3	TCCGTAGGTATATTCCGACT	AGGCACTTGCTCGTACGACGCGTCTCACACCGTCCGTAGGTATATTCCGACTGTTTCGAGACGATGTGGGCCCGGCACCTTAA
DLX3	ATACGCCCCGTATTGCCGGT	AGGCACTTGCTCGTACGACGCGTCTCACACCGATACGCCCCGTATTGCCGGTGTTTCGAGACGATGTGGGCCCGGCACCTTAA
DLX5	TATCAGTATCACGGCGTGAA	AGGCACTTGCTCGTACGACGCGTCTCACACCGTATCAGTATCACGGCGTGAAGTTTCGAGACGATGTGGGCCCGGCACCTTAA
DLX5	AGCTCCTACCACCAGTACGG	AGGCACTTGCTCGTACGACGCGTCTCACACCGAGCTCCTACCACCAGTACGGGTTTCGAGACGATGTGGGCCCGGCACCTTAA
DLX6	CGAGTGGCTCATGTAGGGGT	AGGCACTTGCTCGTACGACGCGTCTCACACCGCGAGTGGCTCATGTAGGGGTGTTTCGAGACGATGTGGGCCCGGCACCTTAA
DLX6	GTCGTCCCCTCGCGTCTGGG	AGGCACTTGCTCGTACGACGCGTCTCACACCGGTCGTCCCCTCGCGTCTGGGGTTTCGAGACGATGTGGGCCCGGCACCTTAA
DMD	CATGGTGGAATATTGCACTC	AGGCACTTGCTCGTACGACGCGTCTCACACCGCATGGTGGAATATTGCACTCGTTTCGAGACGATGTGGGCCCGGCACCTTAA
DMD	CACTCGGCTTCTACGAAAGC	AGGCACTTGCTCGTACGACGCGTCTCACACCGCACTCGGCTTCTACGAAAGCGTTTCGAGACGATGTGGGCCCGGCACCTTAA
DMGDH	GGATTTTGGGCTCGTGAAGT	AGGCACTTGCTCGTACGACGCGTCTCACACCGGGATTTTGGGCTCGTGAAGTGTTTCGAGACGATGTGGGCCCGGCACCTTAA
DMGDH	GAATTGGATCCTAATCGCTA	AGGCACTTGCTCGTACGACGCGTCTCACACCGGAATTGGATCCTAATCGCTAGTTTCGAGACGATGTGGGCCCGGCACCTTAA
DMP1	TACATTTATAGGCTAGCTGG	AGGCACTTGCTCGTACGACGCGTCTCACACCGTACATTTATAGGCTAGCTGGGTTTCGAGACGATGTGGGCCCGGCACCTTAA
DMP1	AAGATACCACCAGTGAGAGC	AGGCACTTGCTCGTACGACGCGTCTCACACCGAAGATACCACCAGTGAGAGCGTTTCGAGACGATGTGGGCCCGGCACCTTAA
DMPK	GGACATGCTGAAGAGGGGCG	AGGCACTTGCTCGTACGACGCGTCTCACACCGGGACATGCTGAAGAGGGGCGGTTTCGAGACGATGTGGGCCCGGCACCTTAA
DMPK	CTTGCCATAGGTCTCCGCCG	AGGCACTTGCTCGTACGACGCGTCTCACACCGCTTGCCATAGGTCTCCGCCGGTTTCGAGACGATGTGGGCCCGGCACCTTAA
DMXL2	GGACCTTTGTCATACACTGG	AGGCACTTGCTCGTACGACGCGTCTCACACCGGGACCTTTGTCATACACTGGGTTTCGAGACGATGTGGGCCCGGCACCTTAA
DMXL2	TGTGACATACAACTTAGCAT	AGGCACTTGCTCGTACGACGCGTCTCACACCGTGTGACATACAACTTAGCATGTTTCGAGACGATGTGGGCCCGGCACCTTAA
DNA2	GTATTCCCAGTCCTAAGCAA	AGGCACTTGCTCGTACGACGCGTCTCACACCGGTATTCCCAGTCCTAAGCAAGTTTCGAGACGATGTGGGCCCGGCACCTTAA
DNA2	ACTGTAGACAGAAAAGACAG	AGGCACTTGCTCGTACGACGCGTCTCACACCGACTGTAGACAGAAAAGACAGGTTTCGAGACGATGTGGGCCCGGCACCTTAA
DNAAF1	TTTAAACAGAGCTTGTGCGG	AGGCACTTGCTCGTACGACGCGTCTCACACCGTTTAAACAGAGCTTGTGCGGGTTTCGAGACGATGTGGGCCCGGCACCTTAA
DNAAF1	AATGTGCCCGCCAGTGCGGA	AGGCACTTGCTCGTACGACGCGTCTCACACCGAATGTGCCCGCCAGTGCGGAGTTTCGAGACGATGTGGGCCCGGCACCTTAA
DNAAF2	GGAAGTGCGGTTCGTGCACC	AGGCACTTGCTCGTACGACGCGTCTCACACCGGGAAGTGCGGTTCGTGCACCGTTTCGAGACGATGTGGGCCCGGCACCTTAA
DNAAF2	GAAGAGTCCGCGGACCGGTC	AGGCACTTGCTCGTACGACGCGTCTCACACCGGAAGAGTCCGCGGACCGGTCGTTTCGAGACGATGTGGGCCCGGCACCTTAA
DNAAF3	CCCAGGAGTTCCGACGCTGG	AGGCACTTGCTCGTACGACGCGTCTCACACCGCCCAGGAGTTCCGACGCTGGGTTTCGAGACGATGTGGGCCCGGCACCTTAA
DNAAF3	GCATCCCGCTCGCGGAACTG	AGGCACTTGCTCGTACGACGCGTCTCACACCGGCATCCCGCTCGCGGAACTGGTTTCGAGACGATGTGGGCCCGGCACCTTAA
DNAAF4	ATAAAAAAGAAGCGGCCATG	AGGCACTTGCTCGTACGACGCGTCTCACACCGATAAAAAAGAAGCGGCCATGGTTTCGAGACGATGTGGGCCCGGCACCTTAA
DNAAF4	GAGCTGTTGGGAATACTCGA	AGGCACTTGCTCGTACGACGCGTCTCACACCGGAGCTGTTGGGAATACTCGAGTTTCGAGACGATGTGGGCCCGGCACCTTAA
DNAAF5	CCTCTCATGCGCAGGTCCGG	AGGCACTTGCTCGTACGACGCGTCTCACACCGCCTCTCATGCGCAGGTCCGGGTTTCGAGACGATGTGGGCCCGGCACCTTAA
DNAAF5	TTTTGGCAACGGGAAGTCCG	AGGCACTTGCTCGTACGACGCGTCTCACACCGTTTTGGCAACGGGAAGTCCGGTTTCGAGACGATGTGGGCCCGGCACCTTAA
DNAH1	CAAGGAGTACGCCATCGAGC	AGGCACTTGCTCGTACGACGCGTCTCACACCGCAAGGAGTACGCCATCGAGCGTTTCGAGACGATGTGGGCCCGGCACCTTAA
DNAH1	GAATGCCTACGAGAACCGGG	AGGCACTTGCTCGTACGACGCGTCTCACACCGGAATGCCTACGAGAACCGGGGTTTCGAGACGATGTGGGCCCGGCACCTTAA
DNAH5	GGACGCAGCTAACATTCGCC	AGGCACTTGCTCGTACGACGCGTCTCACACCGGGACGCAGCTAACATTCGCCGTTTCGAGACGATGTGGGCCCGGCACCTTAA
DNAH5	ATTGATAGACGTCACCACGA	AGGCACTTGCTCGTACGACGCGTCTCACACCGATTGATAGACGTCACCACGAGTTTCGAGACGATGTGGGCCCGGCACCTTAA
DNAH6	TGCCGCTTTGGCGTTCCTAA	AGGCACTTGCTCGTACGACGCGTCTCACACCGTGCCGCTTTGGCGTTCCTAAGTTTCGAGACGATGTGGGCCCGGCACCTTAA
DNAH6	GCCTTGAACTATTGCAGCTA	AGGCACTTGCTCGTACGACGCGTCTCACACCGGCCTTGAACTATTGCAGCTAGTTTCGAGACGATGTGGGCCCGGCACCTTAA
DNAH8	GAGAACAATTGAAAGCTACG	AGGCACTTGCTCGTACGACGCGTCTCACACCGGAGAACAATTGAAAGCTACGGTTTCGAGACGATGTGGGCCCGGCACCTTAA
DNAH8	TTGAAGAAGCTATTCCTGCG	AGGCACTTGCTCGTACGACGCGTCTCACACCGTTGAAGAAGCTATTCCTGCGGTTTCGAGACGATGTGGGCCCGGCACCTTAA
DNAH9	GTTTAATCGAATCTCCGTGG	AGGCACTTGCTCGTACGACGCGTCTCACACCGGTTTAATCGAATCTCCGTGGGTTTCGAGACGATGTGGGCCCGGCACCTTAA
DNAH9	GGTATGAGCGATTCCATCCC	AGGCACTTGCTCGTACGACGCGTCTCACACCGGGTATGAGCGATTCCATCCCGTTTCGAGACGATGTGGGCCCGGCACCTTAA
DNAH11	TGTTTAGCTTCGCCGCCTCG	AGGCACTTGCTCGTACGACGCGTCTCACACCGTGTTTAGCTTCGCCGCCTCGGTTTCGAGACGATGTGGGCCCGGCACCTTAA
DNAH11	TCAACTTCGTCACCGATGGG	AGGCACTTGCTCGTACGACGCGTCTCACACCGTCAACTTCGTCACCGATGGGGTTTCGAGACGATGTGGGCCCGGCACCTTAA
DNAH17	GAGGAGACAAAATAGAACCG	AGGCACTTGCTCGTACGACGCGTCTCACACCGGAGGAGACAAAATAGAACCGGTTTCGAGACGATGTGGGCCCGGCACCTTAA
DNAH17	GGTGTTGTCGAGCCCCACGA	AGGCACTTGCTCGTACGACGCGTCTCACACCGGGTGTTGTCGAGCCCCACGAGTTTCGAGACGATGTGGGCCCGGCACCTTAA
DNAI1	TACCGCGATGAATTAGTGGC	AGGCACTTGCTCGTACGACGCGTCTCACACCGTACCGCGATGAATTAGTGGCGTTTCGAGACGATGTGGGCCCGGCACCTTAA
DNAI1	TGCTGATGAATACCGGGACC	AGGCACTTGCTCGTACGACGCGTCTCACACCGTGCTGATGAATACCGGGACCGTTTCGAGACGATGTGGGCCCGGCACCTTAA
DNAI2	TTAACCATGTCGAGGGGGGC	AGGCACTTGCTCGTACGACGCGTCTCACACCGTTAACCATGTCGAGGGGGGCGTTTCGAGACGATGTGGGCCCGGCACCTTAA
DNAI2	CCTGGCACCCCGATGGCAAC	AGGCACTTGCTCGTACGACGCGTCTCACACCGCCTGGCACCCCGATGGCAACGTTTCGAGACGATGTGGGCCCGGCACCTTAA
DNAJB2	TACGACCGCTATGGCCGGGA	AGGCACTTGCTCGTACGACGCGTCTCACACCGTACGACCGCTATGGCCGGGAGTTTCGAGACGATGTGGGCCCGGCACCTTAA
DNAJB2	TTACTTGTTGCAGATGACCT	AGGCACTTGCTCGTACGACGCGTCTCACACCGTTACTTGTTGCAGATGACCTGTTTCGAGACGATGTGGGCCCGGCACCTTAA
DNAJB4	AATATATGATCAGTTTGGGG	AGGCACTTGCTCGTACGACGCGTCTCACACCGAATATATGATCAGTTTGGGGGTTTCGAGACGATGTGGGCCCGGCACCTTAA
DNAJB4	ACTCTAAGTTCATGAATAAC	AGGCACTTGCTCGTACGACGCGTCTCACACCGACTCTAAGTTCATGAATAACGTTTCGAGACGATGTGGGCCCGGCACCTTAA
DNAJB6	GCATATGAAGTGCTGTCGGA	AGGCACTTGCTCGTACGACGCGTCTCACACCGGCATATGAAGTGCTGTCGGAGTTTCGAGACGATGTGGGCCCGGCACCTTAA
DNAJB6	TCCTACAGAATTGTCGAGAA	AGGCACTTGCTCGTACGACGCGTCTCACACCGTCCTACAGAATTGTCGAGAAGTTTCGAGACGATGTGGGCCCGGCACCTTAA
DNAJB11	TGGGTCATTTGGAAGCGCCC	AGGCACTTGCTCGTACGACGCGTCTCACACCGTGGGTCATTTGGAAGCGCCCGTTTCGAGACGATGTGGGCCCGGCACCTTAA
DNAJB11	GCAATTGTCGGCAAGAGATG	AGGCACTTGCTCGTACGACGCGTCTCACACCGGCAATTGTCGGCAAGAGATGGTTTCGAGACGATGTGGGCCCGGCACCTTAA
DNAJB13	GTTGCTATAGGTGCTGAACG	AGGCACTTGCTCGTACGACGCGTCTCACACCGGTTGCTATAGGTGCTGAACGGTTTCGAGACGATGTGGGCCCGGCACCTTAA
DNAJB13	GGTAGAGATCCCGTTCGACT	AGGCACTTGCTCGTACGACGCGTCTCACACCGGGTAGAGATCCCGTTCGACTGTTTCGAGACGATGTGGGCCCGGCACCTTAA
DNAJC3	ACTATATTGCTTATTATCGG	AGGCACTTGCTCGTACGACGCGTCTCACACCGACTATATTGCTTATTATCGGGTTTCGAGACGATGTGGGCCCGGCACCTTAA
DNAJC3	TGTCACTAGAACTGACCTGA	AGGCACTTGCTCGTACGACGCGTCTCACACCGTGTCACTAGAACTGACCTGAGTTTCGAGACGATGTGGGCCCGGCACCTTAA
DNAJC5	TTAAACTTGTCCGCGGCCTC	AGGCACTTGCTCGTACGACGCGTCTCACACCGTTAAACTTGTCCGCGGCCTCGTTTCGAGACGATGTGGGCCCGGCACCTTAA
DNAJC5	TTTTGTGGCGTCCGTGAGGA	AGGCACTTGCTCGTACGACGCGTCTCACACCGTTTTGTGGCGTCCGTGAGGAGTTTCGAGACGATGTGGGCCCGGCACCTTAA
DNAJC6	GACTTTCACCATCCCATAGG	AGGCACTTGCTCGTACGACGCGTCTCACACCGGACTTTCACCATCCCATAGGGTTTCGAGACGATGTGGGCCCGGCACCTTAA
DNAJC6	GTGATCGACTTAATTGTGAG	AGGCACTTGCTCGTACGACGCGTCTCACACCGGTGATCGACTTAATTGTGAGGTTTCGAGACGATGTGGGCCCGGCACCTTAA
DNAJC12	AGAATTTAAAGTCAGAGCTC	AGGCACTTGCTCGTACGACGCGTCTCACACCGAGAATTTAAAGTCAGAGCTCGTTTCGAGACGATGTGGGCCCGGCACCTTAA
DNAJC12	TCCTTCGCCAGTGGTCATAG	AGGCACTTGCTCGTACGACGCGTCTCACACCGTCCTTCGCCAGTGGTCATAGGTTTCGAGACGATGTGGGCCCGGCACCTTAA
DNAJC13	AACCCATAAAGGTCAGCGAT	AGGCACTTGCTCGTACGACGCGTCTCACACCGAACCCATAAAGGTCAGCGATGTTTCGAGACGATGTGGGCCCGGCACCTTAA
DNAJC13	GAGGCGTAGCTAAGAACCTG	AGGCACTTGCTCGTACGACGCGTCTCACACCGGAGGCGTAGCTAAGAACCTGGTTTCGAGACGATGTGGGCCCGGCACCTTAA
DNAJC19	CAGCATTAATACTAGGTGTA	AGGCACTTGCTCGTACGACGCGTCTCACACCGCAGCATTAATACTAGGTGTAGTTTCGAGACGATGTGGGCCCGGCACCTTAA
DNAJC19	ATTAGCCCTACTGCCAATAA	AGGCACTTGCTCGTACGACGCGTCTCACACCGATTAGCCCTACTGCCAATAAGTTTCGAGACGATGTGGGCCCGGCACCTTAA
DNAJC21	AGAGAGGCCCTACTTAAAGG	AGGCACTTGCTCGTACGACGCGTCTCACACCGAGAGAGGCCCTACTTAAAGGGTTTCGAGACGATGTGGGCCCGGCACCTTAA
DNAJC21	AGAACAGAGCTGGATGACTA	AGGCACTTGCTCGTACGACGCGTCTCACACCGAGAACAGAGCTGGATGACTAGTTTCGAGACGATGTGGGCCCGGCACCTTAA
DNAJC30	CGCGATCATACTTGCGACGG	AGGCACTTGCTCGTACGACGCGTCTCACACCGCGCGATCATACTTGCGACGGGTTTCGAGACGATGTGGGCCCGGCACCTTAA
DNAJC30	GCGCTCCCGGAGTTGCGGTC	AGGCACTTGCTCGTACGACGCGTCTCACACCGGCGCTCCCGGAGTTGCGGTCGTTTCGAGACGATGTGGGCCCGGCACCTTAA
DNAL1	ACTGCCATGCCTCGAAGACC	AGGCACTTGCTCGTACGACGCGTCTCACACCGACTGCCATGCCTCGAAGACCGTTTCGAGACGATGTGGGCCCGGCACCTTAA
DNAL1	TTACTCGCAATTAGCAAGCA	AGGCACTTGCTCGTACGACGCGTCTCACACCGTTACTCGCAATTAGCAAGCAGTTTCGAGACGATGTGGGCCCGGCACCTTAA
DNAL4	TGATCATCTTGGCGGCGCTC	AGGCACTTGCTCGTACGACGCGTCTCACACCGTGATCATCTTGGCGGCGCTCGTTTCGAGACGATGTGGGCCCGGCACCTTAA
DNAL4	GGAGATGCGCGTGGAGACCA	AGGCACTTGCTCGTACGACGCGTCTCACACCGGGAGATGCGCGTGGAGACCAGTTTCGAGACGATGTGGGCCCGGCACCTTAA
DNASE1	GTTGAAGGTGTCGTTCCCGC	AGGCACTTGCTCGTACGACGCGTCTCACACCGGTTGAAGGTGTCGTTCCCGCGTTTCGAGACGATGTGGGCCCGGCACCTTAA
DNASE1	TGCCATTGTTCCCCTGCATG	AGGCACTTGCTCGTACGACGCGTCTCACACCGTGCCATTGTTCCCCTGCATGGTTTCGAGACGATGTGGGCCCGGCACCTTAA
DNASE1L3	AGATTGGAACCAGACCACAA	AGGCACTTGCTCGTACGACGCGTCTCACACCGAGATTGGAACCAGACCACAAGTTTCGAGACGATGTGGGCCCGGCACCTTAA
DNASE1L3	CTTAACGGATGTCTCTGGGG	AGGCACTTGCTCGTACGACGCGTCTCACACCGCTTAACGGATGTCTCTGGGGGTTTCGAGACGATGTGGGCCCGGCACCTTAA
DNASE2	GCGGTTGGTCATTGTAGAGC	AGGCACTTGCTCGTACGACGCGTCTCACACCGGCGGTTGGTCATTGTAGAGCGTTTCGAGACGATGTGGGCCCGGCACCTTAA
DNASE2	CTTCGGCCCACGGCCCCCTC	AGGCACTTGCTCGTACGACGCGTCTCACACCGCTTCGGCCCACGGCCCCCTCGTTTCGAGACGATGTGGGCCCGGCACCTTAA
DNHD1	CCAACTAGCAACTCACGATA	AGGCACTTGCTCGTACGACGCGTCTCACACCGCCAACTAGCAACTCACGATAGTTTCGAGACGATGTGGGCCCGGCACCTTAA
DNHD1	TGTAGCTCAGGCAGTGTCAA	AGGCACTTGCTCGTACGACGCGTCTCACACCGTGTAGCTCAGGCAGTGTCAAGTTTCGAGACGATGTGGGCCCGGCACCTTAA
DNM1	AAGGCGCACCTCCTCGAAGT	AGGCACTTGCTCGTACGACGCGTCTCACACCGAAGGCGCACCTCCTCGAAGTGTTTCGAGACGATGTGGGCCCGGCACCTTAA
DNM1	TCGCCACTTGGCTGACCGTA	AGGCACTTGCTCGTACGACGCGTCTCACACCGTCGCCACTTGGCTGACCGTAGTTTCGAGACGATGTGGGCCCGGCACCTTAA
DNM1L	GTAGCACTTTTATCATCCAC	AGGCACTTGCTCGTACGACGCGTCTCACACCGGTAGCACTTTTATCATCCACGTTTCGAGACGATGTGGGCCCGGCACCTTAA
DNM1L	ATCTTGCTAGGACTCTAAAC	AGGCACTTGCTCGTACGACGCGTCTCACACCGATCTTGCTAGGACTCTAAACGTTTCGAGACGATGTGGGCCCGGCACCTTAA
DNM2	TGTAGTTTGCTACGTAGGGC	AGGCACTTGCTCGTACGACGCGTCTCACACCGTGTAGTTTGCTACGTAGGGCGTTTCGAGACGATGTGGGCCCGGCACCTTAA
DNM2	GCGATTGATTCGGGCGCCCC	AGGCACTTGCTCGTACGACGCGTCTCACACCGGCGATTGATTCGGGCGCCCCGTTTCGAGACGATGTGGGCCCGGCACCTTAA
DNMBP	AGAAGTGGATACCGGAGTAC	AGGCACTTGCTCGTACGACGCGTCTCACACCGAGAAGTGGATACCGGAGTACGTTTCGAGACGATGTGGGCCCGGCACCTTAA
DNMBP	AGCTCGCGGACACATGAAGA	AGGCACTTGCTCGTACGACGCGTCTCACACCGAGCTCGCGGACACATGAAGAGTTTCGAGACGATGTGGGCCCGGCACCTTAA
DNMT1	GGAGGGAGTCCTCTGTGAAG	AGGCACTTGCTCGTACGACGCGTCTCACACCGGGAGGGAGTCCTCTGTGAAGGTTTCGAGACGATGTGGGCCCGGCACCTTAA
DNMT1	GCTGTACGTACCGCGTCTGG	AGGCACTTGCTCGTACGACGCGTCTCACACCGGCTGTACGTACCGCGTCTGGGTTTCGAGACGATGTGGGCCCGGCACCTTAA
DNMT3A	AGGATGTGACACTCACCGGG	AGGCACTTGCTCGTACGACGCGTCTCACACCGAGGATGTGACACTCACCGGGGTTTCGAGACGATGTGGGCCCGGCACCTTAA
DNMT3A	CATGCCCTCCAGCGGCCCCG	AGGCACTTGCTCGTACGACGCGTCTCACACCGCATGCCCTCCAGCGGCCCCGGTTTCGAGACGATGTGGGCCCGGCACCTTAA
DNMT3B	GGTCTCTGCAGACAAACTGG	AGGCACTTGCTCGTACGACGCGTCTCACACCGGGTCTCTGCAGACAAACTGGGTTTCGAGACGATGTGGGCCCGGCACCTTAA
DNMT3B	CGACCTCACAGACGACACAG	AGGCACTTGCTCGTACGACGCGTCTCACACCGCGACCTCACAGACGACACAGGTTTCGAGACGATGTGGGCCCGGCACCTTAA
DOCK2	GATGGGACTACTCTACACGA	AGGCACTTGCTCGTACGACGCGTCTCACACCGGATGGGACTACTCTACACGAGTTTCGAGACGATGTGGGCCCGGCACCTTAA
DOCK2	TAAGATCCATCTTGCCGACC	AGGCACTTGCTCGTACGACGCGTCTCACACCGTAAGATCCATCTTGCCGACCGTTTCGAGACGATGTGGGCCCGGCACCTTAA
DOCK3	AGCGTGCGATTTGCTCATGA	AGGCACTTGCTCGTACGACGCGTCTCACACCGAGCGTGCGATTTGCTCATGAGTTTCGAGACGATGTGGGCCCGGCACCTTAA
DOCK3	GTACATCCATGATCCGGTCG	AGGCACTTGCTCGTACGACGCGTCTCACACCGGTACATCCATGATCCGGTCGGTTTCGAGACGATGTGGGCCCGGCACCTTAA
DOCK6	GTCGAAGGGTTTCATTGCGC	AGGCACTTGCTCGTACGACGCGTCTCACACCGGTCGAAGGGTTTCATTGCGCGTTTCGAGACGATGTGGGCCCGGCACCTTAA
DOCK6	CTGCAGTGAATTTACCCGCG	AGGCACTTGCTCGTACGACGCGTCTCACACCGCTGCAGTGAATTTACCCGCGGTTTCGAGACGATGTGGGCCCGGCACCTTAA
DOCK7	AGGTAATCTTCCAAATCCAC	AGGCACTTGCTCGTACGACGCGTCTCACACCGAGGTAATCTTCCAAATCCACGTTTCGAGACGATGTGGGCCCGGCACCTTAA
DOCK7	TGTCAATAGATGATACCCCA	AGGCACTTGCTCGTACGACGCGTCTCACACCGTGTCAATAGATGATACCCCAGTTTCGAGACGATGTGGGCCCGGCACCTTAA
DOCK8	TGTCCATGTTATGTACGTGC	AGGCACTTGCTCGTACGACGCGTCTCACACCGTGTCCATGTTATGTACGTGCGTTTCGAGACGATGTGGGCCCGGCACCTTAA
DOCK8	CTAGCAATGCGATGCCGGTA	AGGCACTTGCTCGTACGACGCGTCTCACACCGCTAGCAATGCGATGCCGGTAGTTTCGAGACGATGTGGGCCCGGCACCTTAA
DOK7	CGCAGATGTCCTCTAGCGTC	AGGCACTTGCTCGTACGACGCGTCTCACACCGCGCAGATGTCCTCTAGCGTCGTTTCGAGACGATGTGGGCCCGGCACCTTAA
DOK7	ACATCCCCCCGGCTGTCACG	AGGCACTTGCTCGTACGACGCGTCTCACACCGACATCCCCCCGGCTGTCACGGTTTCGAGACGATGTGGGCCCGGCACCTTAA
DOLK	TGGCCTATTGCCCGCCTCCA	AGGCACTTGCTCGTACGACGCGTCTCACACCGTGGCCTATTGCCCGCCTCCAGTTTCGAGACGATGTGGGCCCGGCACCTTAA
DOLK	CCGTATGGGACCGATACTCG	AGGCACTTGCTCGTACGACGCGTCTCACACCGCCGTATGGGACCGATACTCGGTTTCGAGACGATGTGGGCCCGGCACCTTAA
DONSON	GCTCCAATACGAGGGAACAG	AGGCACTTGCTCGTACGACGCGTCTCACACCGGCTCCAATACGAGGGAACAGGTTTCGAGACGATGTGGGCCCGGCACCTTAA
DONSON	CCCGCGGTCGGTTGTCCAGG	AGGCACTTGCTCGTACGACGCGTCTCACACCGCCCGCGGTCGGTTGTCCAGGGTTTCGAGACGATGTGGGCCCGGCACCTTAA
DPAGT1	AGCAGGAATTAACGGCCTAG	AGGCACTTGCTCGTACGACGCGTCTCACACCGAGCAGGAATTAACGGCCTAGGTTTCGAGACGATGTGGGCCCGGCACCTTAA
DPAGT1	TGCTAGGATATTGATGGCAT	AGGCACTTGCTCGTACGACGCGTCTCACACCGTGCTAGGATATTGATGGCATGTTTCGAGACGATGTGGGCCCGGCACCTTAA
DPF2	GTAGGAGTACAGCTGTCCGG	AGGCACTTGCTCGTACGACGCGTCTCACACCGGTAGGAGTACAGCTGTCCGGGTTTCGAGACGATGTGGGCCCGGCACCTTAA
DPF2	GAAGATACTCCCAAGCGTCG	AGGCACTTGCTCGTACGACGCGTCTCACACCGGAAGATACTCCCAAGCGTCGGTTTCGAGACGATGTGGGCCCGGCACCTTAA
DPH1	CACCTCTTTGGACAGTCGGG	AGGCACTTGCTCGTACGACGCGTCTCACACCGCACCTCTTTGGACAGTCGGGGTTTCGAGACGATGTGGGCCCGGCACCTTAA
DPH1	TGATGGGTGACGTGACCTAC	AGGCACTTGCTCGTACGACGCGTCTCACACCGTGATGGGTGACGTGACCTACGTTTCGAGACGATGTGGGCCCGGCACCTTAA
DPH5	TGGTTTACACTCATATACCG	AGGCACTTGCTCGTACGACGCGTCTCACACCGTGGTTTACACTCATATACCGGTTTCGAGACGATGTGGGCCCGGCACCTTAA
DPH5	GATGTTGCATTCCTTGTGGT	AGGCACTTGCTCGTACGACGCGTCTCACACCGGATGTTGCATTCCTTGTGGTGTTTCGAGACGATGTGGGCCCGGCACCTTAA
DPM1	GAAATGGAGGTGTATATGGC	AGGCACTTGCTCGTACGACGCGTCTCACACCGGAAATGGAGGTGTATATGGCGTTTCGAGACGATGTGGGCCCGGCACCTTAA
DPM1	GAGTTAAAAAATTGGCCCCA	AGGCACTTGCTCGTACGACGCGTCTCACACCGGAGTTAAAAAATTGGCCCCAGTTTCGAGACGATGTGGGCCCGGCACCTTAA
DPM2	CTCGGGGCAGGAAATACTTG	AGGCACTTGCTCGTACGACGCGTCTCACACCGCTCGGGGCAGGAAATACTTGGTTTCGAGACGATGTGGGCCCGGCACCTTAA
DPM2	GCAGGAGGCCTGCAGCCAGT	AGGCACTTGCTCGTACGACGCGTCTCACACCGGCAGGAGGCCTGCAGCCAGTGTTTCGAGACGATGTGGGCCCGGCACCTTAA
DPM3	GCCTACTTGCTGGTGTCCGC	AGGCACTTGCTCGTACGACGCGTCTCACACCGGCCTACTTGCTGGTGTCCGCGTTTCGAGACGATGTGGGCCCGGCACCTTAA
DPM3	GGGCACTGTGGGCTATCGTG	AGGCACTTGCTCGTACGACGCGTCTCACACCGGGGCACTGTGGGCTATCGTGGTTTCGAGACGATGTGGGCCCGGCACCTTAA
DPP6	CTTCAAAATTCATGACCCCG	AGGCACTTGCTCGTACGACGCGTCTCACACCGCTTCAAAATTCATGACCCCGGTTTCGAGACGATGTGGGCCCGGCACCTTAA
DPP6	TGGGGAGTAACCCTCCGCAG	AGGCACTTGCTCGTACGACGCGTCTCACACCGTGGGGAGTAACCCTCCGCAGGTTTCGAGACGATGTGGGCCCGGCACCTTAA
DPP9	TCGTATCGGTACCCCAGGAC	AGGCACTTGCTCGTACGACGCGTCTCACACCGTCGTATCGGTACCCCAGGACGTTTCGAGACGATGTGGGCCCGGCACCTTAA
DPP9	AGTCGATGAGTCCGAGGTGG	AGGCACTTGCTCGTACGACGCGTCTCACACCGAGTCGATGAGTCCGAGGTGGGTTTCGAGACGATGTGGGCCCGGCACCTTAA
DPPA3	TTGAGATACATGTTACTCGG	AGGCACTTGCTCGTACGACGCGTCTCACACCGTTGAGATACATGTTACTCGGGTTTCGAGACGATGTGGGCCCGGCACCTTAA
DPPA3	TTAATCCAACCTACATCCCA	AGGCACTTGCTCGTACGACGCGTCTCACACCGTTAATCCAACCTACATCCCAGTTTCGAGACGATGTGGGCCCGGCACCTTAA
DPY19L2	AACCACTCTCGGCATCGGTG	AGGCACTTGCTCGTACGACGCGTCTCACACCGAACCACTCTCGGCATCGGTGGTTTCGAGACGATGTGGGCCCGGCACCTTAA
DPY19L2	AAGGCCTGGCGTCTTCGAGC	AGGCACTTGCTCGTACGACGCGTCTCACACCGAAGGCCTGGCGTCTTCGAGCGTTTCGAGACGATGTGGGCCCGGCACCTTAA
DPYD	GTCTAATTTCTTGGCCGAAG	AGGCACTTGCTCGTACGACGCGTCTCACACCGGTCTAATTTCTTGGCCGAAGGTTTCGAGACGATGTGGGCCCGGCACCTTAA
DPYD	GAGCTCTCCGAGAAGCAATG	AGGCACTTGCTCGTACGACGCGTCTCACACCGGAGCTCTCCGAGAAGCAATGGTTTCGAGACGATGTGGGCCCGGCACCTTAA
DPYS	ATGGACCGCGAGCCCATGAA	AGGCACTTGCTCGTACGACGCGTCTCACACCGATGGACCGCGAGCCCATGAAGTTTCGAGACGATGTGGGCCCGGCACCTTAA
DPYS	ACAGTTCACAGCGCTGGCTA	AGGCACTTGCTCGTACGACGCGTCTCACACCGACAGTTCACAGCGCTGGCTAGTTTCGAGACGATGTGGGCCCGGCACCTTAA
DPYSL5	AACGTGTCCAGTATCTCGGC	AGGCACTTGCTCGTACGACGCGTCTCACACCGAACGTGTCCAGTATCTCGGCGTTTCGAGACGATGTGGGCCCGGCACCTTAA
DPYSL5	GTAGTGTAAGCCTGTCAGCG	AGGCACTTGCTCGTACGACGCGTCTCACACCGGTAGTGTAAGCCTGTCAGCGGTTTCGAGACGATGTGGGCCCGGCACCTTAA
DRAM2	TACCTGATATAAGGTAAAGC	AGGCACTTGCTCGTACGACGCGTCTCACACCGTACCTGATATAAGGTAAAGCGTTTCGAGACGATGTGGGCCCGGCACCTTAA
DRAM2	ATATAATGAGCCCATACCAA	AGGCACTTGCTCGTACGACGCGTCTCACACCGATATAATGAGCCCATACCAAGTTTCGAGACGATGTGGGCCCGGCACCTTAA
DRC1	CTTCTAAGCGCGCAGCGATG	AGGCACTTGCTCGTACGACGCGTCTCACACCGCTTCTAAGCGCGCAGCGATGGTTTCGAGACGATGTGGGCCCGGCACCTTAA
DRC1	GATTGTTAAGTATATCATGC	AGGCACTTGCTCGTACGACGCGTCTCACACCGGATTGTTAAGTATATCATGCGTTTCGAGACGATGTGGGCCCGGCACCTTAA
DRD2	CATGACGGTGACCCGGCGCT	AGGCACTTGCTCGTACGACGCGTCTCACACCGCATGACGGTGACCCGGCGCTGTTTCGAGACGATGTGGGCCCGGCACCTTAA
DRD2	GTAGCGCGTATTGTACAGCA	AGGCACTTGCTCGTACGACGCGTCTCACACCGGTAGCGCGTATTGTACAGCAGTTTCGAGACGATGTGGGCCCGGCACCTTAA
DRP2	CAACAGGAGACGTACAGCGC	AGGCACTTGCTCGTACGACGCGTCTCACACCGCAACAGGAGACGTACAGCGCGTTTCGAGACGATGTGGGCCCGGCACCTTAA
DRP2	TGGAACAGATCAACGTCCGA	AGGCACTTGCTCGTACGACGCGTCTCACACCGTGGAACAGATCAACGTCCGAGTTTCGAGACGATGTGGGCCCGGCACCTTAA
DSC2	GAAGTACTCCATCATTGGGC	AGGCACTTGCTCGTACGACGCGTCTCACACCGGAAGTACTCCATCATTGGGCGTTTCGAGACGATGTGGGCCCGGCACCTTAA
DSC2	AGTTCTGGAGTATACCCATC	AGGCACTTGCTCGTACGACGCGTCTCACACCGAGTTCTGGAGTATACCCATCGTTTCGAGACGATGTGGGCCCGGCACCTTAA
DSC3	ATGTGTAGGTACTACAGTGG	AGGCACTTGCTCGTACGACGCGTCTCACACCGATGTGTAGGTACTACAGTGGGTTTCGAGACGATGTGGGCCCGGCACCTTAA
DSC3	TCATTTAGAACTCTGAAATC	AGGCACTTGCTCGTACGACGCGTCTCACACCGTCATTTAGAACTCTGAAATCGTTTCGAGACGATGTGGGCCCGGCACCTTAA
DSCAM	ATCGATGCCGCGTGATGCAG	AGGCACTTGCTCGTACGACGCGTCTCACACCGATCGATGCCGCGTGATGCAGGTTTCGAGACGATGTGGGCCCGGCACCTTAA
DSCAM	AGCCAGATGATCACGTCGGA	AGGCACTTGCTCGTACGACGCGTCTCACACCGAGCCAGATGATCACGTCGGAGTTTCGAGACGATGTGGGCCCGGCACCTTAA
DSCC1	CTCCAGCAGGCAGAAGTCGC	AGGCACTTGCTCGTACGACGCGTCTCACACCGCTCCAGCAGGCAGAAGTCGCGTTTCGAGACGATGTGGGCCCGGCACCTTAA
DSCC1	TGGTCCGGAGTTTTACAACC	AGGCACTTGCTCGTACGACGCGTCTCACACCGTGGTCCGGAGTTTTACAACCGTTTCGAGACGATGTGGGCCCGGCACCTTAA
DSE	CATACGCAACTCCTTCATAG	AGGCACTTGCTCGTACGACGCGTCTCACACCGCATACGCAACTCCTTCATAGGTTTCGAGACGATGTGGGCCCGGCACCTTAA
DSE	CTAGTCCTGATGAATCAAGG	AGGCACTTGCTCGTACGACGCGTCTCACACCGCTAGTCCTGATGAATCAAGGGTTTCGAGACGATGTGGGCCCGGCACCTTAA
DSG1	TTGATACCTACTTTGGCGAT	AGGCACTTGCTCGTACGACGCGTCTCACACCGTTGATACCTACTTTGGCGATGTTTCGAGACGATGTGGGCCCGGCACCTTAA
DSG1	AACATCCATAGTTGATCGAG	AGGCACTTGCTCGTACGACGCGTCTCACACCGAACATCCATAGTTGATCGAGGTTTCGAGACGATGTGGGCCCGGCACCTTAA
DSG2	TAGTGCGGCAAAAGCGCGCC	AGGCACTTGCTCGTACGACGCGTCTCACACCGTAGTGCGGCAAAAGCGCGCCGTTTCGAGACGATGTGGGCCCGGCACCTTAA
DSG2	AATTTATGTTAGCGAGAGCA	AGGCACTTGCTCGTACGACGCGTCTCACACCGAATTTATGTTAGCGAGAGCAGTTTCGAGACGATGTGGGCCCGGCACCTTAA
DSG4	TATACACTTTGCGAAAAGAC	AGGCACTTGCTCGTACGACGCGTCTCACACCGTATACACTTTGCGAAAAGACGTTTCGAGACGATGTGGGCCCGGCACCTTAA
DSG4	ATGTTAATTTCCCCAGTGCG	AGGCACTTGCTCGTACGACGCGTCTCACACCGATGTTAATTTCCCCAGTGCGGTTTCGAGACGATGTGGGCCCGGCACCTTAA
DSP	ACTGACTCGGAGTCGAGAAT	AGGCACTTGCTCGTACGACGCGTCTCACACCGACTGACTCGGAGTCGAGAATGTTTCGAGACGATGTGGGCCCGGCACCTTAA
DSP	CTATGATGCTAAACGCCGCC	AGGCACTTGCTCGTACGACGCGTCTCACACCGCTATGATGCTAAACGCCGCCGTTTCGAGACGATGTGGGCCCGGCACCTTAA
DSPP	GGAATATTGAGGGCTGGAAT	AGGCACTTGCTCGTACGACGCGTCTCACACCGGGAATATTGAGGGCTGGAATGTTTCGAGACGATGTGGGCCCGGCACCTTAA
DSPP	CCACATTAGCAAACGAAGAG	AGGCACTTGCTCGTACGACGCGTCTCACACCGCCACATTAGCAAACGAAGAGGTTTCGAGACGATGTGGGCCCGGCACCTTAA
DST	ACCTCAATAGTTAACCGGGC	AGGCACTTGCTCGTACGACGCGTCTCACACCGACCTCAATAGTTAACCGGGCGTTTCGAGACGATGTGGGCCCGGCACCTTAA
DST	AAGCGGTGGACCTTGCCAAC	AGGCACTTGCTCGTACGACGCGTCTCACACCGAAGCGGTGGACCTTGCCAACGTTTCGAGACGATGTGGGCCCGGCACCTTAA
DSTYK	TTATCGCCAGCTAATTGACC	AGGCACTTGCTCGTACGACGCGTCTCACACCGTTATCGCCAGCTAATTGACCGTTTCGAGACGATGTGGGCCCGGCACCTTAA
DSTYK	CAGGCGATGTCGCCGAAACC	AGGCACTTGCTCGTACGACGCGTCTCACACCGCAGGCGATGTCGCCGAAACCGTTTCGAGACGATGTGGGCCCGGCACCTTAA
DTNBP1	GCAGCTGGTGGATAGCGAGG	AGGCACTTGCTCGTACGACGCGTCTCACACCGGCAGCTGGTGGATAGCGAGGGTTTCGAGACGATGTGGGCCCGGCACCTTAA
DTNBP1	TTTAGAGGCGAGTTTTGAGG	AGGCACTTGCTCGTACGACGCGTCTCACACCGTTTAGAGGCGAGTTTTGAGGGTTTCGAGACGATGTGGGCCCGGCACCTTAA
DTYMK	GGCCTTCACCGGTGCCAAGG	AGGCACTTGCTCGTACGACGCGTCTCACACCGGGCCTTCACCGGTGCCAAGGGTTTCGAGACGATGTGGGCCCGGCACCTTAA
DTYMK	GGTTTGGGAAGGCCCACGTC	AGGCACTTGCTCGTACGACGCGTCTCACACCGGGTTTGGGAAGGCCCACGTCGTTTCGAGACGATGTGGGCCCGGCACCTTAA
DUOX2	CTGGTACGCGGCGCTGCAAC	AGGCACTTGCTCGTACGACGCGTCTCACACCGCTGGTACGCGGCGCTGCAACGTTTCGAGACGATGTGGGCCCGGCACCTTAA
DUOX2	CCACAACCGCACCGTACTGG	AGGCACTTGCTCGTACGACGCGTCTCACACCGCCACAACCGCACCGTACTGGGTTTCGAGACGATGTGGGCCCGGCACCTTAA
DUOXA2	CGCGGAGTACGCGAACGCAC	AGGCACTTGCTCGTACGACGCGTCTCACACCGCGCGGAGTACGCGAACGCACGTTTCGAGACGATGTGGGCCCGGCACCTTAA
DUOXA2	TGTAACGCGCGCTGCGCTGA	AGGCACTTGCTCGTACGACGCGTCTCACACCGTGTAACGCGCGCTGCGCTGAGTTTCGAGACGATGTGGGCCCGGCACCTTAA
DUSP6	CGCGCTCTTCACGCGCGGCG	AGGCACTTGCTCGTACGACGCGTCTCACACCGCGCGCTCTTCACGCGCGGCGGTTTCGAGACGATGTGGGCCCGGCACCTTAA
DUSP6	GACGACTCGTATAGCTCCTG	AGGCACTTGCTCGTACGACGCGTCTCACACCGGACGACTCGTATAGCTCCTGGTTTCGAGACGATGTGGGCCCGGCACCTTAA
DUSP8	CATTTTGCGTCATCAGATCC	AGGCACTTGCTCGTACGACGCGTCTCACACCGCATTTTGCGTCATCAGATCCGTTTCGAGACGATGTGGGCCCGGCACCTTAA
DUSP8	TGCTGCAGTGCGCTGGTCGC	AGGCACTTGCTCGTACGACGCGTCTCACACCGTGCTGCAGTGCGCTGGTCGCGTTTCGAGACGATGTGGGCCCGGCACCTTAA
DUSP12	GCCAGGATTGTATTTCGGTG	AGGCACTTGCTCGTACGACGCGTCTCACACCGGCCAGGATTGTATTTCGGTGGTTTCGAGACGATGTGGGCCCGGCACCTTAA
DUSP12	CTCCGAGTCCACTGTTAGCA	AGGCACTTGCTCGTACGACGCGTCTCACACCGCTCCGAGTCCACTGTTAGCAGTTTCGAGACGATGTGGGCCCGGCACCTTAA
DUT	CCGGCTCTCCGAGCACGCCA	AGGCACTTGCTCGTACGACGCGTCTCACACCGCCGGCTCTCCGAGCACGCCAGTTTCGAGACGATGTGGGCCCGGCACCTTAA
DUT	CCTGTACAGGTCGTAGCCCG	AGGCACTTGCTCGTACGACGCGTCTCACACCGCCTGTACAGGTCGTAGCCCGGTTTCGAGACGATGTGGGCCCGGCACCTTAA
DVL1	CTTCGGCAGGCGGACCGGGT	AGGCACTTGCTCGTACGACGCGTCTCACACCGCTTCGGCAGGCGGACCGGGTGTTTCGAGACGATGTGGGCCCGGCACCTTAA
DVL1	CCGCCTGTCCGCTCAAGAGG	AGGCACTTGCTCGTACGACGCGTCTCACACCGCCGCCTGTCCGCTCAAGAGGGTTTCGAGACGATGTGGGCCCGGCACCTTAA
DVL3	CCGGCTAAATGGAACTGCGA	AGGCACTTGCTCGTACGACGCGTCTCACACCGCCGGCTAAATGGAACTGCGAGTTTCGAGACGATGTGGGCCCGGCACCTTAA
DVL3	ATGGACGACGATTTCGGGTG	AGGCACTTGCTCGTACGACGCGTCTCACACCGATGGACGACGATTTCGGGTGGTTTCGAGACGATGTGGGCCCGGCACCTTAA
DYM	AGCCACAAGTATTTGATGCG	AGGCACTTGCTCGTACGACGCGTCTCACACCGAGCCACAAGTATTTGATGCGGTTTCGAGACGATGTGGGCCCGGCACCTTAA
DYM	GTTGAAAACAATCCTCGAAC	AGGCACTTGCTCGTACGACGCGTCTCACACCGGTTGAAAACAATCCTCGAACGTTTCGAGACGATGTGGGCCCGGCACCTTAA
DYNC1H1	CTGGGCGATTAACTGCCGGT	AGGCACTTGCTCGTACGACGCGTCTCACACCGCTGGGCGATTAACTGCCGGTGTTTCGAGACGATGTGGGCCCGGCACCTTAA
DYNC1H1	CCGAAGGCGAGCGGTGATCC	AGGCACTTGCTCGTACGACGCGTCTCACACCGCCGAAGGCGAGCGGTGATCCGTTTCGAGACGATGTGGGCCCGGCACCTTAA
DYNC1I2	ATTACTGTACCTAGATCCCA	AGGCACTTGCTCGTACGACGCGTCTCACACCGATTACTGTACCTAGATCCCAGTTTCGAGACGATGTGGGCCCGGCACCTTAA
DYNC1I2	ACGTTGGTCAAAGCATCGGG	AGGCACTTGCTCGTACGACGCGTCTCACACCGACGTTGGTCAAAGCATCGGGGTTTCGAGACGATGTGGGCCCGGCACCTTAA
DYNC2H1	AGGGTGCAGCGATCCGACGC	AGGCACTTGCTCGTACGACGCGTCTCACACCGAGGGTGCAGCGATCCGACGCGTTTCGAGACGATGTGGGCCCGGCACCTTAA
DYNC2H1	GACAAATAGTGCTCGTCAAG	AGGCACTTGCTCGTACGACGCGTCTCACACCGGACAAATAGTGCTCGTCAAGGTTTCGAGACGATGTGGGCCCGGCACCTTAA
DYNC2LI1	GCTCACTTTTGGGAACTCGG	AGGCACTTGCTCGTACGACGCGTCTCACACCGGCTCACTTTTGGGAACTCGGGTTTCGAGACGATGTGGGCCCGGCACCTTAA
DYNC2LI1	TAATGATCTCTGGCCCACCA	AGGCACTTGCTCGTACGACGCGTCTCACACCGTAATGATCTCTGGCCCACCAGTTTCGAGACGATGTGGGCCCGGCACCTTAA
DYRK1A	GCTTGGTCAAGAATATGAGC	AGGCACTTGCTCGTACGACGCGTCTCACACCGGCTTGGTCAAGAATATGAGCGTTTCGAGACGATGTGGGCCCGGCACCTTAA
DYRK1A	TGATCGTGTGGAGCAAGAAT	AGGCACTTGCTCGTACGACGCGTCTCACACCGTGATCGTGTGGAGCAAGAATGTTTCGAGACGATGTGGGCCCGGCACCTTAA
DYRK1B	CTATGCGAAGAAGAAGCGGC	AGGCACTTGCTCGTACGACGCGTCTCACACCGCTATGCGAAGAAGAAGCGGCGTTTCGAGACGATGTGGGCCCGGCACCTTAA
DYRK1B	CCTTCTTGTTGCTCGAATCC	AGGCACTTGCTCGTACGACGCGTCTCACACCGCCTTCTTGTTGCTCGAATCCGTTTCGAGACGATGTGGGCCCGGCACCTTAA
DYSF	CTGACGGATGAGCTCATCGC	AGGCACTTGCTCGTACGACGCGTCTCACACCGCTGACGGATGAGCTCATCGCGTTTCGAGACGATGTGGGCCCGGCACCTTAA
DYSF	CAATTACCCGGAACTCCCCG	AGGCACTTGCTCGTACGACGCGTCTCACACCGCAATTACCCGGAACTCCCCGGTTTCGAGACGATGTGGGCCCGGCACCTTAA
DZIP1L	TGCTGATCATCTTGCGACGC	AGGCACTTGCTCGTACGACGCGTCTCACACCGTGCTGATCATCTTGCGACGCGTTTCGAGACGATGTGGGCCCGGCACCTTAA
DZIP1L	CAGTGTGATGGAGTCCAAGC	AGGCACTTGCTCGTACGACGCGTCTCACACCGCAGTGTGATGGAGTCCAAGCGTTTCGAGACGATGTGGGCCCGGCACCTTAA
E2F1	TGAGACCCAGCTCCAAGCCG	AGGCACTTGCTCGTACGACGCGTCTCACACCGTGAGACCCAGCTCCAAGCCGGTTTCGAGACGATGTGGGCCCGGCACCTTAA
E2F1	ACGGCTTGAGGGGTTGACCC	AGGCACTTGCTCGTACGACGCGTCTCACACCGACGGCTTGAGGGGTTGACCCGTTTCGAGACGATGTGGGCCCGGCACCTTAA
EARS2	GCACCGATTGTCATACCTGA	AGGCACTTGCTCGTACGACGCGTCTCACACCGGCACCGATTGTCATACCTGAGTTTCGAGACGATGTGGGCCCGGCACCTTAA
EARS2	CCAGTCATCATGAAGAGCGA	AGGCACTTGCTCGTACGACGCGTCTCACACCGCCAGTCATCATGAAGAGCGAGTTTCGAGACGATGTGGGCCCGGCACCTTAA
EBF1	GTCTTTGGCCGCAGCGGGGT	AGGCACTTGCTCGTACGACGCGTCTCACACCGGTCTTTGGCCGCAGCGGGGTGTTTCGAGACGATGTGGGCCCGGCACCTTAA
EBF1	TGCGACTGTGATCATCATAG	AGGCACTTGCTCGTACGACGCGTCTCACACCGTGCGACTGTGATCATCATAGGTTTCGAGACGATGTGGGCCCGGCACCTTAA
EBF3	GTCGCCAATTATGATGACGG	AGGCACTTGCTCGTACGACGCGTCTCACACCGGTCGCCAATTATGATGACGGGTTTCGAGACGATGTGGGCCCGGCACCTTAA
EBF3	GGAATCTCCGCATATCTCGA	AGGCACTTGCTCGTACGACGCGTCTCACACCGGGAATCTCCGCATATCTCGAGTTTCGAGACGATGTGGGCCCGGCACCTTAA
EBP	ACACACTGCAAACCAGCACA	AGGCACTTGCTCGTACGACGCGTCTCACACCGACACACTGCAAACCAGCACAGTTTCGAGACGATGTGGGCCCGGCACCTTAA
EBP	ACGACCTGACAACAGCCATG	AGGCACTTGCTCGTACGACGCGTCTCACACCGACGACCTGACAACAGCCATGGTTTCGAGACGATGTGGGCCCGGCACCTTAA
ECEL1	GGCGACAGACTACATGCAGC	AGGCACTTGCTCGTACGACGCGTCTCACACCGGGCGACAGACTACATGCAGCGTTTCGAGACGATGTGGGCCCGGCACCTTAA
ECEL1	GGGCCCGCGACCCATGCTAG	AGGCACTTGCTCGTACGACGCGTCTCACACCGGGGCCCGCGACCCATGCTAGGTTTCGAGACGATGTGGGCCCGGCACCTTAA
ECHS1	AATGTTTTACAGTTTGGCGG	AGGCACTTGCTCGTACGACGCGTCTCACACCGAATGTTTTACAGTTTGGCGGGTTTCGAGACGATGTGGGCCCGGCACCTTAA
ECHS1	AGAGGGAAGAATAACACCGT	AGGCACTTGCTCGTACGACGCGTCTCACACCGAGAGGGAAGAATAACACCGTGTTTCGAGACGATGTGGGCCCGGCACCTTAA
ECM1	GCCAACAGGACCGGTCCCAA	AGGCACTTGCTCGTACGACGCGTCTCACACCGGCCAACAGGACCGGTCCCAAGTTTCGAGACGATGTGGGCCCGGCACCTTAA
ECM1	CATGGGGAGGCTTCGGGATA	AGGCACTTGCTCGTACGACGCGTCTCACACCGCATGGGGAGGCTTCGGGATAGTTTCGAGACGATGTGGGCCCGGCACCTTAA
ECT2	ATTCAAATGGATGCCCGAGC	AGGCACTTGCTCGTACGACGCGTCTCACACCGATTCAAATGGATGCCCGAGCGTTTCGAGACGATGTGGGCCCGGCACCTTAA
ECT2	TACAACGGGCGACATGAAAA	AGGCACTTGCTCGTACGACGCGTCTCACACCGTACAACGGGCGACATGAAAAGTTTCGAGACGATGTGGGCCCGGCACCTTAA
EDA	CTGCTACCTAGAGTTGCGCT	AGGCACTTGCTCGTACGACGCGTCTCACACCGCTGCTACCTAGAGTTGCGCTGTTTCGAGACGATGTGGGCCCGGCACCTTAA
EDA	AGCAGCACAACGTCAGCAGG	AGGCACTTGCTCGTACGACGCGTCTCACACCGAGCAGCACAACGTCAGCAGGGTTTCGAGACGATGTGGGCCCGGCACCTTAA
EDA2R	TTCTACCGAAAGACACGCAT	AGGCACTTGCTCGTACGACGCGTCTCACACCGTTCTACCGAAAGACACGCATGTTTCGAGACGATGTGGGCCCGGCACCTTAA
EDA2R	CCAGGGTAAACACCACTAGC	AGGCACTTGCTCGTACGACGCGTCTCACACCGCCAGGGTAAACACCACTAGCGTTTCGAGACGATGTGGGCCCGGCACCTTAA
EDAR	GGAAAACTTCTCCGCCGGGC	AGGCACTTGCTCGTACGACGCGTCTCACACCGGGAAAACTTCTCCGCCGGGCGTTTCGAGACGATGTGGGCCCGGCACCTTAA
EDAR	ACCGAGGAACATCTATGGCA	AGGCACTTGCTCGTACGACGCGTCTCACACCGACCGAGGAACATCTATGGCAGTTTCGAGACGATGTGGGCCCGGCACCTTAA
EDARADD	GGAATTTTGCAAGCAAATGG	AGGCACTTGCTCGTACGACGCGTCTCACACCGGGAATTTTGCAAGCAAATGGGTTTCGAGACGATGTGGGCCCGGCACCTTAA
EDARADD	AAATTCAGATATGAAAAATC	AGGCACTTGCTCGTACGACGCGTCTCACACCGAAATTCAGATATGAAAAATCGTTTCGAGACGATGTGGGCCCGGCACCTTAA
EDC3	TCATCATGGCGGTACCGAGT	AGGCACTTGCTCGTACGACGCGTCTCACACCGTCATCATGGCGGTACCGAGTGTTTCGAGACGATGTGGGCCCGGCACCTTAA
EDC3	TACAGGAGTTGTGCCGACGA	AGGCACTTGCTCGTACGACGCGTCTCACACCGTACAGGAGTTGTGCCGACGAGTTTCGAGACGATGTGGGCCCGGCACCTTAA
EDEM3	GCCATGAAGGATGTTCGTAC	AGGCACTTGCTCGTACGACGCGTCTCACACCGGCCATGAAGGATGTTCGTACGTTTCGAGACGATGTGGGCCCGGCACCTTAA
EDEM3	CCACCTCCGTGTGGACGGCG	AGGCACTTGCTCGTACGACGCGTCTCACACCGCCACCTCCGTGTGGACGGCGGTTTCGAGACGATGTGGGCCCGGCACCTTAA
EDN1	TTTATCCATCAGGGACGAGC	AGGCACTTGCTCGTACGACGCGTCTCACACCGTTTATCCATCAGGGACGAGCGTTTCGAGACGATGTGGGCCCGGCACCTTAA
EDN1	GCCAAGCAGGAAAAGAACTC	AGGCACTTGCTCGTACGACGCGTCTCACACCGGCCAAGCAGGAAAAGAACTCGTTTCGAGACGATGTGGGCCCGGCACCTTAA
EDN3	TGTGGCCCCGACAGCACTGC	AGGCACTTGCTCGTACGACGCGTCTCACACCGTGTGGCCCCGACAGCACTGCGTTTCGAGACGATGTGGGCCCGGCACCTTAA
EDN3	CCTGGATCGGTGGTGCTCAG	AGGCACTTGCTCGTACGACGCGTCTCACACCGCCTGGATCGGTGGTGCTCAGGTTTCGAGACGATGTGGGCCCGGCACCTTAA
EDNRA	TTTCCTTTAGCGTCGAGAAG	AGGCACTTGCTCGTACGACGCGTCTCACACCGTTTCCTTTAGCGTCGAGAAGGTTTCGAGACGATGTGGGCCCGGCACCTTAA
EDNRA	AATTTGGTCCTACCCAGCAA	AGGCACTTGCTCGTACGACGCGTCTCACACCGAATTTGGTCCTACCCAGCAAGTTTCGAGACGATGTGGGCCCGGCACCTTAA
EDNRB	CAATATCTTGATCGCCAGCT	AGGCACTTGCTCGTACGACGCGTCTCACACCGCAATATCTTGATCGCCAGCTGTTTCGAGACGATGTGGGCCCGGCACCTTAA
EDNRB	TGCCAACGACCGCGCCAGAC	AGGCACTTGCTCGTACGACGCGTCTCACACCGTGCCAACGACCGCGCCAGACGTTTCGAGACGATGTGGGCCCGGCACCTTAA
EED	GCAATATTTGGAGGCGTAGA	AGGCACTTGCTCGTACGACGCGTCTCACACCGGCAATATTTGGAGGCGTAGAGTTTCGAGACGATGTGGGCCCGGCACCTTAA
EED	GAAGATTTGGATCTCTTGGA	AGGCACTTGCTCGTACGACGCGTCTCACACCGGAAGATTTGGATCTCTTGGAGTTTCGAGACGATGTGGGCCCGGCACCTTAA
EEF1A2	GCCGTGGTTCAAGGGCTGGA	AGGCACTTGCTCGTACGACGCGTCTCACACCGGCCGTGGTTCAAGGGCTGGAGTTTCGAGACGATGTGGGCCCGGCACCTTAA
EEF1A2	TGGTGGTCTCGAACTTCCAG	AGGCACTTGCTCGTACGACGCGTCTCACACCGTGGTGGTCTCGAACTTCCAGGTTTCGAGACGATGTGGGCCCGGCACCTTAA
EEF2	ATGCGCCATCGGTGACTCGG	AGGCACTTGCTCGTACGACGCGTCTCACACCGATGCGCCATCGGTGACTCGGGTTTCGAGACGATGTGGGCCCGGCACCTTAA
EEF2	GATCCTGTCCTCGGTACCGT	AGGCACTTGCTCGTACGACGCGTCTCACACCGGATCCTGTCCTCGGTACCGTGTTTCGAGACGATGTGGGCCCGGCACCTTAA
EFEMP1	GCTGGCAGCTACAACCCCGG	AGGCACTTGCTCGTACGACGCGTCTCACACCGGCTGGCAGCTACAACCCCGGGTTTCGAGACGATGTGGGCCCGGCACCTTAA
EFEMP1	ACCCCCGGGCAACACTCCAC	AGGCACTTGCTCGTACGACGCGTCTCACACCGACCCCCGGGCAACACTCCACGTTTCGAGACGATGTGGGCCCGGCACCTTAA
EFEMP2	AGAGCCCGACAGCTACACGG	AGGCACTTGCTCGTACGACGCGTCTCACACCGAGAGCCCGACAGCTACACGGGTTTCGAGACGATGTGGGCCCGGCACCTTAA
EFEMP2	GGCACAAGTAGCCCCCGTAG	AGGCACTTGCTCGTACGACGCGTCTCACACCGGGCACAAGTAGCCCCCGTAGGTTTCGAGACGATGTGGGCCCGGCACCTTAA
EFL1	TTGGCTTGAAAACATCCGTC	AGGCACTTGCTCGTACGACGCGTCTCACACCGTTGGCTTGAAAACATCCGTCGTTTCGAGACGATGTGGGCCCGGCACCTTAA
EFL1	GGTCTGAATGTCGTGCCTCC	AGGCACTTGCTCGTACGACGCGTCTCACACCGGGTCTGAATGTCGTGCCTCCGTTTCGAGACGATGTGGGCCCGGCACCTTAA
EFNB1	GGGGTCGAGAACTGTGCTAC	AGGCACTTGCTCGTACGACGCGTCTCACACCGGGGGTCGAGAACTGTGCTACGTTTCGAGACGATGTGGGCCCGGCACCTTAA
EFNB1	TTGGTGATCTATCCGAAAAT	AGGCACTTGCTCGTACGACGCGTCTCACACCGTTGGTGATCTATCCGAAAATGTTTCGAGACGATGTGGGCCCGGCACCTTAA
EFTUD2	GACTGGCCCCAACATTCTGG	AGGCACTTGCTCGTACGACGCGTCTCACACCGGACTGGCCCCAACATTCTGGGTTTCGAGACGATGTGGGCCCGGCACCTTAA
EFTUD2	GAACACGGTTCACCTCGATG	AGGCACTTGCTCGTACGACGCGTCTCACACCGGAACACGGTTCACCTCGATGGTTTCGAGACGATGTGGGCCCGGCACCTTAA
EGF	CACGTGCAGTAATAGGATCC	AGGCACTTGCTCGTACGACGCGTCTCACACCGCACGTGCAGTAATAGGATCCGTTTCGAGACGATGTGGGCCCGGCACCTTAA
EGF	CTTTATAGAGCAGATCTCGA	AGGCACTTGCTCGTACGACGCGTCTCACACCGCTTTATAGAGCAGATCTCGAGTTTCGAGACGATGTGGGCCCGGCACCTTAA
EGFR	CGATCTCCACATCCTGCCGG	AGGCACTTGCTCGTACGACGCGTCTCACACCGCGATCTCCACATCCTGCCGGGTTTCGAGACGATGTGGGCCCGGCACCTTAA
EGFR	AGCGATGCGACCCTCCGGGA	AGGCACTTGCTCGTACGACGCGTCTCACACCGAGCGATGCGACCCTCCGGGAGTTTCGAGACGATGTGGGCCCGGCACCTTAA
EGLN1	GATGCGCTGAGCCCCGGCGG	AGGCACTTGCTCGTACGACGCGTCTCACACCGGATGCGCTGAGCCCCGGCGGGTTTCGAGACGATGTGGGCCCGGCACCTTAA
EGLN1	CAGGGGCTTCGTCTGCCCGT	AGGCACTTGCTCGTACGACGCGTCTCACACCGCAGGGGCTTCGTCTGCCCGTGTTTCGAGACGATGTGGGCCCGGCACCTTAA
EGR2	GACATGGTGCACACACCCAG	AGGCACTTGCTCGTACGACGCGTCTCACACCGGACATGGTGCACACACCCAGGTTTCGAGACGATGTGGGCCCGGCACCTTAA
EGR2	GCACAGCCAGAATAAGGAGG	AGGCACTTGCTCGTACGACGCGTCTCACACCGGCACAGCCAGAATAAGGAGGGTTTCGAGACGATGTGGGCCCGGCACCTTAA
EGR3	AAGAGATTGCTGTCCAACGC	AGGCACTTGCTCGTACGACGCGTCTCACACCGAAGAGATTGCTGTCCAACGCGTTTCGAGACGATGTGGGCCCGGCACCTTAA
EGR3	GGATTACCAATCGGCCAAGC	AGGCACTTGCTCGTACGACGCGTCTCACACCGGGATTACCAATCGGCCAAGCGTTTCGAGACGATGTGGGCCCGGCACCTTAA
EHF	AGGAGTTCACCCGGGCGGCA	AGGCACTTGCTCGTACGACGCGTCTCACACCGAGGAGTTCACCCGGGCGGCAGTTTCGAGACGATGTGGGCCCGGCACCTTAA
EHF	GGATACAATTGGCATCCAGC	AGGCACTTGCTCGTACGACGCGTCTCACACCGGGATACAATTGGCATCCAGCGTTTCGAGACGATGTGGGCCCGGCACCTTAA
EHHADH	GGCTTGGGAACAATGGGCCG	AGGCACTTGCTCGTACGACGCGTCTCACACCGGGCTTGGGAACAATGGGCCGGTTTCGAGACGATGTGGGCCCGGCACCTTAA
EHHADH	TCCGAGTCTACAGCAATCAC	AGGCACTTGCTCGTACGACGCGTCTCACACCGTCCGAGTCTACAGCAATCACGTTTCGAGACGATGTGGGCCCGGCACCTTAA
EHMT1	GGAGGGGAGTGCTGACACAG	AGGCACTTGCTCGTACGACGCGTCTCACACCGGGAGGGGAGTGCTGACACAGGTTTCGAGACGATGTGGGCCCGGCACCTTAA
EHMT1	GACTGGTGTCACGGTCGAGG	AGGCACTTGCTCGTACGACGCGTCTCACACCGGACTGGTGTCACGGTCGAGGGTTTCGAGACGATGTGGGCCCGGCACCTTAA
EIF2AK2	TTATGAACAGTGTGCATCGG	AGGCACTTGCTCGTACGACGCGTCTCACACCGTTATGAACAGTGTGCATCGGGTTTCGAGACGATGTGGGCCCGGCACCTTAA
EIF2AK2	GCTTCTGAATCATCATCTGA	AGGCACTTGCTCGTACGACGCGTCTCACACCGGCTTCTGAATCATCATCTGAGTTTCGAGACGATGTGGGCCCGGCACCTTAA
EIF2AK3	CCATTTCGTCACTATCCCAT	AGGCACTTGCTCGTACGACGCGTCTCACACCGCCATTTCGTCACTATCCCATGTTTCGAGACGATGTGGGCCCGGCACCTTAA
EIF2AK3	TTTGGGTACGCTGTAGAAGC	AGGCACTTGCTCGTACGACGCGTCTCACACCGTTTGGGTACGCTGTAGAAGCGTTTCGAGACGATGTGGGCCCGGCACCTTAA
EIF2AK4	CCTACCGGTCCGCAAGCGTC	AGGCACTTGCTCGTACGACGCGTCTCACACCGCCTACCGGTCCGCAAGCGTCGTTTCGAGACGATGTGGGCCCGGCACCTTAA
EIF2AK4	GAGCACTTCGGGCGAGCGCT	AGGCACTTGCTCGTACGACGCGTCTCACACCGGAGCACTTCGGGCGAGCGCTGTTTCGAGACGATGTGGGCCCGGCACCTTAA
EIF2B1	GAACTCCAGCAACGTCCGGA	AGGCACTTGCTCGTACGACGCGTCTCACACCGGAACTCCAGCAACGTCCGGAGTTTCGAGACGATGTGGGCCCGGCACCTTAA
EIF2B1	AGACCCTGGATTGTCTCCCC	AGGCACTTGCTCGTACGACGCGTCTCACACCGAGACCCTGGATTGTCTCCCCGTTTCGAGACGATGTGGGCCCGGCACCTTAA
EIF2B2	TGGCTTCTCCCGAACAGTAG	AGGCACTTGCTCGTACGACGCGTCTCACACCGTGGCTTCTCCCGAACAGTAGGTTTCGAGACGATGTGGGCCCGGCACCTTAA
EIF2B2	TTATCCGGGAGGAGTATGGC	AGGCACTTGCTCGTACGACGCGTCTCACACCGTTATCCGGGAGGAGTATGGCGTTTCGAGACGATGTGGGCCCGGCACCTTAA
EIF2B3	AAGTCATTGTGGTTACAACC	AGGCACTTGCTCGTACGACGCGTCTCACACCGAAGTCATTGTGGTTACAACCGTTTCGAGACGATGTGGGCCCGGCACCTTAA
EIF2B3	ATGCATCATAAGCTCTAAAC	AGGCACTTGCTCGTACGACGCGTCTCACACCGATGCATCATAAGCTCTAAACGTTTCGAGACGATGTGGGCCCGGCACCTTAA
EIF2B4	ACGAAGCAGGGCAATACACC	AGGCACTTGCTCGTACGACGCGTCTCACACCGACGAAGCAGGGCAATACACCGTTTCGAGACGATGTGGGCCCGGCACCTTAA
EIF2B4	GATGGGACATACCTGCTGCA	AGGCACTTGCTCGTACGACGCGTCTCACACCGGATGGGACATACCTGCTGCAGTTTCGAGACGATGTGGGCCCGGCACCTTAA
EIF2B5	CCCGGCACAACATCTACCGA	AGGCACTTGCTCGTACGACGCGTCTCACACCGCCCGGCACAACATCTACCGAGTTTCGAGACGATGTGGGCCCGGCACCTTAA
EIF2B5	ATCAGAGCTCTATCGATCAC	AGGCACTTGCTCGTACGACGCGTCTCACACCGATCAGAGCTCTATCGATCACGTTTCGAGACGATGTGGGCCCGGCACCTTAA
EIF2S3	TCATATAGGTACAGTAGCAG	AGGCACTTGCTCGTACGACGCGTCTCACACCGTCATATAGGTACAGTAGCAGGTTTCGAGACGATGTGGGCCCGGCACCTTAA
EIF2S3	TATCACTTACCAATAAGCCG	AGGCACTTGCTCGTACGACGCGTCTCACACCGTATCACTTACCAATAAGCCGGTTTCGAGACGATGTGGGCCCGGCACCTTAA
EIF3F	CCATTTCACAGGTACGCTAC	AGGCACTTGCTCGTACGACGCGTCTCACACCGCCATTTCACAGGTACGCTACGTTTCGAGACGATGTGGGCCCGGCACCTTAA
EIF3F	GGACTCCCATTAAAGTGCTG	AGGCACTTGCTCGTACGACGCGTCTCACACCGGGACTCCCATTAAAGTGCTGGTTTCGAGACGATGTGGGCCCGGCACCTTAA
EIF4A3	GCGAAAGCGGCTGCTCAAAG	AGGCACTTGCTCGTACGACGCGTCTCACACCGGCGAAAGCGGCTGCTCAAAGGTTTCGAGACGATGTGGGCCCGGCACCTTAA
EIF4A3	CATGTTGTCGCGGGCACTCC	AGGCACTTGCTCGTACGACGCGTCTCACACCGCATGTTGTCGCGGGCACTCCGTTTCGAGACGATGTGGGCCCGGCACCTTAA
EIF4G1	GAAGCTGAGAGTGAGAAAGG	AGGCACTTGCTCGTACGACGCGTCTCACACCGGAAGCTGAGAGTGAGAAAGGGTTTCGAGACGATGTGGGCCCGGCACCTTAA
EIF4G1	GCAGCTGGCCATCGACACCG	AGGCACTTGCTCGTACGACGCGTCTCACACCGGCAGCTGGCCATCGACACCGGTTTCGAGACGATGTGGGCCCGGCACCTTAA
EIF5A	GTGAAATTCTAACCTTGGCG	AGGCACTTGCTCGTACGACGCGTCTCACACCGGTGAAATTCTAACCTTGGCGGTTTCGAGACGATGTGGGCCCGGCACCTTAA
EIF5A	TGCATACATACAGGTCCATC	AGGCACTTGCTCGTACGACGCGTCTCACACCGTGCATACATACAGGTCCATCGTTTCGAGACGATGTGGGCCCGGCACCTTAA
ELAC2	CTCGTATTCTGGGGCAGAGT	AGGCACTTGCTCGTACGACGCGTCTCACACCGCTCGTATTCTGGGGCAGAGTGTTTCGAGACGATGTGGGCCCGGCACCTTAA
ELAC2	TATTCCTGACACGAATGCAC	AGGCACTTGCTCGTACGACGCGTCTCACACCGTATTCCTGACACGAATGCACGTTTCGAGACGATGTGGGCCCGGCACCTTAA
ELANE	AGCCCATAACCTCTCGCGGC	AGGCACTTGCTCGTACGACGCGTCTCACACCGAGCCCATAACCTCTCGCGGCGTTTCGAGACGATGTGGGCCCGGCACCTTAA
ELANE	GACGTTGCTGCGACGGCAGA	AGGCACTTGCTCGTACGACGCGTCTCACACCGGACGTTGCTGCGACGGCAGAGTTTCGAGACGATGTGGGCCCGGCACCTTAA
ELF4	GCTGGTTCGCCGGGTGGTAC	AGGCACTTGCTCGTACGACGCGTCTCACACCGGCTGGTTCGCCGGGTGGTACGTTTCGAGACGATGTGGGCCCGGCACCTTAA
ELF4	CTCGCACACCATGTCAACCG	AGGCACTTGCTCGTACGACGCGTCTCACACCGCTCGCACACCATGTCAACCGGTTTCGAGACGATGTGGGCCCGGCACCTTAA
ELK3	AAACCGACAAGCACGTCACC	AGGCACTTGCTCGTACGACGCGTCTCACACCGAAACCGACAAGCACGTCACCGTTTCGAGACGATGTGGGCCCGGCACCTTAA
ELK3	AGTCCTGACTTCTTCCACGG	AGGCACTTGCTCGTACGACGCGTCTCACACCGAGTCCTGACTTCTTCCACGGGTTTCGAGACGATGTGGGCCCGGCACCTTAA
ELMO1	AGTTTGAACTATCGGCATGC	AGGCACTTGCTCGTACGACGCGTCTCACACCGAGTTTGAACTATCGGCATGCGTTTCGAGACGATGTGGGCCCGGCACCTTAA
ELMO1	CTTCTAAGTCTCCGTAATGC	AGGCACTTGCTCGTACGACGCGTCTCACACCGCTTCTAAGTCTCCGTAATGCGTTTCGAGACGATGTGGGCCCGGCACCTTAA
ELMO2	ATAGCCGAGGAAATCACCGT	AGGCACTTGCTCGTACGACGCGTCTCACACCGATAGCCGAGGAAATCACCGTGTTTCGAGACGATGTGGGCCCGGCACCTTAA
ELMO2	AGGATTGACACGTCCACCAT	AGGCACTTGCTCGTACGACGCGTCTCACACCGAGGATTGACACGTCCACCATGTTTCGAGACGATGTGGGCCCGGCACCTTAA
ELMOD3	TTTCTTCCCGAAGGCGCTGG	AGGCACTTGCTCGTACGACGCGTCTCACACCGTTTCTTCCCGAAGGCGCTGGGTTTCGAGACGATGTGGGCCCGGCACCTTAA
ELMOD3	GCTACCCTCATACCTTGAAG	AGGCACTTGCTCGTACGACGCGTCTCACACCGGCTACCCTCATACCTTGAAGGTTTCGAGACGATGTGGGCCCGGCACCTTAA
ELN	CCCACTGGGGTATCCCATCA	AGGCACTTGCTCGTACGACGCGTCTCACACCGCCCACTGGGGTATCCCATCAGTTTCGAGACGATGTGGGCCCGGCACCTTAA
ELN	CCAGGTTGCGGTCCCCCAAA	AGGCACTTGCTCGTACGACGCGTCTCACACCGCCAGGTTGCGGTCCCCCAAAGTTTCGAGACGATGTGGGCCCGGCACCTTAA
ELOVL1	GATTGTCTACAACTTCTCAC	AGGCACTTGCTCGTACGACGCGTCTCACACCGGATTGTCTACAACTTCTCACGTTTCGAGACGATGTGGGCCCGGCACCTTAA
ELOVL1	TGAGAGAACGAAGTACACGT	AGGCACTTGCTCGTACGACGCGTCTCACACCGTGAGAGAACGAAGTACACGTGTTTCGAGACGATGTGGGCCCGGCACCTTAA
ELOVL4	AGCACTAGACGCATCTGAAA	AGGCACTTGCTCGTACGACGCGTCTCACACCGAGCACTAGACGCATCTGAAAGTTTCGAGACGATGTGGGCCCGGCACCTTAA
ELOVL4	TTCATGGGATCATATAATGC	AGGCACTTGCTCGTACGACGCGTCTCACACCGTTCATGGGATCATATAATGCGTTTCGAGACGATGTGGGCCCGGCACCTTAA
ELOVL5	GGCTGGGACCAAAATACATG	AGGCACTTGCTCGTACGACGCGTCTCACACCGGGCTGGGACCAAAATACATGGTTTCGAGACGATGTGGGCCCGGCACCTTAA
ELOVL5	TGGAGAAGTAGTACCACCAG	AGGCACTTGCTCGTACGACGCGTCTCACACCGTGGAGAAGTAGTACCACCAGGTTTCGAGACGATGTGGGCCCGGCACCTTAA
ELP1	GACCACAAGTTACCTGGCGG	AGGCACTTGCTCGTACGACGCGTCTCACACCGGACCACAAGTTACCTGGCGGGTTTCGAGACGATGTGGGCCCGGCACCTTAA
ELP1	TGGACGACTGACCGGAGCGT	AGGCACTTGCTCGTACGACGCGTCTCACACCGTGGACGACTGACCGGAGCGTGTTTCGAGACGATGTGGGCCCGGCACCTTAA
ELP2	GGCGGTGTGACCATTCAAGT	AGGCACTTGCTCGTACGACGCGTCTCACACCGGGCGGTGTGACCATTCAAGTGTTTCGAGACGATGTGGGCCCGGCACCTTAA
ELP2	CTGTATGCAATTGACTCGGG	AGGCACTTGCTCGTACGACGCGTCTCACACCGCTGTATGCAATTGACTCGGGGTTTCGAGACGATGTGGGCCCGGCACCTTAA
ELP4	CTCTGAACCGACCTAAGAGC	AGGCACTTGCTCGTACGACGCGTCTCACACCGCTCTGAACCGACCTAAGAGCGTTTCGAGACGATGTGGGCCCGGCACCTTAA
ELP4	CCAGGTGGAGGTTTAGCCGT	AGGCACTTGCTCGTACGACGCGTCTCACACCGCCAGGTGGAGGTTTAGCCGTGTTTCGAGACGATGTGGGCCCGGCACCTTAA
EMC1	GCAGCATTAAATTCCCGAAC	AGGCACTTGCTCGTACGACGCGTCTCACACCGGCAGCATTAAATTCCCGAACGTTTCGAGACGATGTGGGCCCGGCACCTTAA
EMC1	ATGGTGTATTCTTACGGCTC	AGGCACTTGCTCGTACGACGCGTCTCACACCGATGGTGTATTCTTACGGCTCGTTTCGAGACGATGTGGGCCCGGCACCTTAA
EMC10	CCGGATCCCAAGGCGACCCG	AGGCACTTGCTCGTACGACGCGTCTCACACCGCCGGATCCCAAGGCGACCCGGTTTCGAGACGATGTGGGCCCGGCACCTTAA
EMC10	GGCGGAAGGTCGAGAGGGCG	AGGCACTTGCTCGTACGACGCGTCTCACACCGGGCGGAAGGTCGAGAGGGCGGTTTCGAGACGATGTGGGCCCGGCACCTTAA
EMD	CCTCTAGTCGAATTCAAGTC	AGGCACTTGCTCGTACGACGCGTCTCACACCGCCTCTAGTCGAATTCAAGTCGTTTCGAGACGATGTGGGCCCGGCACCTTAA
EMD	CTCGGGCTCCCCATAAGTCC	AGGCACTTGCTCGTACGACGCGTCTCACACCGCTCGGGCTCCCCATAAGTCCGTTTCGAGACGATGTGGGCCCGGCACCTTAA
EMG1	GAAGAATGGACGGGACCCTG	AGGCACTTGCTCGTACGACGCGTCTCACACCGGAAGAATGGACGGGACCCTGGTTTCGAGACGATGTGGGCCCGGCACCTTAA
EMG1	TCTAAGGCTTCTTACCCATG	AGGCACTTGCTCGTACGACGCGTCTCACACCGTCTAAGGCTTCTTACCCATGGTTTCGAGACGATGTGGGCCCGGCACCTTAA
EMILIN1	TGGAGACGGCCTTCAACGGG	AGGCACTTGCTCGTACGACGCGTCTCACACCGTGGAGACGGCCTTCAACGGGGTTTCGAGACGATGTGGGCCCGGCACCTTAA
EMILIN1	CCGGGCTAGATGGCTTCCGC	AGGCACTTGCTCGTACGACGCGTCTCACACCGCCGGGCTAGATGGCTTCCGCGTTTCGAGACGATGTGGGCCCGGCACCTTAA
EML1	ACAAGTTGCGGGCACATCGA	AGGCACTTGCTCGTACGACGCGTCTCACACCGACAAGTTGCGGGCACATCGAGTTTCGAGACGATGTGGGCCCGGCACCTTAA
EML1	CGTGGTGGTGTTATACAACG	AGGCACTTGCTCGTACGACGCGTCTCACACCGCGTGGTGGTGTTATACAACGGTTTCGAGACGATGTGGGCCCGGCACCTTAA
EMP2	GGCGATGCAGCAGAGAATGG	AGGCACTTGCTCGTACGACGCGTCTCACACCGGGCGATGCAGCAGAGAATGGGTTTCGAGACGATGTGGGCCCGGCACCTTAA
EMP2	TTCACGCCTGTCTGTATAAA	AGGCACTTGCTCGTACGACGCGTCTCACACCGTTCACGCCTGTCTGTATAAAGTTTCGAGACGATGTGGGCCCGGCACCTTAA
EMX1	GGTAAAGCCGCGCTTGGCCG	AGGCACTTGCTCGTACGACGCGTCTCACACCGGGTAAAGCCGCGCTTGGCCGGTTTCGAGACGATGTGGGCCCGGCACCTTAA
EMX1	GTGCACACCCCGCAAGGCGG	AGGCACTTGCTCGTACGACGCGTCTCACACCGGTGCACACCCCGCAAGGCGGGTTTCGAGACGATGTGGGCCCGGCACCTTAA
EMX2	GGACTTGGTGTTCGCCGAGG	AGGCACTTGCTCGTACGACGCGTCTCACACCGGGACTTGGTGTTCGCCGAGGGTTTCGAGACGATGTGGGCCCGGCACCTTAA
EMX2	CGAGGACCCCATCCGTCCCG	AGGCACTTGCTCGTACGACGCGTCTCACACCGCGAGGACCCCATCCGTCCCGGTTTCGAGACGATGTGGGCCCGGCACCTTAA
ENAM	CGTAAACAAGTAGCTCGTCC	AGGCACTTGCTCGTACGACGCGTCTCACACCGCGTAAACAAGTAGCTCGTCCGTTTCGAGACGATGTGGGCCCGGCACCTTAA
ENAM	GGGGCAACAGTAGTTCCTAC	AGGCACTTGCTCGTACGACGCGTCTCACACCGGGGGCAACAGTAGTTCCTACGTTTCGAGACGATGTGGGCCCGGCACCTTAA
ENG	ACATGGGCCGCACGCTCGAG	AGGCACTTGCTCGTACGACGCGTCTCACACCGACATGGGCCGCACGCTCGAGGTTTCGAGACGATGTGGGCCCGGCACCTTAA
ENG	GAGAGCCATACCCGGCCGAG	AGGCACTTGCTCGTACGACGCGTCTCACACCGGAGAGCCATACCCGGCCGAGGTTTCGAGACGATGTGGGCCCGGCACCTTAA
ENO3	GTCCTTGGCCGTGTGTAAGG	AGGCACTTGCTCGTACGACGCGTCTCACACCGGTCCTTGGCCGTGTGTAAGGGTTTCGAGACGATGTGGGCCCGGCACCTTAA
ENO3	CAGAGCCTCATAGATACCCG	AGGCACTTGCTCGTACGACGCGTCTCACACCGCAGAGCCTCATAGATACCCGGTTTCGAGACGATGTGGGCCCGGCACCTTAA
ENPP1	GTAGGAGGCGTTTCAAACCT	AGGCACTTGCTCGTACGACGCGTCTCACACCGGTAGGAGGCGTTTCAAACCTGTTTCGAGACGATGTGGGCCCGGCACCTTAA
ENPP1	CTTGCTGGCCCCTATGGACG	AGGCACTTGCTCGTACGACGCGTCTCACACCGCTTGCTGGCCCCTATGGACGGTTTCGAGACGATGTGGGCCCGGCACCTTAA
ENTPD1	TAGCTTCTTGTGCTATGGGA	AGGCACTTGCTCGTACGACGCGTCTCACACCGTAGCTTCTTGTGCTATGGGAGTTTCGAGACGATGTGGGCCCGGCACCTTAA
ENTPD1	GTTGATAGTAATCCAGCCAT	AGGCACTTGCTCGTACGACGCGTCTCACACCGGTTGATAGTAATCCAGCCATGTTTCGAGACGATGTGGGCCCGGCACCTTAA
EOGT	CTCCTCTGGCAAGCGGATGC	AGGCACTTGCTCGTACGACGCGTCTCACACCGCTCCTCTGGCAAGCGGATGCGTTTCGAGACGATGTGGGCCCGGCACCTTAA
EOGT	GTTTGCAGCTATGTCGACAT	AGGCACTTGCTCGTACGACGCGTCTCACACCGGTTTGCAGCTATGTCGACATGTTTCGAGACGATGTGGGCCCGGCACCTTAA
EOMES	GGCGCTTCCAGGGGGGCAAA	AGGCACTTGCTCGTACGACGCGTCTCACACCGGGCGCTTCCAGGGGGGCAAAGTTTCGAGACGATGTGGGCCCGGCACCTTAA
EOMES	TGGTTCCCACTGGATGAGAC	AGGCACTTGCTCGTACGACGCGTCTCACACCGTGGTTCCCACTGGATGAGACGTTTCGAGACGATGTGGGCCCGGCACCTTAA
EP300	GAAGGTGCAGCAGGAAGTGA	AGGCACTTGCTCGTACGACGCGTCTCACACCGGAAGGTGCAGCAGGAAGTGAGTTTCGAGACGATGTGGGCCCGGCACCTTAA
EP300	CATTGGCCTGTTCCCGGCGC	AGGCACTTGCTCGTACGACGCGTCTCACACCGCATTGGCCTGTTCCCGGCGCGTTTCGAGACGATGTGGGCCCGGCACCTTAA
EPAS1	GCTTTGCGAGCATCCGGTAC	AGGCACTTGCTCGTACGACGCGTCTCACACCGGCTTTGCGAGCATCCGGTACGTTTCGAGACGATGTGGGCCCGGCACCTTAA
EPAS1	GCTGATTGCCAGTCGCATGA	AGGCACTTGCTCGTACGACGCGTCTCACACCGGCTGATTGCCAGTCGCATGAGTTTCGAGACGATGTGGGCCCGGCACCTTAA
EPB41	TAATAATGCTAAGGTTGCAA	AGGCACTTGCTCGTACGACGCGTCTCACACCGTAATAATGCTAAGGTTGCAAGTTTCGAGACGATGTGGGCCCGGCACCTTAA
EPB41	ACTGGCCCCGAATCAGACCA	AGGCACTTGCTCGTACGACGCGTCTCACACCGACTGGCCCCGAATCAGACCAGTTTCGAGACGATGTGGGCCCGGCACCTTAA
EPB41L1	GCTTCGCCCCTAACCAGACC	AGGCACTTGCTCGTACGACGCGTCTCACACCGGCTTCGCCCCTAACCAGACCGTTTCGAGACGATGTGGGCCCGGCACCTTAA
EPB41L1	CACCTCACACTCATACTCCG	AGGCACTTGCTCGTACGACGCGTCTCACACCGCACCTCACACTCATACTCCGGTTTCGAGACGATGTGGGCCCGGCACCTTAA
EPB42	GCCTTGCTGAACAAGCGCCG	AGGCACTTGCTCGTACGACGCGTCTCACACCGGCCTTGCTGAACAAGCGCCGGTTTCGAGACGATGTGGGCCCGGCACCTTAA
EPB42	GGACTGGAGCGCGGAAGTAC	AGGCACTTGCTCGTACGACGCGTCTCACACCGGGACTGGAGCGCGGAAGTACGTTTCGAGACGATGTGGGCCCGGCACCTTAA
EPCAM	GGGGCCCTCCAGAACAATGA	AGGCACTTGCTCGTACGACGCGTCTCACACCGGGGGCCCTCCAGAACAATGAGTTTCGAGACGATGTGGGCCCGGCACCTTAA
EPCAM	ATCCTGACTGCGATGAGAGC	AGGCACTTGCTCGTACGACGCGTCTCACACCGATCCTGACTGCGATGAGAGCGTTTCGAGACGATGTGGGCCCGGCACCTTAA
EPG5	CATATTCTTCGATGCCCCGC	AGGCACTTGCTCGTACGACGCGTCTCACACCGCATATTCTTCGATGCCCCGCGTTTCGAGACGATGTGGGCCCGGCACCTTAA
EPG5	TTGGCCAGTATTGTTCGATA	AGGCACTTGCTCGTACGACGCGTCTCACACCGTTGGCCAGTATTGTTCGATAGTTTCGAGACGATGTGGGCCCGGCACCTTAA
EPHA2	CTACTATGCCGAGTCGGACC	AGGCACTTGCTCGTACGACGCGTCTCACACCGCTACTATGCCGAGTCGGACCGTTTCGAGACGATGTGGGCCCGGCACCTTAA
EPHA2	TACAATGTGCGCCGCACCGA	AGGCACTTGCTCGTACGACGCGTCTCACACCGTACAATGTGCGCCGCACCGAGTTTCGAGACGATGTGGGCCCGGCACCTTAA
EPHB1	GGGATGGAGCGGTCGAGCAG	AGGCACTTGCTCGTACGACGCGTCTCACACCGGGGATGGAGCGGTCGAGCAGGTTTCGAGACGATGTGGGCCCGGCACCTTAA
EPHB1	CAACAGCCGCTCCCCTGCAG	AGGCACTTGCTCGTACGACGCGTCTCACACCGCAACAGCCGCTCCCCTGCAGGTTTCGAGACGATGTGGGCCCGGCACCTTAA
EPHB4	GCAATCAAGACCCTGAAGGG	AGGCACTTGCTCGTACGACGCGTCTCACACCGGCAATCAAGACCCTGAAGGGGTTTCGAGACGATGTGGGCCCGGCACCTTAA
EPHB4	CAGTCTCCGGGAATCGAGTC	AGGCACTTGCTCGTACGACGCGTCTCACACCGCAGTCTCCGGGAATCGAGTCGTTTCGAGACGATGTGGGCCCGGCACCTTAA
EPHX1	CTTGTAAAAGATCCTGGCGG	AGGCACTTGCTCGTACGACGCGTCTCACACCGCTTGTAAAAGATCCTGGCGGGTTTCGAGACGATGTGGGCCCGGCACCTTAA
EPHX1	CAAAAACGTGCTCATCGCTC	AGGCACTTGCTCGTACGACGCGTCTCACACCGCAAAAACGTGCTCATCGCTCGTTTCGAGACGATGTGGGCCCGGCACCTTAA
EPM2A	CTCAGGCGGACGGCACCGCG	AGGCACTTGCTCGTACGACGCGTCTCACACCGCTCAGGCGGACGGCACCGCGGTTTCGAGACGATGTGGGCCCGGCACCTTAA
EPM2A	GGACACTGGATTGAGGCCAC	AGGCACTTGCTCGTACGACGCGTCTCACACCGGGACACTGGATTGAGGCCACGTTTCGAGACGATGTGGGCCCGGCACCTTAA
EPO	GGTCAACTCTTCCCAGCCGT	AGGCACTTGCTCGTACGACGCGTCTCACACCGGGTCAACTCTTCCCAGCCGTGTTTCGAGACGATGTGGGCCCGGCACCTTAA
EPO	CGTGATATTCTCGGCCTCCT	AGGCACTTGCTCGTACGACGCGTCTCACACCGCGTGATATTCTCGGCCTCCTGTTTCGAGACGATGTGGGCCCGGCACCTTAA
EPOR	GTGATATCGCGGAGCGCCGG	AGGCACTTGCTCGTACGACGCGTCTCACACCGGTGATATCGCGGAGCGCCGGGTTTCGAGACGATGTGGGCCCGGCACCTTAA
EPOR	GCGCACCGCACCACGAGCCG	AGGCACTTGCTCGTACGACGCGTCTCACACCGGCGCACCGCACCACGAGCCGGTTTCGAGACGATGTGGGCCCGGCACCTTAA
EPRS1	ACGCCGGGTATCCCTGAGTC	AGGCACTTGCTCGTACGACGCGTCTCACACCGACGCCGGGTATCCCTGAGTCGTTTCGAGACGATGTGGGCCCGGCACCTTAA
EPRS1	ACTTTGGGACTATACCACAC	AGGCACTTGCTCGTACGACGCGTCTCACACCGACTTTGGGACTATACCACACGTTTCGAGACGATGTGGGCCCGGCACCTTAA
EPS8	AGAGGGTGTTTTAACGCTGC	AGGCACTTGCTCGTACGACGCGTCTCACACCGAGAGGGTGTTTTAACGCTGCGTTTCGAGACGATGTGGGCCCGGCACCTTAA
EPS8	TCATAGCATCTTTCCGATCC	AGGCACTTGCTCGTACGACGCGTCTCACACCGTCATAGCATCTTTCCGATCCGTTTCGAGACGATGTGGGCCCGGCACCTTAA
EPS8L2	GCGTTGGCCGACTGCCGGCT	AGGCACTTGCTCGTACGACGCGTCTCACACCGGCGTTGGCCGACTGCCGGCTGTTTCGAGACGATGTGGGCCCGGCACCTTAA
EPS8L2	CCCATCAGGTTTCCGCCGTC	AGGCACTTGCTCGTACGACGCGTCTCACACCGCCCATCAGGTTTCCGCCGTCGTTTCGAGACGATGTGGGCCCGGCACCTTAA
EPS8L3	GCTGTTCGAGATGGATGCAC	AGGCACTTGCTCGTACGACGCGTCTCACACCGGCTGTTCGAGATGGATGCACGTTTCGAGACGATGTGGGCCCGGCACCTTAA
EPS8L3	GGCACTTGGTTCTCGGGCAC	AGGCACTTGCTCGTACGACGCGTCTCACACCGGGCACTTGGTTCTCGGGCACGTTTCGAGACGATGTGGGCCCGGCACCTTAA
EPS15L1	TGTTTCAGCCAACAGTGAAC	AGGCACTTGCTCGTACGACGCGTCTCACACCGTGTTTCAGCCAACAGTGAACGTTTCGAGACGATGTGGGCCCGGCACCTTAA
EPS15L1	TCCCAAGGATAATGTCCGAG	AGGCACTTGCTCGTACGACGCGTCTCACACCGTCCCAAGGATAATGTCCGAGGTTTCGAGACGATGTGGGCCCGGCACCTTAA
ERAL1	TACTACTCGCTGCCAAGCTC	AGGCACTTGCTCGTACGACGCGTCTCACACCGTACTACTCGCTGCCAAGCTCGTTTCGAGACGATGTGGGCCCGGCACCTTAA
ERAL1	GAGGACCACTCGTAGGACCC	AGGCACTTGCTCGTACGACGCGTCTCACACCGGAGGACCACTCGTAGGACCCGTTTCGAGACGATGTGGGCCCGGCACCTTAA
ERBB2	GGAGGCCCCTGTGACAGGGG	AGGCACTTGCTCGTACGACGCGTCTCACACCGGGAGGCCCCTGTGACAGGGGGTTTCGAGACGATGTGGGCCCGGCACCTTAA
ERBB2	CCGAATGTATACCGGCCCTC	AGGCACTTGCTCGTACGACGCGTCTCACACCGCCGAATGTATACCGGCCCTCGTTTCGAGACGATGTGGGCCCGGCACCTTAA
ERBB3	GAGGTGGGCAACTCTCAGGC	AGGCACTTGCTCGTACGACGCGTCTCACACCGGAGGTGGGCAACTCTCAGGCGTTTCGAGACGATGTGGGCCCGGCACCTTAA
ERBB3	CAGCATCGCCGGTCACACTC	AGGCACTTGCTCGTACGACGCGTCTCACACCGCAGCATCGCCGGTCACACTCGTTTCGAGACGATGTGGGCCCGGCACCTTAA
ERBB4	CATAGTACTTGCGCAAGGCT	AGGCACTTGCTCGTACGACGCGTCTCACACCGCATAGTACTTGCGCAAGGCTGTTTCGAGACGATGTGGGCCCGGCACCTTAA
ERBB4	TGCGTAAATTCTCCAGAGGC	AGGCACTTGCTCGTACGACGCGTCTCACACCGTGCGTAAATTCTCCAGAGGCGTTTCGAGACGATGTGGGCCCGGCACCTTAA
ERCC1	TCAGTACGGGATTGCCCCTC	AGGCACTTGCTCGTACGACGCGTCTCACACCGTCAGTACGGGATTGCCCCTCGTTTCGAGACGATGTGGGCCCGGCACCTTAA
ERCC1	CATCATTGTGAGCCCTCGGC	AGGCACTTGCTCGTACGACGCGTCTCACACCGCATCATTGTGAGCCCTCGGCGTTTCGAGACGATGTGGGCCCGGCACCTTAA
ERCC2	TTATCGGCAGGCATATCCGC	AGGCACTTGCTCGTACGACGCGTCTCACACCGTTATCGGCAGGCATATCCGCGTTTCGAGACGATGTGGGCCCGGCACCTTAA
ERCC2	GAGTATGCAGCAGGGACCGG	AGGCACTTGCTCGTACGACGCGTCTCACACCGGAGTATGCAGCAGGGACCGGGTTTCGAGACGATGTGGGCCCGGCACCTTAA
ERCC3	ACATGGGTTGGTCGGCACAC	AGGCACTTGCTCGTACGACGCGTCTCACACCGACATGGGTTGGTCGGCACACGTTTCGAGACGATGTGGGCCCGGCACCTTAA
ERCC3	GATCTGGCTGTCGTCAATGG	AGGCACTTGCTCGTACGACGCGTCTCACACCGGATCTGGCTGTCGTCAATGGGTTTCGAGACGATGTGGGCCCGGCACCTTAA
ERCC4	CATTTGTTACACGGCGAGGG	AGGCACTTGCTCGTACGACGCGTCTCACACCGCATTTGTTACACGGCGAGGGGTTTCGAGACGATGTGGGCCCGGCACCTTAA
ERCC4	CTATATCACTCTTGGAGCGG	AGGCACTTGCTCGTACGACGCGTCTCACACCGCTATATCACTCTTGGAGCGGGTTTCGAGACGATGTGGGCCCGGCACCTTAA
ERCC5	GCTGCCTCTGGAGAGTGCAG	AGGCACTTGCTCGTACGACGCGTCTCACACCGGCTGCCTCTGGAGAGTGCAGGTTTCGAGACGATGTGGGCCCGGCACCTTAA
ERCC5	GAGGCTCTCGGACTCAGCAG	AGGCACTTGCTCGTACGACGCGTCTCACACCGGAGGCTCTCGGACTCAGCAGGTTTCGAGACGATGTGGGCCCGGCACCTTAA
ERCC6	GGAGTCAGACATGAGGCCAG	AGGCACTTGCTCGTACGACGCGTCTCACACCGGGAGTCAGACATGAGGCCAGGTTTCGAGACGATGTGGGCCCGGCACCTTAA
ERCC6	CTCCTACATTCGATTGATGC	AGGCACTTGCTCGTACGACGCGTCTCACACCGCTCCTACATTCGATTGATGCGTTTCGAGACGATGTGGGCCCGGCACCTTAA
ERCC6L	GGGTCATGGAGGCATCCCGA	AGGCACTTGCTCGTACGACGCGTCTCACACCGGGGTCATGGAGGCATCCCGAGTTTCGAGACGATGTGGGCCCGGCACCTTAA
ERCC6L	GATGAAAAGAACCTTCCTGG	AGGCACTTGCTCGTACGACGCGTCTCACACCGGATGAAAAGAACCTTCCTGGGTTTCGAGACGATGTGGGCCCGGCACCTTAA
ERCC6L2	TTGAAATGTAATGTCCGCAT	AGGCACTTGCTCGTACGACGCGTCTCACACCGTTGAAATGTAATGTCCGCATGTTTCGAGACGATGTGGGCCCGGCACCTTAA
ERCC6L2	AACTGTGGTGTGTTATGGAC	AGGCACTTGCTCGTACGACGCGTCTCACACCGAACTGTGGTGTGTTATGGACGTTTCGAGACGATGTGGGCCCGGCACCTTAA
ERCC8	GGGTGTTAATTCCACCGCCG	AGGCACTTGCTCGTACGACGCGTCTCACACCGGGGTGTTAATTCCACCGCCGGTTTCGAGACGATGTGGGCCCGGCACCTTAA
ERCC8	ATGTTATCAGGTGGTTCAGA	AGGCACTTGCTCGTACGACGCGTCTCACACCGATGTTATCAGGTGGTTCAGAGTTTCGAGACGATGTGGGCCCGGCACCTTAA
ERF	TGGCTACCACCCGACGGCAC	AGGCACTTGCTCGTACGACGCGTCTCACACCGTGGCTACCACCCGACGGCACGTTTCGAGACGATGTGGGCCCGGCACCTTAA
ERF	GGACCGGCCAGAGGCGACAC	AGGCACTTGCTCGTACGACGCGTCTCACACCGGGACCGGCCAGAGGCGACACGTTTCGAGACGATGTGGGCCCGGCACCTTAA
ERGIC1	TAAATCCGGTGAGCTCCGAG	AGGCACTTGCTCGTACGACGCGTCTCACACCGTAAATCCGGTGAGCTCCGAGGTTTCGAGACGATGTGGGCCCGGCACCTTAA
ERGIC1	TGGACACGTGGAAGTTGCCG	AGGCACTTGCTCGTACGACGCGTCTCACACCGTGGACACGTGGAAGTTGCCGGTTTCGAGACGATGTGGGCCCGGCACCTTAA
ERLIN1	CTAACTAGCCCCAGTGGACC	AGGCACTTGCTCGTACGACGCGTCTCACACCGCTAACTAGCCCCAGTGGACCGTTTCGAGACGATGTGGGCCCGGCACCTTAA
ERLIN1	CTATATTGACCGAATAGAAG	AGGCACTTGCTCGTACGACGCGTCTCACACCGCTATATTGACCGAATAGAAGGTTTCGAGACGATGTGGGCCCGGCACCTTAA
ERLIN2	ACGTACCTGCGTTCGGGACC	AGGCACTTGCTCGTACGACGCGTCTCACACCGACGTACCTGCGTTCGGGACCGTTTCGAGACGATGTGGGCCCGGCACCTTAA
ERLIN2	GGCCGCTGGTCGAAGTCAGC	AGGCACTTGCTCGTACGACGCGTCTCACACCGGGCCGCTGGTCGAAGTCAGCGTTTCGAGACGATGTGGGCCCGGCACCTTAA
ERMARD	ATGATGATACTGTTGACGGC	AGGCACTTGCTCGTACGACGCGTCTCACACCGATGATGATACTGTTGACGGCGTTTCGAGACGATGTGGGCCCGGCACCTTAA
ERMARD	TGCGTAACGTCTTATGGCAT	AGGCACTTGCTCGTACGACGCGTCTCACACCGTGCGTAACGTCTTATGGCATGTTTCGAGACGATGTGGGCCCGGCACCTTAA
ESAM	GGTCACGTTTGCCCCCACAT	AGGCACTTGCTCGTACGACGCGTCTCACACCGGGTCACGTTTGCCCCCACATGTTTCGAGACGATGTGGGCCCGGCACCTTAA
ESAM	AGCGTGGTACACCTTGCACG	AGGCACTTGCTCGTACGACGCGTCTCACACCGAGCGTGGTACACCTTGCACGGTTTCGAGACGATGTGGGCCCGGCACCTTAA
ESCO2	TTTTGGGTGCGTCCCAGTGA	AGGCACTTGCTCGTACGACGCGTCTCACACCGTTTTGGGTGCGTCCCAGTGAGTTTCGAGACGATGTGGGCCCGGCACCTTAA
ESCO2	AAAACCACAAGTTACACTCC	AGGCACTTGCTCGTACGACGCGTCTCACACCGAAAACCACAAGTTACACTCCGTTTCGAGACGATGTGGGCCCGGCACCTTAA
ESPN	TTCTCGGCGGCGTCGTGCAG	AGGCACTTGCTCGTACGACGCGTCTCACACCGTTCTCGGCGGCGTCGTGCAGGTTTCGAGACGATGTGGGCCCGGCACCTTAA
ESPN	TGGTGCCACAGTCTTGCATC	AGGCACTTGCTCGTACGACGCGTCTCACACCGTGGTGCCACAGTCTTGCATCGTTTCGAGACGATGTGGGCCCGGCACCTTAA
ESR1	TCGGGGTAGTTGTACACGGC	AGGCACTTGCTCGTACGACGCGTCTCACACCGTCGGGGTAGTTGTACACGGCGTTTCGAGACGATGTGGGCCCGGCACCTTAA
ESR1	CTGACCGTAGACCTGCGCGT	AGGCACTTGCTCGTACGACGCGTCTCACACCGCTGACCGTAGACCTGCGCGTGTTTCGAGACGATGTGGGCCCGGCACCTTAA
ESR2	CTTCGTAACACTTCCGAAGT	AGGCACTTGCTCGTACGACGCGTCTCACACCGCTTCGTAACACTTCCGAAGTGTTTCGAGACGATGTGGGCCCGGCACCTTAA
ESR2	GTCTGCAGCGATTACGCATC	AGGCACTTGCTCGTACGACGCGTCTCACACCGGTCTGCAGCGATTACGCATCGTTTCGAGACGATGTGGGCCCGGCACCTTAA
ESRP1	GCACGAAGTGCTAGTTAGAC	AGGCACTTGCTCGTACGACGCGTCTCACACCGGCACGAAGTGCTAGTTAGACGTTTCGAGACGATGTGGGCCCGGCACCTTAA
ESRP1	AGTAGTTCAGTCTCTCGATA	AGGCACTTGCTCGTACGACGCGTCTCACACCGAGTAGTTCAGTCTCTCGATAGTTTCGAGACGATGTGGGCCCGGCACCTTAA
ESRRB	AGTGCGAGATCACCAAACGG	AGGCACTTGCTCGTACGACGCGTCTCACACCGAGTGCGAGATCACCAAACGGGTTTCGAGACGATGTGGGCCCGGCACCTTAA
ESRRB	CTGGCGTCGGACGAGCCACT	AGGCACTTGCTCGTACGACGCGTCTCACACCGCTGGCGTCGGACGAGCCACTGTTTCGAGACGATGTGGGCCCGGCACCTTAA
ETFA	CGGTAGTGCCAGTTCAGAAA	AGGCACTTGCTCGTACGACGCGTCTCACACCGCGGTAGTGCCAGTTCAGAAAGTTTCGAGACGATGTGGGCCCGGCACCTTAA
ETFA	CTCAAGTTTGGCTGCTACTC	AGGCACTTGCTCGTACGACGCGTCTCACACCGCTCAAGTTTGGCTGCTACTCGTTTCGAGACGATGTGGGCCCGGCACCTTAA
ETFB	GGAGACGATTCGTACCGCCC	AGGCACTTGCTCGTACGACGCGTCTCACACCGGGAGACGATTCGTACCGCCCGTTTCGAGACGATGTGGGCCCGGCACCTTAA
ETFB	CTGGTTACAGTCATCATCGA	AGGCACTTGCTCGTACGACGCGTCTCACACCGCTGGTTACAGTCATCATCGAGTTTCGAGACGATGTGGGCCCGGCACCTTAA
ETFDH	GAACCTCAAACCTACGGGAT	AGGCACTTGCTCGTACGACGCGTCTCACACCGGAACCTCAAACCTACGGGATGTTTCGAGACGATGTGGGCCCGGCACCTTAA
ETFDH	GGGACATTTAGTGAGCTGGA	AGGCACTTGCTCGTACGACGCGTCTCACACCGGGGACATTTAGTGAGCTGGAGTTTCGAGACGATGTGGGCCCGGCACCTTAA
ETHE1	CGCGGACCACATTACAGGCT	AGGCACTTGCTCGTACGACGCGTCTCACACCGCGCGGACCACATTACAGGCTGTTTCGAGACGATGTGGGCCCGGCACCTTAA
ETHE1	CTCCCGCCTTAGTGGGGCCC	AGGCACTTGCTCGTACGACGCGTCTCACACCGCTCCCGCCTTAGTGGGGCCCGTTTCGAGACGATGTGGGCCCGGCACCTTAA
ETV6	GCGGCGGATCATGTTGTCCA	AGGCACTTGCTCGTACGACGCGTCTCACACCGGCGGCGGATCATGTTGTCCAGTTTCGAGACGATGTGGGCCCGGCACCTTAA
ETV6	GCGGTGCAACAGTTCAATGG	AGGCACTTGCTCGTACGACGCGTCTCACACCGGCGGTGCAACAGTTCAATGGGTTTCGAGACGATGTGGGCCCGGCACCTTAA
EVC	TTTCCGGGTCAGCAGTCGGC	AGGCACTTGCTCGTACGACGCGTCTCACACCGTTTCCGGGTCAGCAGTCGGCGTTTCGAGACGATGTGGGCCCGGCACCTTAA
EVC	GGGAACGGCAAAACTCACGC	AGGCACTTGCTCGTACGACGCGTCTCACACCGGGGAACGGCAAAACTCACGCGTTTCGAGACGATGTGGGCCCGGCACCTTAA
EVC2	GGAGTACGATCGGAAGATGG	AGGCACTTGCTCGTACGACGCGTCTCACACCGGGAGTACGATCGGAAGATGGGTTTCGAGACGATGTGGGCCCGGCACCTTAA
EVC2	GTCTCCTATAACACACCGCC	AGGCACTTGCTCGTACGACGCGTCTCACACCGGTCTCCTATAACACACCGCCGTTTCGAGACGATGTGGGCCCGGCACCTTAA
EWSR1	TGCATAGGCGGTCTGCCCAT	AGGCACTTGCTCGTACGACGCGTCTCACACCGTGCATAGGCGGTCTGCCCATGTTTCGAGACGATGTGGGCCCGGCACCTTAA
EWSR1	ATATCCTTGAGTGGGCTGGG	AGGCACTTGCTCGTACGACGCGTCTCACACCGATATCCTTGAGTGGGCTGGGGTTTCGAGACGATGTGGGCCCGGCACCTTAA
EXOC6B	GTGGGTACGGAGTGCTGCGA	AGGCACTTGCTCGTACGACGCGTCTCACACCGGTGGGTACGGAGTGCTGCGAGTTTCGAGACGATGTGGGCCCGGCACCTTAA
EXOC6B	TACTAGTCCGAAGTCTGAAC	AGGCACTTGCTCGTACGACGCGTCTCACACCGTACTAGTCCGAAGTCTGAACGTTTCGAGACGATGTGGGCCCGGCACCTTAA
EXOC7	ATGATAAGATAGACACCTGC	AGGCACTTGCTCGTACGACGCGTCTCACACCGATGATAAGATAGACACCTGCGTTTCGAGACGATGTGGGCCCGGCACCTTAA
EXOC7	CAGCCCGGAACTCAACAAAG	AGGCACTTGCTCGTACGACGCGTCTCACACCGCAGCCCGGAACTCAACAAAGGTTTCGAGACGATGTGGGCCCGGCACCTTAA
EXOC8	GGGCCGTCTCTATGAACTGC	AGGCACTTGCTCGTACGACGCGTCTCACACCGGGGCCGTCTCTATGAACTGCGTTTCGAGACGATGTGGGCCCGGCACCTTAA
EXOC8	CGATACATCCCACGCCGCTG	AGGCACTTGCTCGTACGACGCGTCTCACACCGCGATACATCCCACGCCGCTGGTTTCGAGACGATGTGGGCCCGGCACCTTAA
EXOSC2	GAAACATCTAGTGGTGCCGG	AGGCACTTGCTCGTACGACGCGTCTCACACCGGAAACATCTAGTGGTGCCGGGTTTCGAGACGATGTGGGCCCGGCACCTTAA
EXOSC2	GTTGTTACCGAGAATCACTG	AGGCACTTGCTCGTACGACGCGTCTCACACCGGTTGTTACCGAGAATCACTGGTTTCGAGACGATGTGGGCCCGGCACCTTAA
EXOSC3	TCCGGGCCTTCGGCGCTGTG	AGGCACTTGCTCGTACGACGCGTCTCACACCGTCCGGGCCTTCGGCGCTGTGGTTTCGAGACGATGTGGGCCCGGCACCTTAA
EXOSC3	GGTGCGCGTTGTATGCGGTC	AGGCACTTGCTCGTACGACGCGTCTCACACCGGGTGCGCGTTGTATGCGGTCGTTTCGAGACGATGTGGGCCCGGCACCTTAA
EXOSC5	AACCTGCTGTCGCGGCCAGA	AGGCACTTGCTCGTACGACGCGTCTCACACCGAACCTGCTGTCGCGGCCAGAGTTTCGAGACGATGTGGGCCCGGCACCTTAA
EXOSC5	GAATGCCGCCTGCATGGCAT	AGGCACTTGCTCGTACGACGCGTCTCACACCGGAATGCCGCCTGCATGGCATGTTTCGAGACGATGTGGGCCCGGCACCTTAA
EXOSC8	TGTTCATCGAGATTCCGGTC	AGGCACTTGCTCGTACGACGCGTCTCACACCGTGTTCATCGAGATTCCGGTCGTTTCGAGACGATGTGGGCCCGGCACCTTAA
EXOSC8	GGTTCAATTAGTACCGCAGA	AGGCACTTGCTCGTACGACGCGTCTCACACCGGGTTCAATTAGTACCGCAGAGTTTCGAGACGATGTGGGCCCGGCACCTTAA
EXOSC9	AAACTCAATCGGGCAACAGA	AGGCACTTGCTCGTACGACGCGTCTCACACCGAAACTCAATCGGGCAACAGAGTTTCGAGACGATGTGGGCCCGGCACCTTAA
EXOSC9	CGAGAAGAACGTGTGATGGA	AGGCACTTGCTCGTACGACGCGTCTCACACCGCGAGAAGAACGTGTGATGGAGTTTCGAGACGATGTGGGCCCGGCACCTTAA
EXPH5	AGAGTGGCATGCCTCCACCG	AGGCACTTGCTCGTACGACGCGTCTCACACCGAGAGTGGCATGCCTCCACCGGTTTCGAGACGATGTGGGCCCGGCACCTTAA
EXPH5	CTGACAAGTATGTGTATCCC	AGGCACTTGCTCGTACGACGCGTCTCACACCGCTGACAAGTATGTGTATCCCGTTTCGAGACGATGTGGGCCCGGCACCTTAA
EXT1	AACATTCTAGCGGCCATCGA	AGGCACTTGCTCGTACGACGCGTCTCACACCGAACATTCTAGCGGCCATCGAGTTTCGAGACGATGTGGGCCCGGCACCTTAA
EXT1	GGCATCTCGCTTCTGCCGGG	AGGCACTTGCTCGTACGACGCGTCTCACACCGGGCATCTCGCTTCTGCCGGGGTTTCGAGACGATGTGGGCCCGGCACCTTAA
EXT2	TGGTTAAGCACATCGATGGA	AGGCACTTGCTCGTACGACGCGTCTCACACCGTGGTTAAGCACATCGATGGAGTTTCGAGACGATGTGGGCCCGGCACCTTAA
EXT2	TTCATTATACTCCCGGGAGA	AGGCACTTGCTCGTACGACGCGTCTCACACCGTTCATTATACTCCCGGGAGAGTTTCGAGACGATGTGGGCCCGGCACCTTAA
EXTL3	TGACTTGGTCGTATCACCGC	AGGCACTTGCTCGTACGACGCGTCTCACACCGTGACTTGGTCGTATCACCGCGTTTCGAGACGATGTGGGCCCGGCACCTTAA
EXTL3	CACTAGTATCACGTAAAGGC	AGGCACTTGCTCGTACGACGCGTCTCACACCGCACTAGTATCACGTAAAGGCGTTTCGAGACGATGTGGGCCCGGCACCTTAA
EYA1	TGGATTTAATAGTTCACAGC	AGGCACTTGCTCGTACGACGCGTCTCACACCGTGGATTTAATAGTTCACAGCGTTTCGAGACGATGTGGGCCCGGCACCTTAA
EYA1	CAGCTTCAAGAACCGCCATC	AGGCACTTGCTCGTACGACGCGTCTCACACCGCAGCTTCAAGAACCGCCATCGTTTCGAGACGATGTGGGCCCGGCACCTTAA
EYA4	AGCACATCAGTTACTACAAA	AGGCACTTGCTCGTACGACGCGTCTCACACCGAGCACATCAGTTACTACAAAGTTTCGAGACGATGTGGGCCCGGCACCTTAA
EYA4	CCTGGTTGGTTAGTCAGTCC	AGGCACTTGCTCGTACGACGCGTCTCACACCGCCTGGTTGGTTAGTCAGTCCGTTTCGAGACGATGTGGGCCCGGCACCTTAA
EYS	ACATTTAGTCGAAGTCCCAG	AGGCACTTGCTCGTACGACGCGTCTCACACCGACATTTAGTCGAAGTCCCAGGTTTCGAGACGATGTGGGCCCGGCACCTTAA
EYS	CTCCTAATTGAATTTGCAAA	AGGCACTTGCTCGTACGACGCGTCTCACACCGCTCCTAATTGAATTTGCAAAGTTTCGAGACGATGTGGGCCCGGCACCTTAA
EZH2	CACTAAGTCTTACCAAATGC	AGGCACTTGCTCGTACGACGCGTCTCACACCGCACTAAGTCTTACCAAATGCGTTTCGAGACGATGTGGGCCCGGCACCTTAA
EZH2	CATTTCGTAGGAGGGAGCAA	AGGCACTTGCTCGTACGACGCGTCTCACACCGCATTTCGTAGGAGGGAGCAAGTTTCGAGACGATGTGGGCCCGGCACCTTAA
EZR	TGTGGCATGCGGAACACCGT	AGGCACTTGCTCGTACGACGCGTCTCACACCGTGTGGCATGCGGAACACCGTGTTTCGAGACGATGTGGGCCCGGCACCTTAA
EZR	GGTAAAGACTATCGGCCTCC	AGGCACTTGCTCGTACGACGCGTCTCACACCGGGTAAAGACTATCGGCCTCCGTTTCGAGACGATGTGGGCCCGGCACCTTAA
F2	TCGCAGTACCCAAAGTCGCC	AGGCACTTGCTCGTACGACGCGTCTCACACCGTCGCAGTACCCAAAGTCGCCGTTTCGAGACGATGTGGGCCCGGCACCTTAA
F2	GGTACTGCTGCCCCCGATCA	AGGCACTTGCTCGTACGACGCGTCTCACACCGGGTACTGCTGCCCCCGATCAGTTTCGAGACGATGTGGGCCCGGCACCTTAA
F5	TCATAGGTGTATTCTCGGCC	AGGCACTTGCTCGTACGACGCGTCTCACACCGTCATAGGTGTATTCTCGGCCGTTTCGAGACGATGTGGGCCCGGCACCTTAA
F5	AAGACCATACTACAGTGACG	AGGCACTTGCTCGTACGACGCGTCTCACACCGAAGACCATACTACAGTGACGGTTTCGAGACGATGTGGGCCCGGCACCTTAA
F7	TACACAGTTGAATATCCATG	AGGCACTTGCTCGTACGACGCGTCTCACACCGTACACAGTTGAATATCCATGGTTTCGAGACGATGTGGGCCCGGCACCTTAA
F7	ATCTGTGTGAACGAGAACGG	AGGCACTTGCTCGTACGACGCGTCTCACACCGATCTGTGTGAACGAGAACGGGTTTCGAGACGATGTGGGCCCGGCACCTTAA
F8	AACTAGAGTAATAGCGGGTC	AGGCACTTGCTCGTACGACGCGTCTCACACCGAACTAGAGTAATAGCGGGTCGTTTCGAGACGATGTGGGCCCGGCACCTTAA
F8	CTCGACTTCACCTCCAAGGG	AGGCACTTGCTCGTACGACGCGTCTCACACCGCTCGACTTCACCTCCAAGGGGTTTCGAGACGATGTGGGCCCGGCACCTTAA
F9	AAGTCGATATCCCTCAGTAC	AGGCACTTGCTCGTACGACGCGTCTCACACCGAAGTCGATATCCCTCAGTACGTTTCGAGACGATGTGGGCCCGGCACCTTAA
F9	TTATTCAGATTATGACCTGC	AGGCACTTGCTCGTACGACGCGTCTCACACCGTTATTCAGATTATGACCTGCGTTTCGAGACGATGTGGGCCCGGCACCTTAA
F10	CTTCCATGTGATGCTGTCAG	AGGCACTTGCTCGTACGACGCGTCTCACACCGCTTCCATGTGATGCTGTCAGGTTTCGAGACGATGTGGGCCCGGCACCTTAA
F10	CAAATGTAAAGACGGCCTCG	AGGCACTTGCTCGTACGACGCGTCTCACACCGCAAATGTAAAGACGGCCTCGGTTTCGAGACGATGTGGGCCCGGCACCTTAA
F11	CGTACGTGAAAAAGTGGCAG	AGGCACTTGCTCGTACGACGCGTCTCACACCGCGTACGTGAAAAAGTGGCAGGTTTCGAGACGATGTGGGCCCGGCACCTTAA
F11	TTATGTGGACCTAGACATGA	AGGCACTTGCTCGTACGACGCGTCTCACACCGTTATGTGGACCTAGACATGAGTTTCGAGACGATGTGGGCCCGGCACCTTAA
F12	CAAGCTGCTATGATGGCCGC	AGGCACTTGCTCGTACGACGCGTCTCACACCGCAAGCTGCTATGATGGCCGCGTTTCGAGACGATGTGGGCCCGGCACCTTAA
F12	TGAACCGCGACCGGCTGAGC	AGGCACTTGCTCGTACGACGCGTCTCACACCGTGAACCGCGACCGGCTGAGCGTTTCGAGACGATGTGGGCCCGGCACCTTAA
F13A1	CTGGTTCGAAGTACGCCATA	AGGCACTTGCTCGTACGACGCGTCTCACACCGCTGGTTCGAAGTACGCCATAGTTTCGAGACGATGTGGGCCCGGCACCTTAA
F13A1	TGCCTATGGCGTCCCCCCAT	AGGCACTTGCTCGTACGACGCGTCTCACACCGTGCCTATGGCGTCCCCCCATGTTTCGAGACGATGTGGGCCCGGCACCTTAA
F13B	CCACGTGTACAACAGAAGGC	AGGCACTTGCTCGTACGACGCGTCTCACACCGCCACGTGTACAACAGAAGGCGTTTCGAGACGATGTGGGCCCGGCACCTTAA
F13B	CCAGAATCTCCTGTATGCGA	AGGCACTTGCTCGTACGACGCGTCTCACACCGCCAGAATCTCCTGTATGCGAGTTTCGAGACGATGTGGGCCCGGCACCTTAA
FA2H	CTTCGTGCGGCACCACCCGG	AGGCACTTGCTCGTACGACGCGTCTCACACCGCTTCGTGCGGCACCACCCGGGTTTCGAGACGATGTGGGCCCGGCACCTTAA
FA2H	GGAACCACGGTTCAAAGTGG	AGGCACTTGCTCGTACGACGCGTCTCACACCGGGAACCACGGTTCAAAGTGGGTTTCGAGACGATGTGGGCCCGGCACCTTAA
FADD	CGACGACTTCGAGGCGGGGG	AGGCACTTGCTCGTACGACGCGTCTCACACCGCGACGACTTCGAGGCGGGGGGTTTCGAGACGATGTGGGCCCGGCACCTTAA
FADD	CACGCTCTGTCAGGTTGCGG	AGGCACTTGCTCGTACGACGCGTCTCACACCGCACGCTCTGTCAGGTTGCGGGTTTCGAGACGATGTGGGCCCGGCACCTTAA
FAH	CCTGAACATGATTCCGACGT	AGGCACTTGCTCGTACGACGCGTCTCACACCGCCTGAACATGATTCCGACGTGTTTCGAGACGATGTGGGCCCGGCACCTTAA
FAH	TTGCAGGCACCATATACGGG	AGGCACTTGCTCGTACGACGCGTCTCACACCGTTGCAGGCACCATATACGGGGTTTCGAGACGATGTGGGCCCGGCACCTTAA
FAM20A	AGGCGCTGCGGTATTACCGG	AGGCACTTGCTCGTACGACGCGTCTCACACCGAGGCGCTGCGGTATTACCGGGTTTCGAGACGATGTGGGCCCGGCACCTTAA
FAM20A	AGTTGTGCACGATCGTGCCG	AGGCACTTGCTCGTACGACGCGTCTCACACCGAGTTGTGCACGATCGTGCCGGTTTCGAGACGATGTGGGCCCGGCACCTTAA
FAM20C	GGGGCGACTCGGACCGACGC	AGGCACTTGCTCGTACGACGCGTCTCACACCGGGGGCGACTCGGACCGACGCGTTTCGAGACGATGTGGGCCCGGCACCTTAA
FAM20C	GGGCTGCGCGCACGAACAGC	AGGCACTTGCTCGTACGACGCGTCTCACACCGGGGCTGCGCGCACGAACAGCGTTTCGAGACGATGTGGGCCCGGCACCTTAA
FAM47C	TCGCATATCTAATCTCCGCT	AGGCACTTGCTCGTACGACGCGTCTCACACCGTCGCATATCTAATCTCCGCTGTTTCGAGACGATGTGGGCCCGGCACCTTAA
FAM47C	TGAGATACGTCCTTCTCTGG	AGGCACTTGCTCGTACGACGCGTCTCACACCGTGAGATACGTCCTTCTCTGGGTTTCGAGACGATGTGGGCCCGGCACCTTAA
FAM50A	GTTCTCTGCGCACTACGACG	AGGCACTTGCTCGTACGACGCGTCTCACACCGGTTCTCTGCGCACTACGACGGTTTCGAGACGATGTGGGCCCGGCACCTTAA
FAM50A	TTTACCTCACGGTCTCGATC	AGGCACTTGCTCGTACGACGCGTCTCACACCGTTTACCTCACGGTCTCGATCGTTTCGAGACGATGTGGGCCCGGCACCTTAA
FAM71F1	TAGCTGAATGAGACTCTCGC	AGGCACTTGCTCGTACGACGCGTCTCACACCGTAGCTGAATGAGACTCTCGCGTTTCGAGACGATGTGGGCCCGGCACCTTAA
FAM71F1	GAACCAGTCGGATCCAGAAG	AGGCACTTGCTCGTACGACGCGTCTCACACCGGAACCAGTCGGATCCAGAAGGTTTCGAGACGATGTGGGCCCGGCACCTTAA
FAM83H	CAGCTTCGCGACCGAGGGCG	AGGCACTTGCTCGTACGACGCGTCTCACACCGCAGCTTCGCGACCGAGGGCGGTTTCGAGACGATGTGGGCCCGGCACCTTAA
FAM83H	GCCGCTTCCTCGCTACCGAG	AGGCACTTGCTCGTACGACGCGTCTCACACCGGCCGCTTCCTCGCTACCGAGGTTTCGAGACGATGTGGGCCCGGCACCTTAA
FAM111A	CCCCTCAGTTGTTTCCCTGA	AGGCACTTGCTCGTACGACGCGTCTCACACCGCCCCTCAGTTGTTTCCCTGAGTTTCGAGACGATGTGGGCCCGGCACCTTAA
FAM111A	TGTGTTGAGAGAACAAATCG	AGGCACTTGCTCGTACGACGCGTCTCACACCGTGTGTTGAGAGAACAAATCGGTTTCGAGACGATGTGGGCCCGGCACCTTAA
FAM111B	GGCTGAGTAGATACTCTCGC	AGGCACTTGCTCGTACGACGCGTCTCACACCGGGCTGAGTAGATACTCTCGCGTTTCGAGACGATGTGGGCCCGGCACCTTAA
FAM111B	GGCCGTTTTCGGTCTGACAT	AGGCACTTGCTCGTACGACGCGTCTCACACCGGGCCGTTTTCGGTCTGACATGTTTCGAGACGATGTGGGCCCGGCACCTTAA
FAM149B1	CAAGGTTGTTTCATATGAAG	AGGCACTTGCTCGTACGACGCGTCTCACACCGCAAGGTTGTTTCATATGAAGGTTTCGAGACGATGTGGGCCCGGCACCTTAA
FAM149B1	AAAGCTGGAGGATTTGGCAA	AGGCACTTGCTCGTACGACGCGTCTCACACCGAAAGCTGGAGGATTTGGCAAGTTTCGAGACGATGTGGGCCCGGCACCTTAA
FAM161A	AGTATTACCGATGCCCCAGC	AGGCACTTGCTCGTACGACGCGTCTCACACCGAGTATTACCGATGCCCCAGCGTTTCGAGACGATGTGGGCCCGGCACCTTAA
FAM161A	CTTAAAGGCCCTGGCGGCAG	AGGCACTTGCTCGTACGACGCGTCTCACACCGCTTAAAGGCCCTGGCGGCAGGTTTCGAGACGATGTGGGCCCGGCACCTTAA
FAN1	TCGCATTATCTGAGAATCCA	AGGCACTTGCTCGTACGACGCGTCTCACACCGTCGCATTATCTGAGAATCCAGTTTCGAGACGATGTGGGCCCGGCACCTTAA
FAN1	TGCCTAGATATGACTTAAAC	AGGCACTTGCTCGTACGACGCGTCTCACACCGTGCCTAGATATGACTTAAACGTTTCGAGACGATGTGGGCCCGGCACCTTAA
FANCA	ACAGGGTGACTGGTCTCCGC	AGGCACTTGCTCGTACGACGCGTCTCACACCGACAGGGTGACTGGTCTCCGCGTTTCGAGACGATGTGGGCCCGGCACCTTAA
FANCA	GCAGGATCAAGCCTCAAGGC	AGGCACTTGCTCGTACGACGCGTCTCACACCGGCAGGATCAAGCCTCAAGGCGTTTCGAGACGATGTGGGCCCGGCACCTTAA
FANCB	CAACTTATGGATTCAGGTGG	AGGCACTTGCTCGTACGACGCGTCTCACACCGCAACTTATGGATTCAGGTGGGTTTCGAGACGATGTGGGCCCGGCACCTTAA
FANCB	CAGCTGATTCTTTCGAGTAA	AGGCACTTGCTCGTACGACGCGTCTCACACCGCAGCTGATTCTTTCGAGTAAGTTTCGAGACGATGTGGGCCCGGCACCTTAA
FANCC	TGGGACACAAACTCGTGACA	AGGCACTTGCTCGTACGACGCGTCTCACACCGTGGGACACAAACTCGTGACAGTTTCGAGACGATGTGGGCCCGGCACCTTAA
FANCC	AGGCAGACTACAGCTGACAT	AGGCACTTGCTCGTACGACGCGTCTCACACCGAGGCAGACTACAGCTGACATGTTTCGAGACGATGTGGGCCCGGCACCTTAA
FANCD2	AGTTGACTGACAATGAGTCG	AGGCACTTGCTCGTACGACGCGTCTCACACCGAGTTGACTGACAATGAGTCGGTTTCGAGACGATGTGGGCCCGGCACCTTAA
FANCD2	TGGGAAGCCTGTAACCGTGA	AGGCACTTGCTCGTACGACGCGTCTCACACCGTGGGAAGCCTGTAACCGTGAGTTTCGAGACGATGTGGGCCCGGCACCTTAA
FANCE	AGGTTCCTCTGGCATATCCG	AGGCACTTGCTCGTACGACGCGTCTCACACCGAGGTTCCTCTGGCATATCCGGTTTCGAGACGATGTGGGCCCGGCACCTTAA
FANCE	TGGCGAGGACGGTTCGAATC	AGGCACTTGCTCGTACGACGCGTCTCACACCGTGGCGAGGACGGTTCGAATCGTTTCGAGACGATGTGGGCCCGGCACCTTAA
FANCF	AAGTTCGCTAATCCCGGAAC	AGGCACTTGCTCGTACGACGCGTCTCACACCGAAGTTCGCTAATCCCGGAACGTTTCGAGACGATGTGGGCCCGGCACCTTAA
FANCF	GCATGTGCACCGCAGACCGC	AGGCACTTGCTCGTACGACGCGTCTCACACCGGCATGTGCACCGCAGACCGCGTTTCGAGACGATGTGGGCCCGGCACCTTAA
FANCG	GGGTCTCTAGTAACAAGGCC	AGGCACTTGCTCGTACGACGCGTCTCACACCGGGGTCTCTAGTAACAAGGCCGTTTCGAGACGATGTGGGCCCGGCACCTTAA
FANCG	AGCCTTCATGAAGCGGCCTC	AGGCACTTGCTCGTACGACGCGTCTCACACCGAGCCTTCATGAAGCGGCCTCGTTTCGAGACGATGTGGGCCCGGCACCTTAA
FANCI	GATCATAGGATTACTGATGC	AGGCACTTGCTCGTACGACGCGTCTCACACCGGATCATAGGATTACTGATGCGTTTCGAGACGATGTGGGCCCGGCACCTTAA
FANCI	TGGCAAACATAGCTTTCCGA	AGGCACTTGCTCGTACGACGCGTCTCACACCGTGGCAAACATAGCTTTCCGAGTTTCGAGACGATGTGGGCCCGGCACCTTAA
FANCL	AGGCTTGAGTAGAACTGGGG	AGGCACTTGCTCGTACGACGCGTCTCACACCGAGGCTTGAGTAGAACTGGGGGTTTCGAGACGATGTGGGCCCGGCACCTTAA
FANCL	ATACCATCGAATAGTACAAC	AGGCACTTGCTCGTACGACGCGTCTCACACCGATACCATCGAATAGTACAACGTTTCGAGACGATGTGGGCCCGGCACCTTAA
FANCM	ATTCGTCTTGTACAACGAAT	AGGCACTTGCTCGTACGACGCGTCTCACACCGATTCGTCTTGTACAACGAATGTTTCGAGACGATGTGGGCCCGGCACCTTAA
FANCM	AGAACTGGCCGTAAACGTCA	AGGCACTTGCTCGTACGACGCGTCTCACACCGAGAACTGGCCGTAAACGTCAGTTTCGAGACGATGTGGGCCCGGCACCTTAA
FAR1	ACCGCAATAAAGAGACCACT	AGGCACTTGCTCGTACGACGCGTCTCACACCGACCGCAATAAAGAGACCACTGTTTCGAGACGATGTGGGCCCGGCACCTTAA
FAR1	CGAACTCACCCAACCTAAAC	AGGCACTTGCTCGTACGACGCGTCTCACACCGCGAACTCACCCAACCTAAACGTTTCGAGACGATGTGGGCCCGGCACCTTAA
FARS2	TTCTGCCAGGTCGTGACCAC	AGGCACTTGCTCGTACGACGCGTCTCACACCGTTCTGCCAGGTCGTGACCACGTTTCGAGACGATGTGGGCCCGGCACCTTAA
FARS2	TCACCCTCTGTGGCTGATCA	AGGCACTTGCTCGTACGACGCGTCTCACACCGTCACCCTCTGTGGCTGATCAGTTTCGAGACGATGTGGGCCCGGCACCTTAA
FARSA	CATTTCCCTCTAGGTCATCG	AGGCACTTGCTCGTACGACGCGTCTCACACCGCATTTCCCTCTAGGTCATCGGTTTCGAGACGATGTGGGCCCGGCACCTTAA
FARSA	CTCCTACCATAAGCTCGCTC	AGGCACTTGCTCGTACGACGCGTCTCACACCGCTCCTACCATAAGCTCGCTCGTTTCGAGACGATGTGGGCCCGGCACCTTAA
FARSB	GTCCAAATCATGGGTACCAA	AGGCACTTGCTCGTACGACGCGTCTCACACCGGTCCAAATCATGGGTACCAAGTTTCGAGACGATGTGGGCCCGGCACCTTAA
FARSB	GGAGATCATATCTATTGGCA	AGGCACTTGCTCGTACGACGCGTCTCACACCGGGAGATCATATCTATTGGCAGTTTCGAGACGATGTGGGCCCGGCACCTTAA
FAS	GGGCAGGTGAAAGGAAAGCT	AGGCACTTGCTCGTACGACGCGTCTCACACCGGGGCAGGTGAAAGGAAAGCTGTTTCGAGACGATGTGGGCCCGGCACCTTAA
FAS	GACAGGGCTTATGGCAGAAT	AGGCACTTGCTCGTACGACGCGTCTCACACCGGACAGGGCTTATGGCAGAATGTTTCGAGACGATGTGGGCCCGGCACCTTAA
FASLG	GCCTTGGTAGGATTGGGCCT	AGGCACTTGCTCGTACGACGCGTCTCACACCGGCCTTGGTAGGATTGGGCCTGTTTCGAGACGATGTGGGCCCGGCACCTTAA
FASLG	TCATCTTTGGAGAAGCAAAT	AGGCACTTGCTCGTACGACGCGTCTCACACCGTCATCTTTGGAGAAGCAAATGTTTCGAGACGATGTGGGCCCGGCACCTTAA
FASTKD2	ATAGTTGCTACTAGGAAATG	AGGCACTTGCTCGTACGACGCGTCTCACACCGATAGTTGCTACTAGGAAATGGTTTCGAGACGATGTGGGCCCGGCACCTTAA
FASTKD2	AGTTTCCTCTTAAGAGCAAT	AGGCACTTGCTCGTACGACGCGTCTCACACCGAGTTTCCTCTTAAGAGCAATGTTTCGAGACGATGTGGGCCCGGCACCTTAA
FAT2	AATGTCAATGACCACCACGG	AGGCACTTGCTCGTACGACGCGTCTCACACCGAATGTCAATGACCACCACGGGTTTCGAGACGATGTGGGCCCGGCACCTTAA
FAT2	TGACGGTATTAGCAGTGGAC	AGGCACTTGCTCGTACGACGCGTCTCACACCGTGACGGTATTAGCAGTGGACGTTTCGAGACGATGTGGGCCCGGCACCTTAA
FAT4	GCGATAGCGGATGTCCGCGT	AGGCACTTGCTCGTACGACGCGTCTCACACCGGCGATAGCGGATGTCCGCGTGTTTCGAGACGATGTGGGCCCGGCACCTTAA
FAT4	AGACGGGACTTATCACGGTG	AGGCACTTGCTCGTACGACGCGTCTCACACCGAGACGGGACTTATCACGGTGGTTTCGAGACGATGTGGGCCCGGCACCTTAA
FBLN1	CCGGTGTCCGTCCGCACAGC	AGGCACTTGCTCGTACGACGCGTCTCACACCGCCGGTGTCCGTCCGCACAGCGTTTCGAGACGATGTGGGCCCGGCACCTTAA
FBLN1	TCTTTGGATTCCGTAGCATA	AGGCACTTGCTCGTACGACGCGTCTCACACCGTCTTTGGATTCCGTAGCATAGTTTCGAGACGATGTGGGCCCGGCACCTTAA
FBLN5	AAGCCAATATCCGTCGGTGC	AGGCACTTGCTCGTACGACGCGTCTCACACCGAAGCCAATATCCGTCGGTGCGTTTCGAGACGATGTGGGCCCGGCACCTTAA
FBLN5	CTGGGTACGGACCTGAGTAG	AGGCACTTGCTCGTACGACGCGTCTCACACCGCTGGGTACGGACCTGAGTAGGTTTCGAGACGATGTGGGCCCGGCACCTTAA
FBN1	AGCGTCCATTATTGCAGATC	AGGCACTTGCTCGTACGACGCGTCTCACACCGAGCGTCCATTATTGCAGATCGTTTCGAGACGATGTGGGCCCGGCACCTTAA
FBN1	GTCCGCTATCTCTGTCAAAA	AGGCACTTGCTCGTACGACGCGTCTCACACCGGTCCGCTATCTCTGTCAAAAGTTTCGAGACGATGTGGGCCCGGCACCTTAA
FBN2	GACCGAACCTGTTGCGGCGG	AGGCACTTGCTCGTACGACGCGTCTCACACCGGACCGAACCTGTTGCGGCGGGTTTCGAGACGATGTGGGCCCGGCACCTTAA
FBN2	GCGCCCGAGTATCGCGAGGA	AGGCACTTGCTCGTACGACGCGTCTCACACCGGCGCCCGAGTATCGCGAGGAGTTTCGAGACGATGTGGGCCCGGCACCTTAA
FBP1	AGATAAACACGCCATCATAG	AGGCACTTGCTCGTACGACGCGTCTCACACCGAGATAAACACGCCATCATAGGTTTCGAGACGATGTGGGCCCGGCACCTTAA
FBP1	GGACGTCCTCTCCAACGACC	AGGCACTTGCTCGTACGACGCGTCTCACACCGGGACGTCCTCTCCAACGACCGTTTCGAGACGATGTGGGCCCGGCACCTTAA
FBXL4	TGTGCTAATCTACACAGGTC	AGGCACTTGCTCGTACGACGCGTCTCACACCGTGTGCTAATCTACACAGGTCGTTTCGAGACGATGTGGGCCCGGCACCTTAA
FBXL4	AAGGTTTAAACTGGCGAGCT	AGGCACTTGCTCGTACGACGCGTCTCACACCGAAGGTTTAAACTGGCGAGCTGTTTCGAGACGATGTGGGCCCGGCACCTTAA
FBXO7	AGATAATGCGCATATGGCAG	AGGCACTTGCTCGTACGACGCGTCTCACACCGAGATAATGCGCATATGGCAGGTTTCGAGACGATGTGGGCCCGGCACCTTAA
FBXO7	ACCGATTCACTACAGAGCAT	AGGCACTTGCTCGTACGACGCGTCTCACACCGACCGATTCACTACAGAGCATGTTTCGAGACGATGTGGGCCCGGCACCTTAA
FBXO11	GATACTATTGAAGATGCCCT	AGGCACTTGCTCGTACGACGCGTCTCACACCGGATACTATTGAAGATGCCCTGTTTCGAGACGATGTGGGCCCGGCACCTTAA
FBXO11	TTACTGTAATCTCTAAGCAG	AGGCACTTGCTCGTACGACGCGTCTCACACCGTTACTGTAATCTCTAAGCAGGTTTCGAGACGATGTGGGCCCGGCACCTTAA
FBXO28	CGTCGTAGGACATAAAGCTG	AGGCACTTGCTCGTACGACGCGTCTCACACCGCGTCGTAGGACATAAAGCTGGTTTCGAGACGATGTGGGCCCGGCACCTTAA
FBXO28	TTAGCCAGCTCCGCCTGGTG	AGGCACTTGCTCGTACGACGCGTCTCACACCGTTAGCCAGCTCCGCCTGGTGGTTTCGAGACGATGTGGGCCCGGCACCTTAA
FBXO31	CCAGATATCGGGCCATACGG	AGGCACTTGCTCGTACGACGCGTCTCACACCGCCAGATATCGGGCCATACGGGTTTCGAGACGATGTGGGCCCGGCACCTTAA
FBXO31	TCTCATAGGGTCATCGACGT	AGGCACTTGCTCGTACGACGCGTCTCACACCGTCTCATAGGGTCATCGACGTGTTTCGAGACGATGTGGGCCCGGCACCTTAA
FBXO38	CCTTAGGGTTGTGCTCGAGT	AGGCACTTGCTCGTACGACGCGTCTCACACCGCCTTAGGGTTGTGCTCGAGTGTTTCGAGACGATGTGGGCCCGGCACCTTAA
FBXO38	ATACACATGATATCCTGCAG	AGGCACTTGCTCGTACGACGCGTCTCACACCGATACACATGATATCCTGCAGGTTTCGAGACGATGTGGGCCCGGCACCTTAA
FBXW7	ATTGATACTAACTGGAGGCG	AGGCACTTGCTCGTACGACGCGTCTCACACCGATTGATACTAACTGGAGGCGGTTTCGAGACGATGTGGGCCCGGCACCTTAA
FBXW7	TCTTTCTTATAGGTGCTGAA	AGGCACTTGCTCGTACGACGCGTCTCACACCGTCTTTCTTATAGGTGCTGAAGTTTCGAGACGATGTGGGCCCGGCACCTTAA
FBXW11	TGGCAGCGAGTGATCTCAGA	AGGCACTTGCTCGTACGACGCGTCTCACACCGTGGCAGCGAGTGATCTCAGAGTTTCGAGACGATGTGGGCCCGGCACCTTAA
FBXW11	GCTCATCATACTGCAGACAG	AGGCACTTGCTCGTACGACGCGTCTCACACCGGCTCATCATACTGCAGACAGGTTTCGAGACGATGTGGGCCCGGCACCTTAA
FCGR3A	TCCTGGAGCCTCAATGGTAC	AGGCACTTGCTCGTACGACGCGTCTCACACCGTCCTGGAGCCTCAATGGTACGTTTCGAGACGATGTGGGCCCGGCACCTTAA
FCGR3A	ACATATTTACAGAATGGCAA	AGGCACTTGCTCGTACGACGCGTCTCACACCGACATATTTACAGAATGGCAAGTTTCGAGACGATGTGGGCCCGGCACCTTAA
FCHO1	ATCGTCGAAGTCGGAGTCGC	AGGCACTTGCTCGTACGACGCGTCTCACACCGATCGTCGAAGTCGGAGTCGCGTTTCGAGACGATGTGGGCCCGGCACCTTAA
FCHO1	GGGCTCATATGCTCACTCGG	AGGCACTTGCTCGTACGACGCGTCTCACACCGGGGCTCATATGCTCACTCGGGTTTCGAGACGATGTGGGCCCGGCACCTTAA
FDPS	GTATAACCGGGGTTTGACGG	AGGCACTTGCTCGTACGACGCGTCTCACACCGGTATAACCGGGGTTTGACGGGTTTCGAGACGATGTGGGCCCGGCACCTTAA
FDPS	CTGTCATGACAGCCGGGCGT	AGGCACTTGCTCGTACGACGCGTCTCACACCGCTGTCATGACAGCCGGGCGTGTTTCGAGACGATGTGGGCCCGGCACCTTAA
FDX2	ATCCCAGTGAGTGGCAGAGT	AGGCACTTGCTCGTACGACGCGTCTCACACCGATCCCAGTGAGTGGCAGAGTGTTTCGAGACGATGTGGGCCCGGCACCTTAA
FDX2	GTGTTTTCCAGGCTCGCGCC	AGGCACTTGCTCGTACGACGCGTCTCACACCGGTGTTTTCCAGGCTCGCGCCGTTTCGAGACGATGTGGGCCCGGCACCTTAA
FDXR	TCACGGCTGTGTCACAGCTC	AGGCACTTGCTCGTACGACGCGTCTCACACCGTCACGGCTGTGTCACAGCTCGTTTCGAGACGATGTGGGCCCGGCACCTTAA
FDXR	GACATCACGAAGGCAGCCCT	AGGCACTTGCTCGTACGACGCGTCTCACACCGGACATCACGAAGGCAGCCCTGTTTCGAGACGATGTGGGCCCGGCACCTTAA
FECH	GTTCGGCGTTTGGCGATGAA	AGGCACTTGCTCGTACGACGCGTCTCACACCGGTTCGGCGTTTGGCGATGAAGTTTCGAGACGATGTGGGCCCGGCACCTTAA
FECH	AGATTCAAGAGCAGTACCGC	AGGCACTTGCTCGTACGACGCGTCTCACACCGAGATTCAAGAGCAGTACCGCGTTTCGAGACGATGTGGGCCCGGCACCTTAA
FERMT1	GTCGTTGTCTGCTGAAACAC	AGGCACTTGCTCGTACGACGCGTCTCACACCGGTCGTTGTCTGCTGAAACACGTTTCGAGACGATGTGGGCCCGGCACCTTAA
FERMT1	GTCACCAGACGGCTTTAACA	AGGCACTTGCTCGTACGACGCGTCTCACACCGGTCACCAGACGGCTTTAACAGTTTCGAGACGATGTGGGCCCGGCACCTTAA
FERMT3	TGGGGAGTCGCACATCGGCG	AGGCACTTGCTCGTACGACGCGTCTCACACCGTGGGGAGTCGCACATCGGCGGTTTCGAGACGATGTGGGCCCGGCACCTTAA
FERMT3	CGCGGCGGTTGGGCAACCGA	AGGCACTTGCTCGTACGACGCGTCTCACACCGCGCGGCGGTTGGGCAACCGAGTTTCGAGACGATGTGGGCCCGGCACCTTAA
FEZF1	AGCCGAAAGGAATAAACTGG	AGGCACTTGCTCGTACGACGCGTCTCACACCGAGCCGAAAGGAATAAACTGGGTTTCGAGACGATGTGGGCCCGGCACCTTAA
FEZF1	AACTGCGCACTGAGTCTCAA	AGGCACTTGCTCGTACGACGCGTCTCACACCGAACTGCGCACTGAGTCTCAAGTTTCGAGACGATGTGGGCCCGGCACCTTAA
FGA	AAATTTCCGGGAACCAAGTC	AGGCACTTGCTCGTACGACGCGTCTCACACCGAAATTTCCGGGAACCAAGTCGTTTCGAGACGATGTGGGCCCGGCACCTTAA
FGA	TTAAGATCCGATCTTGTCGA	AGGCACTTGCTCGTACGACGCGTCTCACACCGTTAAGATCCGATCTTGTCGAGTTTCGAGACGATGTGGGCCCGGCACCTTAA
FGB	TAGGGGGTGTTGTGTCCTAC	AGGCACTTGCTCGTACGACGCGTCTCACACCGTAGGGGGTGTTGTGTCCTACGTTTCGAGACGATGTGGGCCCGGCACCTTAA
FGB	TGTCAAGGGGTCGATGACCA	AGGCACTTGCTCGTACGACGCGTCTCACACCGTGTCAAGGGGTCGATGACCAGTTTCGAGACGATGTGGGCCCGGCACCTTAA
FGD1	AGGGACCGCTATCCACGCAT	AGGCACTTGCTCGTACGACGCGTCTCACACCGAGGGACCGCTATCCACGCATGTTTCGAGACGATGTGGGCCCGGCACCTTAA
FGD1	CTATCCGAGGCGACAATCAC	AGGCACTTGCTCGTACGACGCGTCTCACACCGCTATCCGAGGCGACAATCACGTTTCGAGACGATGTGGGCCCGGCACCTTAA
FGD4	TTTCTTCTAGGGGGAGCACT	AGGCACTTGCTCGTACGACGCGTCTCACACCGTTTCTTCTAGGGGGAGCACTGTTTCGAGACGATGTGGGCCCGGCACCTTAA
FGD4	CACTATGTGCGTATCAAGCA	AGGCACTTGCTCGTACGACGCGTCTCACACCGCACTATGTGCGTATCAAGCAGTTTCGAGACGATGTGGGCCCGGCACCTTAA
FGF3	CGTCTACGAGCACCTTGGCG	AGGCACTTGCTCGTACGACGCGTCTCACACCGCGTCTACGAGCACCTTGGCGGTTTCGAGACGATGTGGGCCCGGCACCTTAA
FGF3	GTGGGCATTGTGGCCATCAG	AGGCACTTGCTCGTACGACGCGTCTCACACCGGTGGGCATTGTGGCCATCAGGTTTCGAGACGATGTGGGCCCGGCACCTTAA
FGF5	AGTTTCCAGTGGAGCCCCTC	AGGCACTTGCTCGTACGACGCGTCTCACACCGAGTTTCCAGTGGAGCCCCTCGTTTCGAGACGATGTGGGCCCGGCACCTTAA
FGF5	AGAAGCGTCTCGCCCCCAAA	AGGCACTTGCTCGTACGACGCGTCTCACACCGAGAAGCGTCTCGCCCCCAAAGTTTCGAGACGATGTGGGCCCGGCACCTTAA
FGF8	AGAGTTGGTAGGTCCGGATG	AGGCACTTGCTCGTACGACGCGTCTCACACCGAGAGTTGGTAGGTCCGGATGGTTTCGAGACGATGTGGGCCCGGCACCTTAA
FGF8	GACTCGAACTCTGCTTCCAA	AGGCACTTGCTCGTACGACGCGTCTCACACCGGACTCGAACTCTGCTTCCAAGTTTCGAGACGATGTGGGCCCGGCACCTTAA
FGF9	GTTTTGTTAAGTGACCACCT	AGGCACTTGCTCGTACGACGCGTCTCACACCGGTTTTGTTAAGTGACCACCTGTTTCGAGACGATGTGGGCCCGGCACCTTAA
FGF9	TGATCCAAGTCCGTGACTGC	AGGCACTTGCTCGTACGACGCGTCTCACACCGTGATCCAAGTCCGTGACTGCGTTTCGAGACGATGTGGGCCCGGCACCTTAA
FGF10	GAGATAACATCAGTAGAAAT	AGGCACTTGCTCGTACGACGCGTCTCACACCGGAGATAACATCAGTAGAAATGTTTCGAGACGATGTGGGCCCGGCACCTTAA
FGF10	ACCTTCAAGGAGATGTCCGC	AGGCACTTGCTCGTACGACGCGTCTCACACCGACCTTCAAGGAGATGTCCGCGTTTCGAGACGATGTGGGCCCGGCACCTTAA
FGF12	CTGTACCGCCAGCAAGAATC	AGGCACTTGCTCGTACGACGCGTCTCACACCGCTGTACCGCCAGCAAGAATCGTTTCGAGACGATGTGGGCCCGGCACCTTAA
FGF12	CTTGGATGGCCACTACACGC	AGGCACTTGCTCGTACGACGCGTCTCACACCGCTTGGATGGCCACTACACGCGTTTCGAGACGATGTGGGCCCGGCACCTTAA
FGF13	TGAGGGATACTTGTACACCT	AGGCACTTGCTCGTACGACGCGTCTCACACCGTGAGGGATACTTGTACACCTGTTTCGAGACGATGTGGGCCCGGCACCTTAA
FGF13	TACTTGGCAATGAACAGTGA	AGGCACTTGCTCGTACGACGCGTCTCACACCGTACTTGGCAATGAACAGTGAGTTTCGAGACGATGTGGGCCCGGCACCTTAA
FGF14	AGCTCAAGGGTATAGTGACC	AGGCACTTGCTCGTACGACGCGTCTCACACCGAGCTCAAGGGTATAGTGACCGTTTCGAGACGATGTGGGCCCGGCACCTTAA
FGF14	TACTTGCAAATGCACCCCGA	AGGCACTTGCTCGTACGACGCGTCTCACACCGTACTTGCAAATGCACCCCGAGTTTCGAGACGATGTGGGCCCGGCACCTTAA
FGF16	GCGCTCGTTCAGGAAACCTG	AGGCACTTGCTCGTACGACGCGTCTCACACCGGCGCTCGTTCAGGAAACCTGGTTTCGAGACGATGTGGGCCCGGCACCTTAA
FGF16	TACCTAGGAATGAATGAGCG	AGGCACTTGCTCGTACGACGCGTCTCACACCGTACCTAGGAATGAATGAGCGGTTTCGAGACGATGTGGGCCCGGCACCTTAA
FGF17	CCATGACCGACCAGCTGAGC	AGGCACTTGCTCGTACGACGCGTCTCACACCGCCATGACCGACCAGCTGAGCGTTTCGAGACGATGTGGGCCCGGCACCTTAA
FGF17	TGCTGTAGAGTTGGTACTCG	AGGCACTTGCTCGTACGACGCGTCTCACACCGTGCTGTAGAGTTGGTACTCGGTTTCGAGACGATGTGGGCCCGGCACCTTAA
FGF20	GATGCTAGTACGTACCGAAG	AGGCACTTGCTCGTACGACGCGTCTCACACCGGATGCTAGTACGTACCGAAGGTTTCGAGACGATGTGGGCCCGGCACCTTAA
FGF20	CGGCAGCTCTATTGCCGCAC	AGGCACTTGCTCGTACGACGCGTCTCACACCGCGGCAGCTCTATTGCCGCACGTTTCGAGACGATGTGGGCCCGGCACCTTAA
FGF23	TCTCCGGGTCGAAATAGTGC	AGGCACTTGCTCGTACGACGCGTCTCACACCGTCTCCGGGTCGAAATAGTGCGTTTCGAGACGATGTGGGCCCGGCACCTTAA
FGF23	CGTACCCGTTTTCCAGCGTC	AGGCACTTGCTCGTACGACGCGTCTCACACCGCGTACCCGTTTTCCAGCGTCGTTTCGAGACGATGTGGGCCCGGCACCTTAA
FGFR1	CAACCCCAGCCACAACCCAG	AGGCACTTGCTCGTACGACGCGTCTCACACCGCAACCCCAGCCACAACCCAGGTTTCGAGACGATGTGGGCCCGGCACCTTAA
FGFR1	TGGGACTCCCATGCTAGCAG	AGGCACTTGCTCGTACGACGCGTCTCACACCGTGGGACTCCCATGCTAGCAGGTTTCGAGACGATGTGGGCCCGGCACCTTAA
FGFR2	ACCATGCGGTGGCTGAAAAA	AGGCACTTGCTCGTACGACGCGTCTCACACCGACCATGCGGTGGCTGAAAAAGTTTCGAGACGATGTGGGCCCGGCACCTTAA
FGFR2	CAAGTTTCGCTGCCCAGCCG	AGGCACTTGCTCGTACGACGCGTCTCACACCGCAAGTTTCGCTGCCCAGCCGGTTTCGAGACGATGTGGGCCCGGCACCTTAA
FGFR3	ATGGGACCACCCCCGGGCGG	AGGCACTTGCTCGTACGACGCGTCTCACACCGATGGGACCACCCCCGGGCGGGTTTCGAGACGATGTGGGCCCGGCACCTTAA
FGFR3	CTCCAATGCGGTGCTCGCCG	AGGCACTTGCTCGTACGACGCGTCTCACACCGCTCCAATGCGGTGCTCGCCGGTTTCGAGACGATGTGGGCCCGGCACCTTAA
FGG	CTTTGGTTTGATAAGTAGAC	AGGCACTTGCTCGTACGACGCGTCTCACACCGCTTTGGTTTGATAAGTAGACGTTTCGAGACGATGTGGGCCCGGCACCTTAA
FGG	TTAGTCTACTGTGAAATCGA	AGGCACTTGCTCGTACGACGCGTCTCACACCGTTAGTCTACTGTGAAATCGAGTTTCGAGACGATGTGGGCCCGGCACCTTAA
FH	CTCGTTTTGGCCTCCGAACG	AGGCACTTGCTCGTACGACGCGTCTCACACCGCTCGTTTTGGCCTCCGAACGGTTTCGAGACGATGTGGGCCCGGCACCTTAA
FH	ACATGATCGTTGGGATGCAC	AGGCACTTGCTCGTACGACGCGTCTCACACCGACATGATCGTTGGGATGCACGTTTCGAGACGATGTGGGCCCGGCACCTTAA
FHL1	TGTGCAACAAGTGCACCACT	AGGCACTTGCTCGTACGACGCGTCTCACACCGTGTGCAACAAGTGCACCACTGTTTCGAGACGATGTGGGCCCGGCACCTTAA
FHL1	ACCTTGGAGTCCGCACCGAT	AGGCACTTGCTCGTACGACGCGTCTCACACCGACCTTGGAGTCCGCACCGATGTTTCGAGACGATGTGGGCCCGGCACCTTAA
FHL2	TCTTGGTTCCAATTGGCTGC	AGGCACTTGCTCGTACGACGCGTCTCACACCGTCTTGGTTCCAATTGGCTGCGTTTCGAGACGATGTGGGCCCGGCACCTTAA
FHL2	AGCAGTCTGTACAGAGCAGC	AGGCACTTGCTCGTACGACGCGTCTCACACCGAGCAGTCTGTACAGAGCAGCGTTTCGAGACGATGTGGGCCCGGCACCTTAA
FHOD3	CCTTCTCAAATCTCGTCCGC	AGGCACTTGCTCGTACGACGCGTCTCACACCGCCTTCTCAAATCTCGTCCGCGTTTCGAGACGATGTGGGCCCGGCACCTTAA
FHOD3	TCGAACTCACCTTTCCAACC	AGGCACTTGCTCGTACGACGCGTCTCACACCGTCGAACTCACCTTTCCAACCGTTTCGAGACGATGTGGGCCCGGCACCTTAA
FIBP	GATTCCCGAGCGCACCCGCA	AGGCACTTGCTCGTACGACGCGTCTCACACCGGATTCCCGAGCGCACCCGCAGTTTCGAGACGATGTGGGCCCGGCACCTTAA
FIBP	ACCTGGCCAACCGGTCAGAG	AGGCACTTGCTCGTACGACGCGTCTCACACCGACCTGGCCAACCGGTCAGAGGTTTCGAGACGATGTGGGCCCGGCACCTTAA
FIG4	GCTATTAGAGTGACATACAC	AGGCACTTGCTCGTACGACGCGTCTCACACCGGCTATTAGAGTGACATACACGTTTCGAGACGATGTGGGCCCGGCACCTTAA
FIG4	CACTGTCTTGCGAATGCCCC	AGGCACTTGCTCGTACGACGCGTCTCACACCGCACTGTCTTGCGAATGCCCCGTTTCGAGACGATGTGGGCCCGGCACCTTAA
FIGLA	CCGCTGTCTGCCGGCTCAAG	AGGCACTTGCTCGTACGACGCGTCTCACACCGCCGCTGTCTGCCGGCTCAAGGTTTCGAGACGATGTGGGCCCGGCACCTTAA
FIGLA	GCGGCGTGTGGCCAACGCCA	AGGCACTTGCTCGTACGACGCGTCTCACACCGGCGGCGTGTGGCCAACGCCAGTTTCGAGACGATGTGGGCCCGGCACCTTAA
FITM2	AGATGGCCGTGCCCACAAGC	AGGCACTTGCTCGTACGACGCGTCTCACACCGAGATGGCCGTGCCCACAAGCGTTTCGAGACGATGTGGGCCCGGCACCTTAA
FITM2	GGTATTTTGTCAAAGTGGCC	AGGCACTTGCTCGTACGACGCGTCTCACACCGGGTATTTTGTCAAAGTGGCCGTTTCGAGACGATGTGGGCCCGGCACCTTAA
FKBP5	GAATATGCATATGGCTCGGC	AGGCACTTGCTCGTACGACGCGTCTCACACCGGAATATGCATATGGCTCGGCGTTTCGAGACGATGTGGGCCCGGCACCTTAA
FKBP5	GTCCACCTGGAAGGCCGCTG	AGGCACTTGCTCGTACGACGCGTCTCACACCGGTCCACCTGGAAGGCCGCTGGTTTCGAGACGATGTGGGCCCGGCACCTTAA
FKBP6	AGACCAATTTCCACTTCAGA	AGGCACTTGCTCGTACGACGCGTCTCACACCGAGACCAATTTCCACTTCAGAGTTTCGAGACGATGTGGGCCCGGCACCTTAA
FKBP6	GGTCCTGAAAGTGGCAGCTA	AGGCACTTGCTCGTACGACGCGTCTCACACCGGGTCCTGAAAGTGGCAGCTAGTTTCGAGACGATGTGGGCCCGGCACCTTAA
FKBP10	TATGACACCTACGTCGGCTC	AGGCACTTGCTCGTACGACGCGTCTCACACCGTATGACACCTACGTCGGCTCGTTTCGAGACGATGTGGGCCCGGCACCTTAA
FKBP10	GATTGACGTGCACAACCCGA	AGGCACTTGCTCGTACGACGCGTCTCACACCGGATTGACGTGCACAACCCGAGTTTCGAGACGATGTGGGCCCGGCACCTTAA
FKBP14	GGCTCTCAAAGGTTGGGACC	AGGCACTTGCTCGTACGACGCGTCTCACACCGGGCTCTCAAAGGTTGGGACCGTTTCGAGACGATGTGGGCCCGGCACCTTAA
FKBP14	CCCCTCCTTTGGTCTTGCGA	AGGCACTTGCTCGTACGACGCGTCTCACACCGCCCCTCCTTTGGTCTTGCGAGTTTCGAGACGATGTGGGCCCGGCACCTTAA
FKRP	GCAGACCGCCCTTCGCGGCT	AGGCACTTGCTCGTACGACGCGTCTCACACCGGCAGACCGCCCTTCGCGGCTGTTTCGAGACGATGTGGGCCCGGCACCTTAA
FKRP	CGAGAGTGGACCGCCCGCTA	AGGCACTTGCTCGTACGACGCGTCTCACACCGCGAGAGTGGACCGCCCGCTAGTTTCGAGACGATGTGGGCCCGGCACCTTAA
FKTN	AAATCCAAAGGAAGCCGAAT	AGGCACTTGCTCGTACGACGCGTCTCACACCGAAATCCAAAGGAAGCCGAATGTTTCGAGACGATGTGGGCCCGGCACCTTAA
FKTN	TCTTATTGATCCTTTGATAC	AGGCACTTGCTCGTACGACGCGTCTCACACCGTCTTATTGATCCTTTGATACGTTTCGAGACGATGTGGGCCCGGCACCTTAA
FLAD1	GCCATAATGCAGGCGGGCAG	AGGCACTTGCTCGTACGACGCGTCTCACACCGGCCATAATGCAGGCGGGCAGGTTTCGAGACGATGTGGGCCCGGCACCTTAA
FLAD1	CAACTGAGACTCGGCAAACC	AGGCACTTGCTCGTACGACGCGTCTCACACCGCAACTGAGACTCGGCAAACCGTTTCGAGACGATGTGGGCCCGGCACCTTAA
FLCN	TATCATGGCTGATATATCCC	AGGCACTTGCTCGTACGACGCGTCTCACACCGTATCATGGCTGATATATCCCGTTTCGAGACGATGTGGGCCCGGCACCTTAA
FLCN	TGATGATGCTGTACCAGCGC	AGGCACTTGCTCGTACGACGCGTCTCACACCGTGATGATGCTGTACCAGCGCGTTTCGAGACGATGTGGGCCCGGCACCTTAA
FLG	GGAATTTCGGCAAATCCTGA	AGGCACTTGCTCGTACGACGCGTCTCACACCGGGAATTTCGGCAAATCCTGAGTTTCGAGACGATGTGGGCCCGGCACCTTAA
FLG	TGCCACATATTACACAATCC	AGGCACTTGCTCGTACGACGCGTCTCACACCGTGCCACATATTACACAATCCGTTTCGAGACGATGTGGGCCCGGCACCTTAA
FLG2	GGGTCAAAGAAGCATAGGCG	AGGCACTTGCTCGTACGACGCGTCTCACACCGGGGTCAAAGAAGCATAGGCGGTTTCGAGACGATGTGGGCCCGGCACCTTAA
FLG2	ATATAGTTCTGGGCACTCAA	AGGCACTTGCTCGTACGACGCGTCTCACACCGATATAGTTCTGGGCACTCAAGTTTCGAGACGATGTGGGCCCGGCACCTTAA
FLI1	ATCGTTTGTGCCCCTCCAAG	AGGCACTTGCTCGTACGACGCGTCTCACACCGATCGTTTGTGCCCCTCCAAGGTTTCGAGACGATGTGGGCCCGGCACCTTAA
FLI1	CTTAGATCCGTATCAGATCC	AGGCACTTGCTCGTACGACGCGTCTCACACCGCTTAGATCCGTATCAGATCCGTTTCGAGACGATGTGGGCCCGGCACCTTAA
FLNA	ATCGCCACGGTCCTGAACGT	AGGCACTTGCTCGTACGACGCGTCTCACACCGATCGCCACGGTCCTGAACGTGTTTCGAGACGATGTGGGCCCGGCACCTTAA
FLNA	GCCCGTTACCAATGCGCGAG	AGGCACTTGCTCGTACGACGCGTCTCACACCGGCCCGTTACCAATGCGCGAGGTTTCGAGACGATGTGGGCCCGGCACCTTAA
FLNB	CGTGTACATGCCGGCCGTCA	AGGCACTTGCTCGTACGACGCGTCTCACACCGCGTGTACATGCCGGCCGTCAGTTTCGAGACGATGTGGGCCCGGCACCTTAA
FLNB	AAAATCGAGTGCTCCGACAA	AGGCACTTGCTCGTACGACGCGTCTCACACCGAAAATCGAGTGCTCCGACAAGTTTCGAGACGATGTGGGCCCGGCACCTTAA
FLNC	ACGCCACTGGTATCGACCGC	AGGCACTTGCTCGTACGACGCGTCTCACACCGACGCCACTGGTATCGACCGCGTTTCGAGACGATGTGGGCCCGGCACCTTAA
FLNC	CGAGTGCGAGTACTACCCGG	AGGCACTTGCTCGTACGACGCGTCTCACACCGCGAGTGCGAGTACTACCCGGGTTTCGAGACGATGTGGGCCCGGCACCTTAA
FLRT1	CTCGGGGCTGCCGCACACGC	AGGCACTTGCTCGTACGACGCGTCTCACACCGCTCGGGGCTGCCGCACACGCGTTTCGAGACGATGTGGGCCCGGCACCTTAA
FLRT1	TTCATCTACTGCAACGACCG	AGGCACTTGCTCGTACGACGCGTCTCACACCGTTCATCTACTGCAACGACCGGTTTCGAGACGATGTGGGCCCGGCACCTTAA
FLRT3	GCGTAGTTCTTCTATAGTCC	AGGCACTTGCTCGTACGACGCGTCTCACACCGGCGTAGTTCTTCTATAGTCCGTTTCGAGACGATGTGGGCCCGGCACCTTAA
FLRT3	TGCTAAGGTGATTACGGGAC	AGGCACTTGCTCGTACGACGCGTCTCACACCGTGCTAAGGTGATTACGGGACGTTTCGAGACGATGTGGGCCCGGCACCTTAA
FLT4	AGGTGGTGTGGGATGACCGG	AGGCACTTGCTCGTACGACGCGTCTCACACCGAGGTGGTGTGGGATGACCGGGTTTCGAGACGATGTGGGCCCGGCACCTTAA
FLT4	CGCGTCGCGCCCGAGCACGA	AGGCACTTGCTCGTACGACGCGTCTCACACCGCGCGTCGCGCCCGAGCACGAGTTTCGAGACGATGTGGGCCCGGCACCTTAA
FLVCR1	CAAACCACACTGAGGCGATG	AGGCACTTGCTCGTACGACGCGTCTCACACCGCAAACCACACTGAGGCGATGGTTTCGAGACGATGTGGGCCCGGCACCTTAA
FLVCR1	TGTGTGTTGGGTACTAAAAC	AGGCACTTGCTCGTACGACGCGTCTCACACCGTGTGTGTTGGGTACTAAAACGTTTCGAGACGATGTGGGCCCGGCACCTTAA
FLVCR2	AACCTAAATATCCCCCCAGC	AGGCACTTGCTCGTACGACGCGTCTCACACCGAACCTAAATATCCCCCCAGCGTTTCGAGACGATGTGGGCCCGGCACCTTAA
FLVCR2	GTTCTATATAATAGGAGGTG	AGGCACTTGCTCGTACGACGCGTCTCACACCGGTTCTATATAATAGGAGGTGGTTTCGAGACGATGTGGGCCCGGCACCTTAA
FMN2	CCGCTCGGCTGACTGGACGG	AGGCACTTGCTCGTACGACGCGTCTCACACCGCCGCTCGGCTGACTGGACGGGTTTCGAGACGATGTGGGCCCGGCACCTTAA
FMN2	CCATTCGGCTACGGAGCAAG	AGGCACTTGCTCGTACGACGCGTCTCACACCGCCATTCGGCTACGGAGCAAGGTTTCGAGACGATGTGGGCCCGGCACCTTAA
FMO3	CTTGCTGTTGTGCATAAAGT	AGGCACTTGCTCGTACGACGCGTCTCACACCGCTTGCTGTTGTGCATAAAGTGTTTCGAGACGATGTGGGCCCGGCACCTTAA
FMO3	TGGGGAAGTCATCGGGAAAT	AGGCACTTGCTCGTACGACGCGTCTCACACCGTGGGGAAGTCATCGGGAAATGTTTCGAGACGATGTGGGCCCGGCACCTTAA
FMR1	TTCTAGGTGTGCCAAAGAGG	AGGCACTTGCTCGTACGACGCGTCTCACACCGTTCTAGGTGTGCCAAAGAGGGTTTCGAGACGATGTGGGCCCGGCACCTTAA
FMR1	TACTTTCCATAAGATCAAGC	AGGCACTTGCTCGTACGACGCGTCTCACACCGTACTTTCCATAAGATCAAGCGTTTCGAGACGATGTGGGCCCGGCACCTTAA
FN1	CTATGTGGTCGGAGAAACGT	AGGCACTTGCTCGTACGACGCGTCTCACACCGCTATGTGGTCGGAGAAACGTGTTTCGAGACGATGTGGGCCCGGCACCTTAA
FN1	GCAGCCGGTTGTTATGACAA	AGGCACTTGCTCGTACGACGCGTCTCACACCGGCAGCCGGTTGTTATGACAAGTTTCGAGACGATGTGGGCCCGGCACCTTAA
FNIP1	GGCTGCGTCGCCAACGTCGC	AGGCACTTGCTCGTACGACGCGTCTCACACCGGGCTGCGTCGCCAACGTCGCGTTTCGAGACGATGTGGGCCCGGCACCTTAA
FNIP1	GATATACAATCAGTCGAATC	AGGCACTTGCTCGTACGACGCGTCTCACACCGGATATACAATCAGTCGAATCGTTTCGAGACGATGTGGGCCCGGCACCTTAA
FNTA	GCGTTACCTGTACAGGACAT	AGGCACTTGCTCGTACGACGCGTCTCACACCGGCGTTACCTGTACAGGACATGTTTCGAGACGATGTGGGCCCGGCACCTTAA
FNTA	TTACCTGTACAGGACATAGG	AGGCACTTGCTCGTACGACGCGTCTCACACCGTTACCTGTACAGGACATAGGGTTTCGAGACGATGTGGGCCCGGCACCTTAA
FOCAD	GCAGAGTGATATATCCCACG	AGGCACTTGCTCGTACGACGCGTCTCACACCGGCAGAGTGATATATCCCACGGTTTCGAGACGATGTGGGCCCGGCACCTTAA
FOCAD	TCGATTCATGTATGCAAGCC	AGGCACTTGCTCGTACGACGCGTCTCACACCGTCGATTCATGTATGCAAGCCGTTTCGAGACGATGTGGGCCCGGCACCTTAA
FOLR1	AGGGTTTAACAAGTGCGCAG	AGGCACTTGCTCGTACGACGCGTCTCACACCGAGGGTTTAACAAGTGCGCAGGTTTCGAGACGATGTGGGCCCGGCACCTTAA
FOLR1	CTGTTCTACCAACACCAGCC	AGGCACTTGCTCGTACGACGCGTCTCACACCGCTGTTCTACCAACACCAGCCGTTTCGAGACGATGTGGGCCCGGCACCTTAA
FOS	ACTGATACACTCCAAGCGGT	AGGCACTTGCTCGTACGACGCGTCTCACACCGACTGATACACTCCAAGCGGTGTTTCGAGACGATGTGGGCCCGGCACCTTAA
FOS	CCAAATGCCGCAACCGGAGG	AGGCACTTGCTCGTACGACGCGTCTCACACCGCCAAATGCCGCAACCGGAGGGTTTCGAGACGATGTGGGCCCGGCACCTTAA
FOXA2	CACGTACATGAGCATGTCGG	AGGCACTTGCTCGTACGACGCGTCTCACACCGCACGTACATGAGCATGTCGGGTTTCGAGACGATGTGGGCCCGGCACCTTAA
FOXA2	ATGGAGTTCATGTTGGCGTA	AGGCACTTGCTCGTACGACGCGTCTCACACCGATGGAGTTCATGTTGGCGTAGTTTCGAGACGATGTGGGCCCGGCACCTTAA
FOXB1	GCGCGGGAATACAAGATGCC	AGGCACTTGCTCGTACGACGCGTCTCACACCGGCGCGGGAATACAAGATGCCGTTTCGAGACGATGTGGGCCCGGCACCTTAA
FOXB1	CTGCAGGTACTGCGCCGCGT	AGGCACTTGCTCGTACGACGCGTCTCACACCGCTGCAGGTACTGCGCCGCGTGTTTCGAGACGATGTGGGCCCGGCACCTTAA
FOXC1	CGTGTAGGGCCCGTAGGCGC	AGGCACTTGCTCGTACGACGCGTCTCACACCGCGTGTAGGGCCCGTAGGCGCGTTTCGAGACGATGTGGGCCCGGCACCTTAA
FOXC1	ATGTCCTGGATGCGCACGGG	AGGCACTTGCTCGTACGACGCGTCTCACACCGATGTCCTGGATGCGCACGGGGTTTCGAGACGATGTGGGCCCGGCACCTTAA
FOXC2	GCCCGGCGGCGACGTTCGCA	AGGCACTTGCTCGTACGACGCGTCTCACACCGGCCCGGCGGCGACGTTCGCAGTTTCGAGACGATGTGGGCCCGGCACCTTAA
FOXC2	TTGGTGATGACCGGCAGCGC	AGGCACTTGCTCGTACGACGCGTCTCACACCGTTGGTGATGACCGGCAGCGCGTTTCGAGACGATGTGGGCCCGGCACCTTAA
FOXE1	CTCGAACATGTCCTCCGCGT	AGGCACTTGCTCGTACGACGCGTCTCACACCGCTCGAACATGTCCTCCGCGTGTTTCGAGACGATGTGGGCCCGGCACCTTAA
FOXE1	GACGCCGCGGGGTAGTAGAC	AGGCACTTGCTCGTACGACGCGTCTCACACCGGACGCCGCGGGGTAGTAGACGTTTCGAGACGATGTGGGCCCGGCACCTTAA
FOXE3	CAAAGCGTTCGGTGATGAAG	AGGCACTTGCTCGTACGACGCGTCTCACACCGCAAAGCGTTCGGTGATGAAGGTTTCGAGACGATGTGGGCCCGGCACCTTAA
FOXE3	CGCGCTCATCGCCATGGCTC	AGGCACTTGCTCGTACGACGCGTCTCACACCGCGCGCTCATCGCCATGGCTCGTTTCGAGACGATGTGGGCCCGGCACCTTAA
FOXF1	CATGTACGAGTGGCCGCCGT	AGGCACTTGCTCGTACGACGCGTCTCACACCGCATGTACGAGTGGCCGCCGTGTTTCGAGACGATGTGGGCCCGGCACCTTAA
FOXF1	CGGCTTCCGAAGGAAATGCC	AGGCACTTGCTCGTACGACGCGTCTCACACCGCGGCTTCCGAAGGAAATGCCGTTTCGAGACGATGTGGGCCCGGCACCTTAA
FOXG1	GCTAAAGCGGACGGGCTGGG	AGGCACTTGCTCGTACGACGCGTCTCACACCGGCTAAAGCGGACGGGCTGGGGTTTCGAGACGATGTGGGCCCGGCACCTTAA
FOXG1	CCCGGGTCGTCGTAGTGGCG	AGGCACTTGCTCGTACGACGCGTCTCACACCGCCCGGGTCGTCGTAGTGGCGGTTTCGAGACGATGTGGGCCCGGCACCTTAA
FOXI1	CTTGTCGGGTGCCCCGTGGA	AGGCACTTGCTCGTACGACGCGTCTCACACCGCTTGTCGGGTGCCCCGTGGAGTTTCGAGACGATGTGGGCCCGGCACCTTAA
FOXI1	GGGCTTGGGGGGAGCGACCT	AGGCACTTGCTCGTACGACGCGTCTCACACCGGGGCTTGGGGGGAGCGACCTGTTTCGAGACGATGTGGGCCCGGCACCTTAA
FOXJ1	GTAGCCGCTCCGCGTACTGG	AGGCACTTGCTCGTACGACGCGTCTCACACCGGTAGCCGCTCCGCGTACTGGGTTTCGAGACGATGTGGGCCCGGCACCTTAA
FOXJ1	GTGCTTCATCAAAGTGCCTC	AGGCACTTGCTCGTACGACGCGTCTCACACCGGTGCTTCATCAAAGTGCCTCGTTTCGAGACGATGTGGGCCCGGCACCTTAA
FOXL2	CGCGCTCTCGCGGATCGCCA	AGGCACTTGCTCGTACGACGCGTCTCACACCGCGCGCTCTCGCGGATCGCCAGTTTCGAGACGATGTGGGCCCGGCACCTTAA
FOXL2	TTCATCAAGGTGCCGCGCGA	AGGCACTTGCTCGTACGACGCGTCTCACACCGTTCATCAAGGTGCCGCGCGAGTTTCGAGACGATGTGGGCCCGGCACCTTAA
FOXN1	TGTAGATCTCGCTGACGGGA	AGGCACTTGCTCGTACGACGCGTCTCACACCGTGTAGATCTCGCTGACGGGAGTTTCGAGACGATGTGGGCCCGGCACCTTAA
FOXN1	TGCTCGTCATTTGTGTCCGA	AGGCACTTGCTCGTACGACGCGTCTCACACCGTGCTCGTCATTTGTGTCCGAGTTTCGAGACGATGTGGGCCCGGCACCTTAA
FOXN2	CACTAGAGTGGCCTTCGGCC	AGGCACTTGCTCGTACGACGCGTCTCACACCGCACTAGAGTGGCCTTCGGCCGTTTCGAGACGATGTGGGCCCGGCACCTTAA
FOXN2	CTGGTAGCAAGCTGGTCCAA	AGGCACTTGCTCGTACGACGCGTCTCACACCGCTGGTAGCAAGCTGGTCCAAGTTTCGAGACGATGTGGGCCCGGCACCTTAA
FOXP1	AACCACTTACTAGAGTGCGG	AGGCACTTGCTCGTACGACGCGTCTCACACCGAACCACTTACTAGAGTGCGGGTTTCGAGACGATGTGGGCCCGGCACCTTAA
FOXP1	TAGTCTCTTAAGCCAACTGC	AGGCACTTGCTCGTACGACGCGTCTCACACCGTAGTCTCTTAAGCCAACTGCGTTTCGAGACGATGTGGGCCCGGCACCTTAA
FOXP2	CTAAGCAGCCAATTAGATGC	AGGCACTTGCTCGTACGACGCGTCTCACACCGCTAAGCAGCCAATTAGATGCGTTTCGAGACGATGTGGGCCCGGCACCTTAA
FOXP2	ACAATGGCATTAAACATGGA	AGGCACTTGCTCGTACGACGCGTCTCACACCGACAATGGCATTAAACATGGAGTTTCGAGACGATGTGGGCCCGGCACCTTAA
FOXP3	CTCCCTACTTAGGCACTGCC	AGGCACTTGCTCGTACGACGCGTCTCACACCGCTCCCTACTTAGGCACTGCCGTTTCGAGACGATGTGGGCCCGGCACCTTAA
FOXP3	TCCTGCTGCATCGTAGCTGC	AGGCACTTGCTCGTACGACGCGTCTCACACCGTCCTGCTGCATCGTAGCTGCGTTTCGAGACGATGTGGGCCCGGCACCTTAA
FOXQ1	CATGGCCATCCGCGACTCGG	AGGCACTTGCTCGTACGACGCGTCTCACACCGCATGGCCATCCGCGACTCGGGTTTCGAGACGATGTGGGCCCGGCACCTTAA
FOXQ1	GGGCGACGGCGAACAGAGTG	AGGCACTTGCTCGTACGACGCGTCTCACACCGGGGCGACGGCGAACAGAGTGGTTTCGAGACGATGTGGGCCCGGCACCTTAA
FOXRED1	GCACTCGGATGTGGTGATCG	AGGCACTTGCTCGTACGACGCGTCTCACACCGGCACTCGGATGTGGTGATCGGTTTCGAGACGATGTGGGCCCGGCACCTTAA
FOXRED1	AGGTGCTATTCGAGTGCTAG	AGGCACTTGCTCGTACGACGCGTCTCACACCGAGGTGCTATTCGAGTGCTAGGTTTCGAGACGATGTGGGCCCGGCACCTTAA
FPR1	TGGTAAAGACGAATTTGCAC	AGGCACTTGCTCGTACGACGCGTCTCACACCGTGGTAAAGACGAATTTGCACGTTTCGAGACGATGTGGGCCCGGCACCTTAA
FPR1	GAACAAGTTGATGTCCACTA	AGGCACTTGCTCGTACGACGCGTCTCACACCGGAACAAGTTGATGTCCACTAGTTTCGAGACGATGTGGGCCCGGCACCTTAA
FRA10AC1	GTCTGTCTTGTCATTTTCCC	AGGCACTTGCTCGTACGACGCGTCTCACACCGGTCTGTCTTGTCATTTTCCCGTTTCGAGACGATGTGGGCCCGGCACCTTAA
FRA10AC1	TTAAATTAAATTTCCATCAC	AGGCACTTGCTCGTACGACGCGTCTCACACCGTTAAATTAAATTTCCATCACGTTTCGAGACGATGTGGGCCCGGCACCTTAA
FRAS1	AGGATACCGTACCTTCTCAA	AGGCACTTGCTCGTACGACGCGTCTCACACCGAGGATACCGTACCTTCTCAAGTTTCGAGACGATGTGGGCCCGGCACCTTAA
FRAS1	CACTGGTACACGTGGAGCAC	AGGCACTTGCTCGTACGACGCGTCTCACACCGCACTGGTACACGTGGAGCACGTTTCGAGACGATGTGGGCCCGGCACCTTAA
FREM1	AGACTGGCCCAAGGGGCCGT	AGGCACTTGCTCGTACGACGCGTCTCACACCGAGACTGGCCCAAGGGGCCGTGTTTCGAGACGATGTGGGCCCGGCACCTTAA
FREM1	AATGTGGCCTATCGGCACTC	AGGCACTTGCTCGTACGACGCGTCTCACACCGAATGTGGCCTATCGGCACTCGTTTCGAGACGATGTGGGCCCGGCACCTTAA
FREM2	CAGCTGCGCTATGACGCGCC	AGGCACTTGCTCGTACGACGCGTCTCACACCGCAGCTGCGCTATGACGCGCCGTTTCGAGACGATGTGGGCCCGGCACCTTAA
FREM2	GCCCGTCTCGGGACCGCGTC	AGGCACTTGCTCGTACGACGCGTCTCACACCGGCCCGTCTCGGGACCGCGTCGTTTCGAGACGATGTGGGCCCGGCACCTTAA
FRMD4A	TGCATAATAGTGAACCCCGT	AGGCACTTGCTCGTACGACGCGTCTCACACCGTGCATAATAGTGAACCCCGTGTTTCGAGACGATGTGGGCCCGGCACCTTAA
FRMD4A	GCGGCATTGCAGTGCACACG	AGGCACTTGCTCGTACGACGCGTCTCACACCGGCGGCATTGCAGTGCACACGGTTTCGAGACGATGTGGGCCCGGCACCTTAA
FRMD5	GCTTATCTGGGTCTACAAAG	AGGCACTTGCTCGTACGACGCGTCTCACACCGGCTTATCTGGGTCTACAAAGGTTTCGAGACGATGTGGGCCCGGCACCTTAA
FRMD5	GGTCTTACCTTACATGGGTG	AGGCACTTGCTCGTACGACGCGTCTCACACCGGGTCTTACCTTACATGGGTGGTTTCGAGACGATGTGGGCCCGGCACCTTAA
FRMD7	TGTTGCTCACATGGGAGTAC	AGGCACTTGCTCGTACGACGCGTCTCACACCGTGTTGCTCACATGGGAGTACGTTTCGAGACGATGTGGGCCCGGCACCTTAA
FRMD7	GTCGTTCATGGTACTGAGAT	AGGCACTTGCTCGTACGACGCGTCTCACACCGGTCGTTCATGGTACTGAGATGTTTCGAGACGATGTGGGCCCGGCACCTTAA
FRMPD4	GTTACTGAGCGAACGACCAC	AGGCACTTGCTCGTACGACGCGTCTCACACCGGTTACTGAGCGAACGACCACGTTTCGAGACGATGTGGGCCCGGCACCTTAA
FRMPD4	ACATTTCGATCCTGTTGACG	AGGCACTTGCTCGTACGACGCGTCTCACACCGACATTTCGATCCTGTTGACGGTTTCGAGACGATGTGGGCCCGGCACCTTAA
FRRS1L	GTCGTAGAACTCCCCCGCGA	AGGCACTTGCTCGTACGACGCGTCTCACACCGGTCGTAGAACTCCCCCGCGAGTTTCGAGACGATGTGGGCCCGGCACCTTAA
FRRS1L	AGGTGCCGTAGGAGGAGTCG	AGGCACTTGCTCGTACGACGCGTCTCACACCGAGGTGCCGTAGGAGGAGTCGGTTTCGAGACGATGTGGGCCCGGCACCTTAA
FSCN2	CCTCCGAAGAAGCGGCCGTG	AGGCACTTGCTCGTACGACGCGTCTCACACCGCCTCCGAAGAAGCGGCCGTGGTTTCGAGACGATGTGGGCCCGGCACCTTAA
FSCN2	GCCCGTCCTCTTCTGCCGAC	AGGCACTTGCTCGTACGACGCGTCTCACACCGGCCCGTCCTCTTCTGCCGACGTTTCGAGACGATGTGGGCCCGGCACCTTAA
FSHB	TCCTCAGGATCTGGTGTATA	AGGCACTTGCTCGTACGACGCGTCTCACACCGTCCTCAGGATCTGGTGTATAGTTTCGAGACGATGTGGGCCCGGCACCTTAA
FSHB	GGCCACTGGGTATGTATACA	AGGCACTTGCTCGTACGACGCGTCTCACACCGGGCCACTGGGTATGTATACAGTTTCGAGACGATGTGGGCCCGGCACCTTAA
FSHR	GTTCAATGGCATTCCTCGGG	AGGCACTTGCTCGTACGACGCGTCTCACACCGGTTCAATGGCATTCCTCGGGGTTTCGAGACGATGTGGGCCCGGCACCTTAA
FSHR	TTTTAAGTTGTAAGTCGACC	AGGCACTTGCTCGTACGACGCGTCTCACACCGTTTTAAGTTGTAAGTCGACCGTTTCGAGACGATGTGGGCCCGGCACCTTAA
FSIP2	GTCGACAATAGGGATCAGTC	AGGCACTTGCTCGTACGACGCGTCTCACACCGGTCGACAATAGGGATCAGTCGTTTCGAGACGATGTGGGCCCGGCACCTTAA
FSIP2	TATCGATACAGGCCAACATA	AGGCACTTGCTCGTACGACGCGTCTCACACCGTATCGATACAGGCCAACATAGTTTCGAGACGATGTGGGCCCGGCACCTTAA
FTCD	CCCGACTTATCGACATGAGC	AGGCACTTGCTCGTACGACGCGTCTCACACCGCCCGACTTATCGACATGAGCGTTTCGAGACGATGTGGGCCCGGCACCTTAA
FTCD	GACGTCTAGGGCCCCCATGC	AGGCACTTGCTCGTACGACGCGTCTCACACCGGACGTCTAGGGCCCCCATGCGTTTCGAGACGATGTGGGCCCGGCACCTTAA
FTH1	TGTTCACCTTGATATCCTGA	AGGCACTTGCTCGTACGACGCGTCTCACACCGTGTTCACCTTGATATCCTGAGTTTCGAGACGATGTGGGCCCGGCACCTTAA
FTH1	CACCATGGACAGGTAAACGT	AGGCACTTGCTCGTACGACGCGTCTCACACCGCACCATGGACAGGTAAACGTGTTTCGAGACGATGTGGGCCCGGCACCTTAA
FTL	CACTAGTTACCTTGATGTCC	AGGCACTTGCTCGTACGACGCGTCTCACACCGCACTAGTTACCTTGATGTCCGTTTCGAGACGATGTGGGCCCGGCACCTTAA
FTL	GGGACTCACCAGAGAGAGGT	AGGCACTTGCTCGTACGACGCGTCTCACACCGGGGACTCACCAGAGAGAGGTGTTTCGAGACGATGTGGGCCCGGCACCTTAA
FTO	GGATGAACCCATCCCAACCC	AGGCACTTGCTCGTACGACGCGTCTCACACCGGGATGAACCCATCCCAACCCGTTTCGAGACGATGTGGGCCCGGCACCTTAA
FTO	CCAATGAGGATGCGAGATAC	AGGCACTTGCTCGTACGACGCGTCTCACACCGCCAATGAGGATGCGAGATACGTTTCGAGACGATGTGGGCCCGGCACCTTAA
FTSJ1	CACACACCACTAGGTCCGCA	AGGCACTTGCTCGTACGACGCGTCTCACACCGCACACACCACTAGGTCCGCAGTTTCGAGACGATGTGGGCCCGGCACCTTAA
FTSJ1	TTCTGTTGCTATTTACCATC	AGGCACTTGCTCGTACGACGCGTCTCACACCGTTCTGTTGCTATTTACCATCGTTTCGAGACGATGTGGGCCCGGCACCTTAA
FUCA1	GAACTTGGCTTCGTCGAACC	AGGCACTTGCTCGTACGACGCGTCTCACACCGGAACTTGGCTTCGTCGAACCGTTTCGAGACGATGTGGGCCCGGCACCTTAA
FUCA1	GGTCGGCCCACTCCTCCGGG	AGGCACTTGCTCGTACGACGCGTCTCACACCGGGTCGGCCCACTCCTCCGGGGTTTCGAGACGATGTGGGCCCGGCACCTTAA
FUS	GATCAATCCTCCATGAGTAG	AGGCACTTGCTCGTACGACGCGTCTCACACCGGATCAATCCTCCATGAGTAGGTTTCGAGACGATGTGGGCCCGGCACCTTAA
FUS	GGTGGTTACAACCGCAGCAG	AGGCACTTGCTCGTACGACGCGTCTCACACCGGGTGGTTACAACCGCAGCAGGTTTCGAGACGATGTGGGCCCGGCACCTTAA
FUT8	CAGAATTGGCGCTATGCTAC	AGGCACTTGCTCGTACGACGCGTCTCACACCGCAGAATTGGCGCTATGCTACGTTTCGAGACGATGTGGGCCCGGCACCTTAA
FUT8	CTGGTGTGTAATATCAACAA	AGGCACTTGCTCGTACGACGCGTCTCACACCGCTGGTGTGTAATATCAACAAGTTTCGAGACGATGTGGGCCCGGCACCTTAA
FXN	CGCGGATACTTACTGCGCGG	AGGCACTTGCTCGTACGACGCGTCTCACACCGCGCGGATACTTACTGCGCGGGTTTCGAGACGATGTGGGCCCGGCACCTTAA
FXN	AAGACTAGCAGAGGAAACGC	AGGCACTTGCTCGTACGACGCGTCTCACACCGAAGACTAGCAGAGGAAACGCGTTTCGAGACGATGTGGGCCCGGCACCTTAA
FXR1	GTAGGCGGTCTCGTAGACGA	AGGCACTTGCTCGTACGACGCGTCTCACACCGGTAGGCGGTCTCGTAGACGAGTTTCGAGACGATGTGGGCCCGGCACCTTAA
FXR1	GGCCTGGCAATAGGAACACA	AGGCACTTGCTCGTACGACGCGTCTCACACCGGGCCTGGCAATAGGAACACAGTTTCGAGACGATGTGGGCCCGGCACCTTAA
FXYD2	CTATGAGACCGTTCGCAATG	AGGCACTTGCTCGTACGACGCGTCTCACACCGCTATGAGACCGTTCGCAATGGTTTCGAGACGATGTGGGCCCGGCACCTTAA
FXYD2	AATGGGGGCCTGATCTTCGC	AGGCACTTGCTCGTACGACGCGTCTCACACCGAATGGGGGCCTGATCTTCGCGTTTCGAGACGATGTGGGCCCGGCACCTTAA
FYB1	GAGTTCTCGGTACTTAGGGG	AGGCACTTGCTCGTACGACGCGTCTCACACCGGAGTTCTCGGTACTTAGGGGGTTTCGAGACGATGTGGGCCCGGCACCTTAA
FYB1	AATCTTTGGCCTGCTCCAGT	AGGCACTTGCTCGTACGACGCGTCTCACACCGAATCTTTGGCCTGCTCCAGTGTTTCGAGACGATGTGGGCCCGGCACCTTAA
FYCO1	GTCACCCAAGTGCCGGATGC	AGGCACTTGCTCGTACGACGCGTCTCACACCGGTCACCCAAGTGCCGGATGCGTTTCGAGACGATGTGGGCCCGGCACCTTAA
FYCO1	CAGTTTGACCTGGCGTCGAG	AGGCACTTGCTCGTACGACGCGTCTCACACCGCAGTTTGACCTGGCGTCGAGGTTTCGAGACGATGTGGGCCCGGCACCTTAA
FZD2	CACAGATAGAGCGGCACGGC	AGGCACTTGCTCGTACGACGCGTCTCACACCGCACAGATAGAGCGGCACGGCGTTTCGAGACGATGTGGGCCCGGCACCTTAA
FZD2	CGTCGGCCAGAACCACTCCG	AGGCACTTGCTCGTACGACGCGTCTCACACCGCGTCGGCCAGAACCACTCCGGTTTCGAGACGATGTGGGCCCGGCACCTTAA
FZD4	CTTATACAGCCGCTCAGCCA	AGGCACTTGCTCGTACGACGCGTCTCACACCGCTTATACAGCCGCTCAGCCAGTTTCGAGACGATGTGGGCCCGGCACCTTAA
FZD4	AAAACCTAGAAGAATCGATC	AGGCACTTGCTCGTACGACGCGTCTCACACCGAAAACCTAGAAGAATCGATCGTTTCGAGACGATGTGGGCCCGGCACCTTAA
FZD6	TTCTCACAAAGTTTACGACA	AGGCACTTGCTCGTACGACGCGTCTCACACCGTTCTCACAAAGTTTACGACAGTTTCGAGACGATGTGGGCCCGGCACCTTAA
FZD6	CTTAAGACTTCTGGGGGACA	AGGCACTTGCTCGTACGACGCGTCTCACACCGCTTAAGACTTCTGGGGGACAGTTTCGAGACGATGTGGGCCCGGCACCTTAA
FZR1	GATCATGCGGTCGCGGCTCC	AGGCACTTGCTCGTACGACGCGTCTCACACCGGATCATGCGGTCGCGGCTCCGTTTCGAGACGATGTGGGCCCGGCACCTTAA
FZR1	ACTTCCACAGGATTAACGTG	AGGCACTTGCTCGTACGACGCGTCTCACACCGACTTCCACAGGATTAACGTGGTTTCGAGACGATGTGGGCCCGGCACCTTAA
G6PC3	GGGCCGTCATTATGGGCCAG	AGGCACTTGCTCGTACGACGCGTCTCACACCGGGGCCGTCATTATGGGCCAGGTTTCGAGACGATGTGGGCCCGGCACCTTAA
G6PC3	GCGACAAGCCAACCGCCAAA	AGGCACTTGCTCGTACGACGCGTCTCACACCGGCGACAAGCCAACCGCCAAAGTTTCGAGACGATGTGGGCCCGGCACCTTAA
G6PD	TTTCGGGCAGAAGGCCATCC	AGGCACTTGCTCGTACGACGCGTCTCACACCGTTTCGGGCAGAAGGCCATCCGTTTCGAGACGATGTGGGCCCGGCACCTTAA
G6PD	GTGACGGCCTCGTAGACGGT	AGGCACTTGCTCGTACGACGCGTCTCACACCGGTGACGGCCTCGTAGACGGTGTTTCGAGACGATGTGGGCCCGGCACCTTAA
GAA	CCGGCGCTACATGATGATCG	AGGCACTTGCTCGTACGACGCGTCTCACACCGCCGGCGCTACATGATGATCGGTTTCGAGACGATGTGGGCCCGGCACCTTAA
GAA	ACCCGTTCATGCCGCCATAC	AGGCACTTGCTCGTACGACGCGTCTCACACCGACCCGTTCATGCCGCCATACGTTTCGAGACGATGTGGGCCCGGCACCTTAA
GABBR1	AACGGCGCGCAGTGTACATC	AGGCACTTGCTCGTACGACGCGTCTCACACCGAACGGCGCGCAGTGTACATCGTTTCGAGACGATGTGGGCCCGGCACCTTAA
GABBR1	GAAACGCTGCCGGTTTGACA	AGGCACTTGCTCGTACGACGCGTCTCACACCGGAAACGCTGCCGGTTTGACAGTTTCGAGACGATGTGGGCCCGGCACCTTAA
GABBR2	CTTATCGGCTAGAACAGGCG	AGGCACTTGCTCGTACGACGCGTCTCACACCGCTTATCGGCTAGAACAGGCGGTTTCGAGACGATGTGGGCCCGGCACCTTAA
GABBR2	CACTACCAGTGGAAGCGCGT	AGGCACTTGCTCGTACGACGCGTCTCACACCGCACTACCAGTGGAAGCGCGTGTTTCGAGACGATGTGGGCCCGGCACCTTAA
GABRA1	CCATTAGGTTATTTAACCGG	AGGCACTTGCTCGTACGACGCGTCTCACACCGCCATTAGGTTATTTAACCGGGTTTCGAGACGATGTGGGCCCGGCACCTTAA
GABRA1	GCTACAACCACTGAGCGTGC	AGGCACTTGCTCGTACGACGCGTCTCACACCGGCTACAACCACTGAGCGTGCGTTTCGAGACGATGTGGGCCCGGCACCTTAA
GABRA2	GAGACAATTAAATCCAGTAC	AGGCACTTGCTCGTACGACGCGTCTCACACCGGAGACAATTAAATCCAGTACGTTTCGAGACGATGTGGGCCCGGCACCTTAA
GABRA2	TTGCTTCGAATTCAGGATGA	AGGCACTTGCTCGTACGACGCGTCTCACACCGTTGCTTCGAATTCAGGATGAGTTTCGAGACGATGTGGGCCCGGCACCTTAA
GABRA3	GTGTCCAGATCTTACTAGCC	AGGCACTTGCTCGTACGACGCGTCTCACACCGGTGTCCAGATCTTACTAGCCGTTTCGAGACGATGTGGGCCCGGCACCTTAA
GABRA3	GCTTCCAAACTTCAGTGGGC	AGGCACTTGCTCGTACGACGCGTCTCACACCGGCTTCCAAACTTCAGTGGGCGTTTCGAGACGATGTGGGCCCGGCACCTTAA
GABRA5	CCCGGTGTCCGACACGGAAA	AGGCACTTGCTCGTACGACGCGTCTCACACCGCCCGGTGTCCGACACGGAAAGTTTCGAGACGATGTGGGCCCGGCACCTTAA
GABRA5	CAACAGACTTCGGCCCGGGC	AGGCACTTGCTCGTACGACGCGTCTCACACCGCAACAGACTTCGGCCCGGGCGTTTCGAGACGATGTGGGCCCGGCACCTTAA
GABRB1	GAAGCGTTACCTCCGAAGTC	AGGCACTTGCTCGTACGACGCGTCTCACACCGGAAGCGTTACCTCCGAAGTCGTTTCGAGACGATGTGGGCCCGGCACCTTAA
GABRB1	CCGCATCCCAACGTCGACGG	AGGCACTTGCTCGTACGACGCGTCTCACACCGCCGCATCCCAACGTCGACGGGTTTCGAGACGATGTGGGCCCGGCACCTTAA
GABRB2	TTGCTTTGCAGGTCCCCCCG	AGGCACTTGCTCGTACGACGCGTCTCACACCGTTGCTTTGCAGGTCCCCCCGGTTTCGAGACGATGTGGGCCCGGCACCTTAA
GABRB2	CCTGCATGATGGACCTAAGG	AGGCACTTGCTCGTACGACGCGTCTCACACCGCCTGCATGATGGACCTAAGGGTTTCGAGACGATGTGGGCCCGGCACCTTAA
GABRB3	CTCCATCGTGGAGCACCGTC	AGGCACTTGCTCGTACGACGCGTCTCACACCGCTCCATCGTGGAGCACCGTCGTTTCGAGACGATGTGGGCCCGGCACCTTAA
GABRB3	CTTGGCAGATGGCTACACCA	AGGCACTTGCTCGTACGACGCGTCTCACACCGCTTGGCAGATGGCTACACCAGTTTCGAGACGATGTGGGCCCGGCACCTTAA
GABRD	AGCCGGCTATCAGCCCGTCC	AGGCACTTGCTCGTACGACGCGTCTCACACCGAGCCGGCTATCAGCCCGTCCGTTTCGAGACGATGTGGGCCCGGCACCTTAA
GABRD	TCCAGACGGTTACTCATCGG	AGGCACTTGCTCGTACGACGCGTCTCACACCGTCCAGACGGTTACTCATCGGGTTTCGAGACGATGTGGGCCCGGCACCTTAA
GABRG2	ATGTCTGTGTGAATTAACGT	AGGCACTTGCTCGTACGACGCGTCTCACACCGATGTCTGTGTGAATTAACGTGTTTCGAGACGATGTGGGCCCGGCACCTTAA
GABRG2	ATCTTAAACAACCTGCTGGA	AGGCACTTGCTCGTACGACGCGTCTCACACCGATCTTAAACAACCTGCTGGAGTTTCGAGACGATGTGGGCCCGGCACCTTAA
GAD1	GTACGATACCTGGTGCGGCG	AGGCACTTGCTCGTACGACGCGTCTCACACCGGTACGATACCTGGTGCGGCGGTTTCGAGACGATGTGGGCCCGGCACCTTAA
GAD1	GCTTCCGGCTAAGAACGGTG	AGGCACTTGCTCGTACGACGCGTCTCACACCGGCTTCCGGCTAAGAACGGTGGTTTCGAGACGATGTGGGCCCGGCACCTTAA
GALC	ATTATTTCCGAGGATACGAG	AGGCACTTGCTCGTACGACGCGTCTCACACCGATTATTTCCGAGGATACGAGGTTTCGAGACGATGTGGGCCCGGCACCTTAA
GALC	AATCTTTTAGCACAATCGCA	AGGCACTTGCTCGTACGACGCGTCTCACACCGAATCTTTTAGCACAATCGCAGTTTCGAGACGATGTGGGCCCGGCACCTTAA
GALE	CCGCCATAAAGCTGTACTGC	AGGCACTTGCTCGTACGACGCGTCTCACACCGCCGCCATAAAGCTGTACTGCGTTTCGAGACGATGTGGGCCCGGCACCTTAA
GALE	GAAGCTGGATGGTCCCGGTC	AGGCACTTGCTCGTACGACGCGTCTCACACCGGAAGCTGGATGGTCCCGGTCGTTTCGAGACGATGTGGGCCCGGCACCTTAA
GALK1	TTGACATAGTTGGCCCACCG	AGGCACTTGCTCGTACGACGCGTCTCACACCGTTGACATAGTTGGCCCACCGGTTTCGAGACGATGTGGGCCCGGCACCTTAA
GALK1	GAGCTGGCCGTGTCAGCGCC	AGGCACTTGCTCGTACGACGCGTCTCACACCGGAGCTGGCCGTGTCAGCGCCGTTTCGAGACGATGTGGGCCCGGCACCTTAA
GALM	GCTTCGCCGAGTTGGAAGGT	AGGCACTTGCTCGTACGACGCGTCTCACACCGGCTTCGCCGAGTTGGAAGGTGTTTCGAGACGATGTGGGCCCGGCACCTTAA
GALM	CGCCATTTGACAGCACCCGA	AGGCACTTGCTCGTACGACGCGTCTCACACCGCGCCATTTGACAGCACCCGAGTTTCGAGACGATGTGGGCCCGGCACCTTAA
GALNS	GGACGGCTACCCATCCGCAA	AGGCACTTGCTCGTACGACGCGTCTCACACCGGGACGGCTACCCATCCGCAAGTTTCGAGACGATGTGGGCCCGGCACCTTAA
GALNS	TGGCGTCGACAGCCCAGTAG	AGGCACTTGCTCGTACGACGCGTCTCACACCGTGGCGTCGACAGCCCAGTAGGTTTCGAGACGATGTGGGCCCGGCACCTTAA
GALNT2	GACGATGGTCCGCTCCGGGC	AGGCACTTGCTCGTACGACGCGTCTCACACCGGACGATGGTCCGCTCCGGGCGTTTCGAGACGATGTGGGCCCGGCACCTTAA
GALNT2	CCCGAACCCGTGAGCGCATG	AGGCACTTGCTCGTACGACGCGTCTCACACCGCCCGAACCCGTGAGCGCATGGTTTCGAGACGATGTGGGCCCGGCACCTTAA
GALNT3	TTAATGCTTTCGCAAGTGAC	AGGCACTTGCTCGTACGACGCGTCTCACACCGTTAATGCTTTCGCAAGTGACGTTTCGAGACGATGTGGGCCCGGCACCTTAA
GALNT3	TATTCTTCAACATACTCAGG	AGGCACTTGCTCGTACGACGCGTCTCACACCGTATTCTTCAACATACTCAGGGTTTCGAGACGATGTGGGCCCGGCACCTTAA
GALT	TCCGGGCTGTTGTTGATGCA	AGGCACTTGCTCGTACGACGCGTCTCACACCGTCCGGGCTGTTGTTGATGCAGTTTCGAGACGATGTGGGCCCGGCACCTTAA
GALT	GTAGCCGCCGCACATGCCGA	AGGCACTTGCTCGTACGACGCGTCTCACACCGGTAGCCGCCGCACATGCCGAGTTTCGAGACGATGTGGGCCCGGCACCTTAA
GAMT	GACCCCCTATATGCACGCGC	AGGCACTTGCTCGTACGACGCGTCTCACACCGGACCCCCTATATGCACGCGCGTTTCGAGACGATGTGGGCCCGGCACCTTAA
GAMT	TCACCATCAAAGTGACCGTC	AGGCACTTGCTCGTACGACGCGTCTCACACCGTCACCATCAAAGTGACCGTCGTTTCGAGACGATGTGGGCCCGGCACCTTAA
GAN	GTAGCCCCGGGGTTTGAAGT	AGGCACTTGCTCGTACGACGCGTCTCACACCGGTAGCCCCGGGGTTTGAAGTGTTTCGAGACGATGTGGGCCCGGCACCTTAA
GAN	GGATTACATCTTCAGTGGGC	AGGCACTTGCTCGTACGACGCGTCTCACACCGGGATTACATCTTCAGTGGGCGTTTCGAGACGATGTGGGCCCGGCACCTTAA
GANAB	AAGATGCCCAAGTCGCGATG	AGGCACTTGCTCGTACGACGCGTCTCACACCGAAGATGCCCAAGTCGCGATGGTTTCGAGACGATGTGGGCCCGGCACCTTAA
GANAB	CTGTACTCACGAGACCCTAG	AGGCACTTGCTCGTACGACGCGTCTCACACCGCTGTACTCACGAGACCCTAGGTTTCGAGACGATGTGGGCCCGGCACCTTAA
GAPDH	CTGTAGGCTCATTTGCAGGG	AGGCACTTGCTCGTACGACGCGTCTCACACCGCTGTAGGCTCATTTGCAGGGGTTTCGAGACGATGTGGGCCCGGCACCTTAA
GAPDH	GCTGTAGGCTCATTTGCAGG	AGGCACTTGCTCGTACGACGCGTCTCACACCGGCTGTAGGCTCATTTGCAGGGTTTCGAGACGATGTGGGCCCGGCACCTTAA
GAPVD1	TGGATCGGCTTATCATAACC	AGGCACTTGCTCGTACGACGCGTCTCACACCGTGGATCGGCTTATCATAACCGTTTCGAGACGATGTGGGCCCGGCACCTTAA
GAPVD1	CCTCTCCTCAAAAGTCGCCT	AGGCACTTGCTCGTACGACGCGTCTCACACCGCCTCTCCTCAAAAGTCGCCTGTTTCGAGACGATGTGGGCCCGGCACCTTAA
GAS2L2	GATTCCCATGCCCCGGGTCG	AGGCACTTGCTCGTACGACGCGTCTCACACCGGATTCCCATGCCCCGGGTCGGTTTCGAGACGATGTGGGCCCGGCACCTTAA
GAS2L2	CACCAAAGCGCCACGCCCGG	AGGCACTTGCTCGTACGACGCGTCTCACACCGCACCAAAGCGCCACGCCCGGGTTTCGAGACGATGTGGGCCCGGCACCTTAA
GAS8	GTAGTTCTTAATGTCGGTGA	AGGCACTTGCTCGTACGACGCGTCTCACACCGGTAGTTCTTAATGTCGGTGAGTTTCGAGACGATGTGGGCCCGGCACCTTAA
GAS8	CCGCCACACCTACCAGCCGC	AGGCACTTGCTCGTACGACGCGTCTCACACCGCCGCCACACCTACCAGCCGCGTTTCGAGACGATGTGGGCCCGGCACCTTAA
GATA1	AATAGGCTGCTGAATTGAGG	AGGCACTTGCTCGTACGACGCGTCTCACACCGAATAGGCTGCTGAATTGAGGGTTTCGAGACGATGTGGGCCCGGCACCTTAA
GATA1	CATTGCTCAACTGTATGGAG	AGGCACTTGCTCGTACGACGCGTCTCACACCGCATTGCTCAACTGTATGGAGGTTTCGAGACGATGTGGGCCCGGCACCTTAA
GATA2	AGCGGACTCTTCCACCCCGG	AGGCACTTGCTCGTACGACGCGTCTCACACCGAGCGGACTCTTCCACCCCGGGTTTCGAGACGATGTGGGCCCGGCACCTTAA
GATA2	CATCTGGCCTCCGGTCAGGC	AGGCACTTGCTCGTACGACGCGTCTCACACCGCATCTGGCCTCCGGTCAGGCGTTTCGAGACGATGTGGGCCCGGCACCTTAA
GATA3	ACCGAGTTTCCGTAGTAGGG	AGGCACTTGCTCGTACGACGCGTCTCACACCGACCGAGTTTCCGTAGTAGGGGTTTCGAGACGATGTGGGCCCGGCACCTTAA
GATA3	GGCGTGGCCCCCCGACAAGG	AGGCACTTGCTCGTACGACGCGTCTCACACCGGGCGTGGCCCCCCGACAAGGGTTTCGAGACGATGTGGGCCCGGCACCTTAA
GATA4	ATGTTTGACGACTTCTCAGA	AGGCACTTGCTCGTACGACGCGTCTCACACCGATGTTTGACGACTTCTCAGAGTTTCGAGACGATGTGGGCCCGGCACCTTAA
GATA4	CCGGCTTACATGGCCGACGT	AGGCACTTGCTCGTACGACGCGTCTCACACCGCCGGCTTACATGGCCGACGTGTTTCGAGACGATGTGGGCCCGGCACCTTAA
GATA5	GGATTCGTCGGCCTTCGGCC	AGGCACTTGCTCGTACGACGCGTCTCACACCGGGATTCGTCGGCCTTCGGCCGTTTCGAGACGATGTGGGCCCGGCACCTTAA
GATA5	GAACAGTTCGCGGCCCCGCT	AGGCACTTGCTCGTACGACGCGTCTCACACCGGAACAGTTCGCGGCCCCGCTGTTTCGAGACGATGTGGGCCCGGCACCTTAA
GATA6	GCCTACGACGGCGCGCCCGG	AGGCACTTGCTCGTACGACGCGTCTCACACCGGCCTACGACGGCGCGCCCGGGTTTCGAGACGATGTGGGCCCGGCACCTTAA
GATA6	CTTCGCACCCGAGCAGCCGG	AGGCACTTGCTCGTACGACGCGTCTCACACCGCTTCGCACCCGAGCAGCCGGGTTTCGAGACGATGTGGGCCCGGCACCTTAA
GATAD1	CATCATTGCACTGGCCGGGG	AGGCACTTGCTCGTACGACGCGTCTCACACCGCATCATTGCACTGGCCGGGGGTTTCGAGACGATGTGGGCCCGGCACCTTAA
GATAD1	TCTTCTCGCAATACTGGTCC	AGGCACTTGCTCGTACGACGCGTCTCACACCGTCTTCTCGCAATACTGGTCCGTTTCGAGACGATGTGGGCCCGGCACCTTAA
GATAD2B	TGGATATGAGTGCTAGACGG	AGGCACTTGCTCGTACGACGCGTCTCACACCGTGGATATGAGTGCTAGACGGGTTTCGAGACGATGTGGGCCCGGCACCTTAA
GATAD2B	GGGTTCAACCCGCAGAAGTG	AGGCACTTGCTCGTACGACGCGTCTCACACCGGGGTTCAACCCGCAGAAGTGGTTTCGAGACGATGTGGGCCCGGCACCTTAA
GATM	TCTTTGAGTACCGAGCGTAC	AGGCACTTGCTCGTACGACGCGTCTCACACCGTCTTTGAGTACCGAGCGTACGTTTCGAGACGATGTGGGCCCGGCACCTTAA
GATM	TTGTCCACTTGGCGCCACGG	AGGCACTTGCTCGTACGACGCGTCTCACACCGTTGTCCACTTGGCGCCACGGGTTTCGAGACGATGTGGGCCCGGCACCTTAA
GBA2	GACGGACTGCTGCAATCCGG	AGGCACTTGCTCGTACGACGCGTCTCACACCGGACGGACTGCTGCAATCCGGGTTTCGAGACGATGTGGGCCCGGCACCTTAA
GBA2	AGAACCTTGTATACCGCCTG	AGGCACTTGCTCGTACGACGCGTCTCACACCGAGAACCTTGTATACCGCCTGGTTTCGAGACGATGTGGGCCCGGCACCTTAA
GBE1	TATCATAGTCCTCTTAGATG	AGGCACTTGCTCGTACGACGCGTCTCACACCGTATCATAGTCCTCTTAGATGGTTTCGAGACGATGTGGGCCCGGCACCTTAA
GBE1	GAATTATGATTGGATACACT	AGGCACTTGCTCGTACGACGCGTCTCACACCGGAATTATGATTGGATACACTGTTTCGAGACGATGTGGGCCCGGCACCTTAA
GBF1	ATGGATTACGTCAATCCCCG	AGGCACTTGCTCGTACGACGCGTCTCACACCGATGGATTACGTCAATCCCCGGTTTCGAGACGATGTGGGCCCGGCACCTTAA
GBF1	ACACGACCGCCATAACTCAG	AGGCACTTGCTCGTACGACGCGTCTCACACCGACACGACCGCCATAACTCAGGTTTCGAGACGATGTGGGCCCGGCACCTTAA
GCDH	CATAGATAGGGTGCATGACG	AGGCACTTGCTCGTACGACGCGTCTCACACCGCATAGATAGGGTGCATGACGGTTTCGAGACGATGTGGGCCCGGCACCTTAA
GCDH	CATAGGCGAGTTCGTGATCC	AGGCACTTGCTCGTACGACGCGTCTCACACCGCATAGGCGAGTTCGTGATCCGTTTCGAGACGATGTGGGCCCGGCACCTTAA
GCGR	AACACGAAGCGGTGTTGCAC	AGGCACTTGCTCGTACGACGCGTCTCACACCGAACACGAAGCGGTGTTGCACGTTTCGAGACGATGTGGGCCCGGCACCTTAA
GCGR	AGGACGCAAACAGATTCGCG	AGGCACTTGCTCGTACGACGCGTCTCACACCGAGGACGCAAACAGATTCGCGGTTTCGAGACGATGTGGGCCCGGCACCTTAA
GCH1	CAGCCCGCGGACGGCTGGAA	AGGCACTTGCTCGTACGACGCGTCTCACACCGCAGCCCGCGGACGGCTGGAAGTTTCGAGACGATGTGGGCCCGGCACCTTAA
GCH1	GCGAGAACCCCCAGCGGCAA	AGGCACTTGCTCGTACGACGCGTCTCACACCGGCGAGAACCCCCAGCGGCAAGTTTCGAGACGATGTGGGCCCGGCACCTTAA
GCK	GTAGTAGCAGGAGATCATCG	AGGCACTTGCTCGTACGACGCGTCTCACACCGGTAGTAGCAGGAGATCATCGGTTTCGAGACGATGTGGGCCCGGCACCTTAA
GCK	CCTCGGGGATGGAGTACATC	AGGCACTTGCTCGTACGACGCGTCTCACACCGCCTCGGGGATGGAGTACATCGTTTCGAGACGATGTGGGCCCGGCACCTTAA
GCLC	TCGGACATTGTTCCTCCGTA	AGGCACTTGCTCGTACGACGCGTCTCACACCGTCGGACATTGTTCCTCCGTAGTTTCGAGACGATGTGGGCCCGGCACCTTAA
GCLC	CAACATGCGAAAACGCCGGA	AGGCACTTGCTCGTACGACGCGTCTCACACCGCAACATGCGAAAACGCCGGAGTTTCGAGACGATGTGGGCCCGGCACCTTAA
GCM2	AAAGAGAATTCGAGAATCCG	AGGCACTTGCTCGTACGACGCGTCTCACACCGAAAGAGAATTCGAGAATCCGGTTTCGAGACGATGTGGGCCCGGCACCTTAA
GCM2	ACTCTCGGAATTGGTCAAAG	AGGCACTTGCTCGTACGACGCGTCTCACACCGACTCTCGGAATTGGTCAAAGGTTTCGAGACGATGTGGGCCCGGCACCTTAA
GCNT2	GTCCGTCCAATTGCATGAGC	AGGCACTTGCTCGTACGACGCGTCTCACACCGGTCCGTCCAATTGCATGAGCGTTTCGAGACGATGTGGGCCCGGCACCTTAA
GCNT2	GGGTCAGGTAATCCTTGCAA	AGGCACTTGCTCGTACGACGCGTCTCACACCGGGGTCAGGTAATCCTTGCAAGTTTCGAGACGATGTGGGCCCGGCACCTTAA
GCSH	GGGACAAAATTGAACAAACA	AGGCACTTGCTCGTACGACGCGTCTCACACCGGGGACAAAATTGAACAAACAGTTTCGAGACGATGTGGGCCCGGCACCTTAA
GCSH	ACTGGACCCGCTCTGCTCTC	AGGCACTTGCTCGTACGACGCGTCTCACACCGACTGGACCCGCTCTGCTCTCGTTTCGAGACGATGTGGGCCCGGCACCTTAA
GDAP1	AGTTGCATAAGCCGGGATCA	AGGCACTTGCTCGTACGACGCGTCTCACACCGAGTTGCATAAGCCGGGATCAGTTTCGAGACGATGTGGGCCCGGCACCTTAA
GDAP1	CTCGGTAATGTTGTACCCGT	AGGCACTTGCTCGTACGACGCGTCTCACACCGCTCGGTAATGTTGTACCCGTGTTTCGAGACGATGTGGGCCCGGCACCTTAA
GDAP2	ATTTCCCTAGTTATAATCGC	AGGCACTTGCTCGTACGACGCGTCTCACACCGATTTCCCTAGTTATAATCGCGTTTCGAGACGATGTGGGCCCGGCACCTTAA
GDAP2	GTGGATACACTACCAAGCTG	AGGCACTTGCTCGTACGACGCGTCTCACACCGGTGGATACACTACCAAGCTGGTTTCGAGACGATGTGGGCCCGGCACCTTAA
GDF1	ACATGACCGGGGGAACCGGC	AGGCACTTGCTCGTACGACGCGTCTCACACCGACATGACCGGGGGAACCGGCGTTTCGAGACGATGTGGGCCCGGCACCTTAA
GDF1	GCTCGCGGCGGACGTCCCCA	AGGCACTTGCTCGTACGACGCGTCTCACACCGGCTCGCGGCGGACGTCCCCAGTTTCGAGACGATGTGGGCCCGGCACCTTAA
GDF2	CTCCGCACAATGTTGGACGC	AGGCACTTGCTCGTACGACGCGTCTCACACCGCTCCGCACAATGTTGGACGCGTTTCGAGACGATGTGGGCCCGGCACCTTAA
GDF2	CTGCGCAGCCTTAACCTGAG	AGGCACTTGCTCGTACGACGCGTCTCACACCGCTGCGCAGCCTTAACCTGAGGTTTCGAGACGATGTGGGCCCGGCACCTTAA
GDF3	GAAAATTTTCCAGGATCGCG	AGGCACTTGCTCGTACGACGCGTCTCACACCGGAAAATTTTCCAGGATCGCGGTTTCGAGACGATGTGGGCCCGGCACCTTAA
GDF3	GAAAGCGAAGTACATTCCCG	AGGCACTTGCTCGTACGACGCGTCTCACACCGGAAAGCGAAGTACATTCCCGGTTTCGAGACGATGTGGGCCCGGCACCTTAA
GDF5	CGTGTTTGACATTAGTGCCC	AGGCACTTGCTCGTACGACGCGTCTCACACCGCGTGTTTGACATTAGTGCCCGTTTCGAGACGATGTGGGCCCGGCACCTTAA
GDF5	GTAGCCTGCCTTGTTTGGGG	AGGCACTTGCTCGTACGACGCGTCTCACACCGGTAGCCTGCCTTGTTTGGGGGTTTCGAGACGATGTGGGCCCGGCACCTTAA
GDF6	GGTGATCGTATTAGCCGACT	AGGCACTTGCTCGTACGACGCGTCTCACACCGGGTGATCGTATTAGCCGACTGTTTCGAGACGATGTGGGCCCGGCACCTTAA
GDF6	CGGCCCGCGTCACTGTCGCG	AGGCACTTGCTCGTACGACGCGTCTCACACCGCGGCCCGCGTCACTGTCGCGGTTTCGAGACGATGTGGGCCCGGCACCTTAA
GDF9	AGTGGAACTGCTATTTAACC	AGGCACTTGCTCGTACGACGCGTCTCACACCGAGTGGAACTGCTATTTAACCGTTTCGAGACGATGTGGGCCCGGCACCTTAA
GDF9	CTTAGGAATCCTTCCATCAG	AGGCACTTGCTCGTACGACGCGTCTCACACCGCTTAGGAATCCTTCCATCAGGTTTCGAGACGATGTGGGCCCGGCACCTTAA
GDF11	CATGCTAATGACGGTCTCGG	AGGCACTTGCTCGTACGACGCGTCTCACACCGCATGCTAATGACGGTCTCGGGTTTCGAGACGATGTGGGCCCGGCACCTTAA
GDF11	GCTGCCGCCAAACGCACACG	AGGCACTTGCTCGTACGACGCGTCTCACACCGGCTGCCGCCAAACGCACACGGTTTCGAGACGATGTGGGCCCGGCACCTTAA
GDI1	GCGGTTGACGGTCTCAAGGC	AGGCACTTGCTCGTACGACGCGTCTCACACCGGCGGTTGACGGTCTCAAGGCGTTTCGAGACGATGTGGGCCCGGCACCTTAA
GDI1	CCGGTAGACGTCACGCATGC	AGGCACTTGCTCGTACGACGCGTCTCACACCGCCGGTAGACGTCACGCATGCGTTTCGAGACGATGTGGGCCCGGCACCTTAA
GEMIN4	GGCTACCCACTCGTCCGAGA	AGGCACTTGCTCGTACGACGCGTCTCACACCGGGCTACCCACTCGTCCGAGAGTTTCGAGACGATGTGGGCCCGGCACCTTAA
GEMIN4	ACGTGTTGGACGGCCCATCG	AGGCACTTGCTCGTACGACGCGTCTCACACCGACGTGTTGGACGGCCCATCGGTTTCGAGACGATGTGGGCCCGGCACCTTAA
GEMIN5	TGGTGAGTTACCTCGAAACG	AGGCACTTGCTCGTACGACGCGTCTCACACCGTGGTGAGTTACCTCGAAACGGTTTCGAGACGATGTGGGCCCGGCACCTTAA
GEMIN5	GCCCCTGAATAGATGCAGTC	AGGCACTTGCTCGTACGACGCGTCTCACACCGGCCCCTGAATAGATGCAGTCGTTTCGAGACGATGTGGGCCCGGCACCTTAA
GFAP	CTGGTAGACGTCTGCCAGCT	AGGCACTTGCTCGTACGACGCGTCTCACACCGCTGGTAGACGTCTGCCAGCTGTTTCGAGACGATGTGGGCCCGGCACCTTAA
GFAP	TGGAGGGGGCATTCGAGCCA	AGGCACTTGCTCGTACGACGCGTCTCACACCGTGGAGGGGGCATTCGAGCCAGTTTCGAGACGATGTGGGCCCGGCACCTTAA
GFER	CCGCCGGATCGCGAGGAACT	AGGCACTTGCTCGTACGACGCGTCTCACACCGCCGCCGGATCGCGAGGAACTGTTTCGAGACGATGTGGGCCCGGCACCTTAA
GFER	CCACGTCTTGAAGTCGACGC	AGGCACTTGCTCGTACGACGCGTCTCACACCGCCACGTCTTGAAGTCGACGCGTTTCGAGACGATGTGGGCCCGGCACCTTAA
GFI1	TTCAAATGCAGGCGGGGCGA	AGGCACTTGCTCGTACGACGCGTCTCACACCGTTCAAATGCAGGCGGGGCGAGTTTCGAGACGATGTGGGCCCGGCACCTTAA
GFI1	CTACCGACCGTGTGGGGCCC	AGGCACTTGCTCGTACGACGCGTCTCACACCGCTACCGACCGTGTGGGGCCCGTTTCGAGACGATGTGGGCCCGGCACCTTAA
GFI1B	AGAAGCTAGGCTTGTAGAAT	AGGCACTTGCTCGTACGACGCGTCTCACACCGAGAAGCTAGGCTTGTAGAATGTTTCGAGACGATGTGGGCCCGGCACCTTAA
GFI1B	AGGACTGCCGTACAGGCTGA	AGGCACTTGCTCGTACGACGCGTCTCACACCGAGGACTGCCGTACAGGCTGAGTTTCGAGACGATGTGGGCCCGGCACCTTAA
GFM1	AGCGTTTATGCAGATACCCA	AGGCACTTGCTCGTACGACGCGTCTCACACCGAGCGTTTATGCAGATACCCAGTTTCGAGACGATGTGGGCCCGGCACCTTAA
GFM1	ATTAACAAATTGGACCGAAT	AGGCACTTGCTCGTACGACGCGTCTCACACCGATTAACAAATTGGACCGAATGTTTCGAGACGATGTGGGCCCGGCACCTTAA
GFM2	GCCTCCATACTGTGAGAGTC	AGGCACTTGCTCGTACGACGCGTCTCACACCGGCCTCCATACTGTGAGAGTCGTTTCGAGACGATGTGGGCCCGGCACCTTAA
GFM2	AGCCAAAACTTTCAAAGGAG	AGGCACTTGCTCGTACGACGCGTCTCACACCGAGCCAAAACTTTCAAAGGAGGTTTCGAGACGATGTGGGCCCGGCACCTTAA
GFPT1	CATTTTCCCGGGCAAGCAGT	AGGCACTTGCTCGTACGACGCGTCTCACACCGCATTTTCCCGGGCAAGCAGTGTTTCGAGACGATGTGGGCCCGGCACCTTAA
GFPT1	GCTTTTGCAATTTACAGGCG	AGGCACTTGCTCGTACGACGCGTCTCACACCGGCTTTTGCAATTTACAGGCGGTTTCGAGACGATGTGGGCCCGGCACCTTAA
GFRA1	ATTGTCAGATATATTCCGGG	AGGCACTTGCTCGTACGACGCGTCTCACACCGATTGTCAGATATATTCCGGGGTTTCGAGACGATGTGGGCCCGGCACCTTAA
GFRA1	CATTTGCAAGAAGTACAGGT	AGGCACTTGCTCGTACGACGCGTCTCACACCGCATTTGCAAGAAGTACAGGTGTTTCGAGACGATGTGGGCCCGGCACCTTAA
GGCX	CATAGTTCCAAAGGGGCACG	AGGCACTTGCTCGTACGACGCGTCTCACACCGCATAGTTCCAAAGGGGCACGGTTTCGAGACGATGTGGGCCCGGCACCTTAA
GGCX	ACACATACCAGTATGGCAGC	AGGCACTTGCTCGTACGACGCGTCTCACACCGACACATACCAGTATGGCAGCGTTTCGAGACGATGTGGGCCCGGCACCTTAA
GGPS1	CCTGATGGAGTTCCAAAAGC	AGGCACTTGCTCGTACGACGCGTCTCACACCGCCTGATGGAGTTCCAAAAGCGTTTCGAGACGATGTGGGCCCGGCACCTTAA
GGPS1	GACAACTCAAAACTCCGACG	AGGCACTTGCTCGTACGACGCGTCTCACACCGGACAACTCAAAACTCCGACGGTTTCGAGACGATGTGGGCCCGGCACCTTAA
GGT1	GGTCATCAACGCCCGCGAGG	AGGCACTTGCTCGTACGACGCGTCTCACACCGGGTCATCAACGCCCGCGAGGGTTTCGAGACGATGTGGGCCCGGCACCTTAA
GGT1	TCTCCCGAGGCACTCACGTG	AGGCACTTGCTCGTACGACGCGTCTCACACCGTCTCCCGAGGCACTCACGTGGTTTCGAGACGATGTGGGCCCGGCACCTTAA
GH1	GGCCAGCTGGTGCAGACGAT	AGGCACTTGCTCGTACGACGCGTCTCACACCGGGCCAGCTGGTGCAGACGATGTTTCGAGACGATGTGGGCCCGGCACCTTAA
GH1	CAACGTCTATGACCTCCTAA	AGGCACTTGCTCGTACGACGCGTCTCACACCGCAACGTCTATGACCTCCTAAGTTTCGAGACGATGTGGGCCCGGCACCTTAA
GHR	CATGAAAAAGTCTCTCGCTC	AGGCACTTGCTCGTACGACGCGTCTCACACCGCATGAAAAAGTCTCTCGCTCGTTTCGAGACGATGTGGGCCCGGCACCTTAA
GHR	TACAGCTGTTCTATACCAGA	AGGCACTTGCTCGTACGACGCGTCTCACACCGTACAGCTGTTCTATACCAGAGTTTCGAGACGATGTGGGCCCGGCACCTTAA
GHRHR	AAACGGGATTGTACTATCAC	AGGCACTTGCTCGTACGACGCGTCTCACACCGAAACGGGATTGTACTATCACGTTTCGAGACGATGTGGGCCCGGCACCTTAA
GHRHR	CCTAGGCCCCATACCCAGGG	AGGCACTTGCTCGTACGACGCGTCTCACACCGCCTAGGCCCCATACCCAGGGGTTTCGAGACGATGTGGGCCCGGCACCTTAA
GHSR	AGAGCGCACCGCAAACTCGG	AGGCACTTGCTCGTACGACGCGTCTCACACCGAGAGCGCACCGCAAACTCGGGTTTCGAGACGATGTGGGCCCGGCACCTTAA
GHSR	GAGGAGGTCGCCGAAGTTCC	AGGCACTTGCTCGTACGACGCGTCTCACACCGGAGGAGGTCGCCGAAGTTCCGTTTCGAGACGATGTGGGCCCGGCACCTTAA
GIGYF1	TTCCTACCTTCGGCCGCTGG	AGGCACTTGCTCGTACGACGCGTCTCACACCGTTCCTACCTTCGGCCGCTGGGTTTCGAGACGATGTGGGCCCGGCACCTTAA
GIGYF1	TTTGATTTGCGAGGGGATCG	AGGCACTTGCTCGTACGACGCGTCTCACACCGTTTGATTTGCGAGGGGATCGGTTTCGAGACGATGTGGGCCCGGCACCTTAA
GIGYF2	GTCCTGCGATTGACAGGACG	AGGCACTTGCTCGTACGACGCGTCTCACACCGGTCCTGCGATTGACAGGACGGTTTCGAGACGATGTGGGCCCGGCACCTTAA
GIGYF2	GGTTACCGAAGGGTTCGCTC	AGGCACTTGCTCGTACGACGCGTCTCACACCGGGTTACCGAAGGGTTCGCTCGTTTCGAGACGATGTGGGCCCGGCACCTTAA
GIMAP5	GCTTGGACTCAAACACGGGC	AGGCACTTGCTCGTACGACGCGTCTCACACCGGCTTGGACTCAAACACGGGCGTTTCGAGACGATGTGGGCCCGGCACCTTAA
GIMAP5	CGCAGCCTGTTTTGCCCACT	AGGCACTTGCTCGTACGACGCGTCTCACACCGCGCAGCCTGTTTTGCCCACTGTTTCGAGACGATGTGGGCCCGGCACCTTAA
GINS1	GTGCTCTGATCCGAAGCAAG	AGGCACTTGCTCGTACGACGCGTCTCACACCGGTGCTCTGATCCGAAGCAAGGTTTCGAGACGATGTGGGCCCGGCACCTTAA
GINS1	ACTGGGAGGAGATGAAGGTT	AGGCACTTGCTCGTACGACGCGTCTCACACCGACTGGGAGGAGATGAAGGTTGTTTCGAGACGATGTGGGCCCGGCACCTTAA
GINS2	GTCGCCTGCTCCCTCCAGAG	AGGCACTTGCTCGTACGACGCGTCTCACACCGGTCGCCTGCTCCCTCCAGAGGTTTCGAGACGATGTGGGCCCGGCACCTTAA
GINS2	CTACATCCATCCACTCTGGA	AGGCACTTGCTCGTACGACGCGTCTCACACCGCTACATCCATCCACTCTGGAGTTTCGAGACGATGTGGGCCCGGCACCTTAA
GIPC1	GAAGCTCACGGAGCCTCGCA	AGGCACTTGCTCGTACGACGCGTCTCACACCGGAAGCTCACGGAGCCTCGCAGTTTCGAGACGATGTGGGCCCGGCACCTTAA
GIPC1	GGCGGCCACCCGCTGAACGC	AGGCACTTGCTCGTACGACGCGTCTCACACCGGGCGGCCACCCGCTGAACGCGTTTCGAGACGATGTGGGCCCGGCACCTTAA
GIPC3	CTTGGTCTCGCCTCGCACGT	AGGCACTTGCTCGTACGACGCGTCTCACACCGCTTGGTCTCGCCTCGCACGTGTTTCGAGACGATGTGGGCCCGGCACCTTAA
GIPC3	CAGTATCATCAACCGGATCG	AGGCACTTGCTCGTACGACGCGTCTCACACCGCAGTATCATCAACCGGATCGGTTTCGAGACGATGTGGGCCCGGCACCTTAA
GJA1	CTTCAAGTCTATCTTTGAGG	AGGCACTTGCTCGTACGACGCGTCTCACACCGCTTCAAGTCTATCTTTGAGGGTTTCGAGACGATGTGGGCCCGGCACCTTAA
GJA1	ATGGTAAGGTGAAAATGCGA	AGGCACTTGCTCGTACGACGCGTCTCACACCGATGGTAAGGTGAAAATGCGAGTTTCGAGACGATGTGGGCCCGGCACCTTAA
GJA3	CCTTTCCGCGCGCCTCGGTC	AGGCACTTGCTCGTACGACGCGTCTCACACCGCCTTTCCGCGCGCCTCGGTCGTTTCGAGACGATGTGGGCCCGGCACCTTAA
GJA3	CGCAGGACAATCCCTCGTCG	AGGCACTTGCTCGTACGACGCGTCTCACACCGCGCAGGACAATCCCTCGTCGGTTTCGAGACGATGTGGGCCCGGCACCTTAA
GJA5	CGGTGTGATACGATTCAGCC	AGGCACTTGCTCGTACGACGCGTCTCACACCGCGGTGTGATACGATTCAGCCGTTTCGAGACGATGTGGGCCCGGCACCTTAA
GJA5	GGAGAAGCGCAAGCTACGGG	AGGCACTTGCTCGTACGACGCGTCTCACACCGGGAGAAGCGCAAGCTACGGGGTTTCGAGACGATGTGGGCCCGGCACCTTAA
GJA8	AGGCACTAAGAAGTTCCGGC	AGGCACTTGCTCGTACGACGCGTCTCACACCGAGGCACTAAGAAGTTCCGGCGTTTCGAGACGATGTGGGCCCGGCACCTTAA
GJA8	CGCGGTGCACTACGTCCGCA	AGGCACTTGCTCGTACGACGCGTCTCACACCGCGCGGTGCACTACGTCCGCAGTTTCGAGACGATGTGGGCCCGGCACCTTAA
GJB1	TGGCTATGCCATGGTGCGGC	AGGCACTTGCTCGTACGACGCGTCTCACACCGTGGCTATGCCATGGTGCGGCGTTTCGAGACGATGTGGGCCCGGCACCTTAA
GJB1	GCTACGGCTTGAGGGCCATG	AGGCACTTGCTCGTACGACGCGTCTCACACCGGCTACGGCTTGAGGGCCATGGTTTCGAGACGATGTGGGCCCGGCACCTTAA
GJB2	TCATAATGCGAAAAATGAAG	AGGCACTTGCTCGTACGACGCGTCTCACACCGTCATAATGCGAAAAATGAAGGTTTCGAGACGATGTGGGCCCGGCACCTTAA
GJB2	CCATCTCCCACATCCGGCTA	AGGCACTTGCTCGTACGACGCGTCTCACACCGCCATCTCCCACATCCGGCTAGTTTCGAGACGATGTGGGCCCGGCACCTTAA
GJB3	GTAGTTGTCGTAGCAGACGT	AGGCACTTGCTCGTACGACGCGTCTCACACCGGTAGTTGTCGTAGCAGACGTGTTTCGAGACGATGTGGGCCCGGCACCTTAA
GJB3	GCGCTCCCGCTCCTCACGGT	AGGCACTTGCTCGTACGACGCGTCTCACACCGGCGCTCCCGCTCCTCACGGTGTTTCGAGACGATGTGGGCCCGGCACCTTAA
GJB4	GGATTATGACATGCCCCGCG	AGGCACTTGCTCGTACGACGCGTCTCACACCGGGATTATGACATGCCCCGCGGTTTCGAGACGATGTGGGCCCGGCACCTTAA
GJB4	CATTGGGCCCGTGTTTCAGG	AGGCACTTGCTCGTACGACGCGTCTCACACCGCATTGGGCCCGTGTTTCAGGGTTTCGAGACGATGTGGGCCCGGCACCTTAA
GJB6	ACCACTCGCAAGTTCAGGCG	AGGCACTTGCTCGTACGACGCGTCTCACACCGACCACTCGCAAGTTCAGGCGGTTTCGAGACGATGTGGGCCCGGCACCTTAA
GJB6	CCGAGTCATGATCCTCGTGG	AGGCACTTGCTCGTACGACGCGTCTCACACCGCCGAGTCATGATCCTCGTGGGTTTCGAGACGATGTGGGCCCGGCACCTTAA
GJC2	GCGTGGAGATGACCACAATC	AGGCACTTGCTCGTACGACGCGTCTCACACCGGCGTGGAGATGACCACAATCGTTTCGAGACGATGTGGGCCCGGCACCTTAA
GJC2	CCGCGTGTTGCAAGTGAACT	AGGCACTTGCTCGTACGACGCGTCTCACACCGCCGCGTGTTGCAAGTGAACTGTTTCGAGACGATGTGGGCCCGGCACCTTAA
GK	TTCAACCATAGGTATGGAAC	AGGCACTTGCTCGTACGACGCGTCTCACACCGTTCAACCATAGGTATGGAACGTTTCGAGACGATGTGGGCCCGGCACCTTAA
GK	TGTAATACAGGCCATAAGGT	AGGCACTTGCTCGTACGACGCGTCTCACACCGTGTAATACAGGCCATAAGGTGTTTCGAGACGATGTGGGCCCGGCACCTTAA
GLA	GTTGGAAATAAAACCTGCGC	AGGCACTTGCTCGTACGACGCGTCTCACACCGGTTGGAAATAAAACCTGCGCGTTTCGAGACGATGTGGGCCCGGCACCTTAA
GLA	GCATTGTGTACTCCTGTGAG	AGGCACTTGCTCGTACGACGCGTCTCACACCGGCATTGTGTACTCCTGTGAGGTTTCGAGACGATGTGGGCCCGGCACCTTAA
GLB1	CTATGATGCCCCACTGAGTG	AGGCACTTGCTCGTACGACGCGTCTCACACCGCTATGATGCCCCACTGAGTGGTTTCGAGACGATGTGGGCCCGGCACCTTAA
GLB1	TCGGTCTTGATTGTGGAGTG	AGGCACTTGCTCGTACGACGCGTCTCACACCGTCGGTCTTGATTGTGGAGTGGTTTCGAGACGATGTGGGCCCGGCACCTTAA
GLDC	TTAATTACTTGGCTCGAGTC	AGGCACTTGCTCGTACGACGCGTCTCACACCGTTAATTACTTGGCTCGAGTCGTTTCGAGACGATGTGGGCCCGGCACCTTAA
GLDC	TGTGTAGGTCTCAAGCGAGC	AGGCACTTGCTCGTACGACGCGTCTCACACCGTGTGTAGGTCTCAAGCGAGCGTTTCGAGACGATGTGGGCCCGGCACCTTAA
GLDN	GTTGTGTCCTGGCAACCCGC	AGGCACTTGCTCGTACGACGCGTCTCACACCGGTTGTGTCCTGGCAACCCGCGTTTCGAGACGATGTGGGCCCGGCACCTTAA
GLDN	AAAGGGAGACCATGGTGAAC	AGGCACTTGCTCGTACGACGCGTCTCACACCGAAAGGGAGACCATGGTGAACGTTTCGAGACGATGTGGGCCCGGCACCTTAA
GLE1	CCATTACTTCCCGCAAGTCC	AGGCACTTGCTCGTACGACGCGTCTCACACCGCCATTACTTCCCGCAAGTCCGTTTCGAGACGATGTGGGCCCGGCACCTTAA
GLE1	CTGCGTCCGAATGTACGAAC	AGGCACTTGCTCGTACGACGCGTCTCACACCGCTGCGTCCGAATGTACGAACGTTTCGAGACGATGTGGGCCCGGCACCTTAA
GLI1	TGCGGCGTTCAAGAGAGACT	AGGCACTTGCTCGTACGACGCGTCTCACACCGTGCGGCGTTCAAGAGAGACTGTTTCGAGACGATGTGGGCCCGGCACCTTAA
GLI1	GCAGTGACCACTCCCCGGCA	AGGCACTTGCTCGTACGACGCGTCTCACACCGGCAGTGACCACTCCCCGGCAGTTTCGAGACGATGTGGGCCCGGCACCTTAA
GLI2	TGCGCTTGTGAATGGCGACA	AGGCACTTGCTCGTACGACGCGTCTCACACCGTGCGCTTGTGAATGGCGACAGTTTCGAGACGATGTGGGCCCGGCACCTTAA
GLI2	TGGGGGTTCACGTACGGGTG	AGGCACTTGCTCGTACGACGCGTCTCACACCGTGGGGGTTCACGTACGGGTGGTTTCGAGACGATGTGGGCCCGGCACCTTAA
GLI3	CATGATTGGGGTTTCATCGA	AGGCACTTGCTCGTACGACGCGTCTCACACCGCATGATTGGGGTTTCATCGAGTTTCGAGACGATGTGGGCCCGGCACCTTAA
GLI3	TGTACGTTTTCGGCTCGGCC	AGGCACTTGCTCGTACGACGCGTCTCACACCGTGTACGTTTTCGGCTCGGCCGTTTCGAGACGATGTGGGCCCGGCACCTTAA
GLIS2	GAGGCACTTGTCCTTGGGAG	AGGCACTTGCTCGTACGACGCGTCTCACACCGGAGGCACTTGTCCTTGGGAGGTTTCGAGACGATGTGGGCCCGGCACCTTAA
GLIS2	ATGCGGGGTACTGCTGCCAC	AGGCACTTGCTCGTACGACGCGTCTCACACCGATGCGGGGTACTGCTGCCACGTTTCGAGACGATGTGGGCCCGGCACCTTAA
GLIS3	CTTCTTGGAGCGGGCCGAGT	AGGCACTTGCTCGTACGACGCGTCTCACACCGCTTCTTGGAGCGGGCCGAGTGTTTCGAGACGATGTGGGCCCGGCACCTTAA
GLIS3	CGTGGGCGACGTGCGGATGA	AGGCACTTGCTCGTACGACGCGTCTCACACCGCGTGGGCGACGTGCGGATGAGTTTCGAGACGATGTGGGCCCGGCACCTTAA
GLMN	TGTTCTTTTGAGTATGGAAC	AGGCACTTGCTCGTACGACGCGTCTCACACCGTGTTCTTTTGAGTATGGAACGTTTCGAGACGATGTGGGCCCGGCACCTTAA
GLMN	AGAATTGTGCTGTCAGCAAA	AGGCACTTGCTCGTACGACGCGTCTCACACCGAGAATTGTGCTGTCAGCAAAGTTTCGAGACGATGTGGGCCCGGCACCTTAA
GLRA1	TCATTCATCGTATATCCAAC	AGGCACTTGCTCGTACGACGCGTCTCACACCGTCATTCATCGTATATCCAACGTTTCGAGACGATGTGGGCCCGGCACCTTAA
GLRA1	GATCCTGGCATCATATCCGG	AGGCACTTGCTCGTACGACGCGTCTCACACCGGATCCTGGCATCATATCCGGGTTTCGAGACGATGTGGGCCCGGCACCTTAA
GLRA2	TTGCTACGGATTTCGAAAAA	AGGCACTTGCTCGTACGACGCGTCTCACACCGTTGCTACGGATTTCGAAAAAGTTTCGAGACGATGTGGGCCCGGCACCTTAA
GLRA2	AGGACAAAATTACTATAAGC	AGGCACTTGCTCGTACGACGCGTCTCACACCGAGGACAAAATTACTATAAGCGTTTCGAGACGATGTGGGCCCGGCACCTTAA
GLRB	TATTGGTCAGTTATGATCCC	AGGCACTTGCTCGTACGACGCGTCTCACACCGTATTGGTCAGTTATGATCCCGTTTCGAGACGATGTGGGCCCGGCACCTTAA
GLRB	GACAAAAATGGAATGACCCC	AGGCACTTGCTCGTACGACGCGTCTCACACCGGACAAAAATGGAATGACCCCGTTTCGAGACGATGTGGGCCCGGCACCTTAA
GLRX2	ATCTTTGGAGAATTTAGCGA	AGGCACTTGCTCGTACGACGCGTCTCACACCGATCTTTGGAGAATTTAGCGAGTTTCGAGACGATGTGGGCCCGGCACCTTAA
GLRX2	GATGCTCTTTACAAAATGAC	AGGCACTTGCTCGTACGACGCGTCTCACACCGGATGCTCTTTACAAAATGACGTTTCGAGACGATGTGGGCCCGGCACCTTAA
GLRX5	CGTTGTAGGCCGCGTAATCG	AGGCACTTGCTCGTACGACGCGTCTCACACCGCGTTGTAGGCCGCGTAATCGGTTTCGAGACGATGTGGGCCCGGCACCTTAA
GLRX5	CCCGGAGCTCCGACAAGGTC	AGGCACTTGCTCGTACGACGCGTCTCACACCGCCCGGAGCTCCGACAAGGTCGTTTCGAGACGATGTGGGCCCGGCACCTTAA
GLS	GATTGCGAACGTCTGATCCC	AGGCACTTGCTCGTACGACGCGTCTCACACCGGATTGCGAACGTCTGATCCCGTTTCGAGACGATGTGGGCCCGGCACCTTAA
GLS	GAGCACGCATCCGCAGCCCG	AGGCACTTGCTCGTACGACGCGTCTCACACCGGAGCACGCATCCGCAGCCCGGTTTCGAGACGATGTGGGCCCGGCACCTTAA
GLUD1	CACATCAATGCCAGGACCTG	AGGCACTTGCTCGTACGACGCGTCTCACACCGCACATCAATGCCAGGACCTGGTTTCGAGACGATGTGGGCCCGGCACCTTAA
GLUD1	GGTACTCACATAGTGCCCTA	AGGCACTTGCTCGTACGACGCGTCTCACACCGGGTACTCACATAGTGCCCTAGTTTCGAGACGATGTGGGCCCGGCACCTTAA
GLUL	AACGGCTTCCCAGGGCCCCA	AGGCACTTGCTCGTACGACGCGTCTCACACCGAACGGCTTCCCAGGGCCCCAGTTTCGAGACGATGTGGGCCCGGCACCTTAA
GLUL	GATTGCGGGGACTAATGCCG	AGGCACTTGCTCGTACGACGCGTCTCACACCGGATTGCGGGGACTAATGCCGGTTTCGAGACGATGTGGGCCCGGCACCTTAA
GLYCTK	GCCCGCAGCGCATCGCGGTC	AGGCACTTGCTCGTACGACGCGTCTCACACCGGCCCGCAGCGCATCGCGGTCGTTTCGAGACGATGTGGGCCCGGCACCTTAA
GLYCTK	GGCGTGATCAGCGTTCCCAA	AGGCACTTGCTCGTACGACGCGTCTCACACCGGGCGTGATCAGCGTTCCCAAGTTTCGAGACGATGTGGGCCCGGCACCTTAA
GM2A	CACCTTCAGAGGAGAACTCA	AGGCACTTGCTCGTACGACGCGTCTCACACCGCACCTTCAGAGGAGAACTCAGTTTCGAGACGATGTGGGCCCGGCACCTTAA
GM2A	AGGAAGCCCATAGGTACGCA	AGGCACTTGCTCGTACGACGCGTCTCACACCGAGGAAGCCCATAGGTACGCAGTTTCGAGACGATGTGGGCCCGGCACCTTAA
GMNN	TTTTCATTATAGCTGTCCGC	AGGCACTTGCTCGTACGACGCGTCTCACACCGTTTTCATTATAGCTGTCCGCGTTTCGAGACGATGTGGGCCCGGCACCTTAA
GMNN	GATTCTGGGACAATAACCCC	AGGCACTTGCTCGTACGACGCGTCTCACACCGGATTCTGGGACAATAACCCCGTTTCGAGACGATGTGGGCCCGGCACCTTAA
GMPPA	CCATTTTCGAGACCAGATCC	AGGCACTTGCTCGTACGACGCGTCTCACACCGCCATTTTCGAGACCAGATCCGTTTCGAGACGATGTGGGCCCGGCACCTTAA
GMPPA	AGGACGCAATCCCTCAACTA	AGGCACTTGCTCGTACGACGCGTCTCACACCGAGGACGCAATCCCTCAACTAGTTTCGAGACGATGTGGGCCCGGCACCTTAA
GMPPB	GGCCGTGAGCTACATGTCGC	AGGCACTTGCTCGTACGACGCGTCTCACACCGGGCCGTGAGCTACATGTCGCGTTTCGAGACGATGTGGGCCCGGCACCTTAA
GMPPB	CCGCGGCTAGCGCCTCCACT	AGGCACTTGCTCGTACGACGCGTCTCACACCGCCGCGGCTAGCGCCTCCACTGTTTCGAGACGATGTGGGCCCGGCACCTTAA
GNA11	GACGTACTGATGCTCGAAGG	AGGCACTTGCTCGTACGACGCGTCTCACACCGGACGTACTGATGCTCGAAGGGTTTCGAGACGATGTGGGCCCGGCACCTTAA
GNA11	GTACTCGATGATGCCGGTGG	AGGCACTTGCTCGTACGACGCGTCTCACACCGGTACTCGATGATGCCGGTGGGTTTCGAGACGATGTGGGCCCGGCACCTTAA
GNAI1	AATTTAATAACTTACCGCCC	AGGCACTTGCTCGTACGACGCGTCTCACACCGAATTTAATAACTTACCGCCCGTTTCGAGACGATGTGGGCCCGGCACCTTAA
GNAI1	CTTTGGTGACTCAGCCCGGG	AGGCACTTGCTCGTACGACGCGTCTCACACCGCTTTGGTGACTCAGCCCGGGGTTTCGAGACGATGTGGGCCCGGCACCTTAA
GNAI3	AAACGGTTATGGCGAGATGG	AGGCACTTGCTCGTACGACGCGTCTCACACCGAAACGGTTATGGCGAGATGGGTTTCGAGACGATGTGGGCCCGGCACCTTAA
GNAI3	GTCAATCTTTAGCCGTCCCA	AGGCACTTGCTCGTACGACGCGTCTCACACCGGTCAATCTTTAGCCGTCCCAGTTTCGAGACGATGTGGGCCCGGCACCTTAA
GNAL	TATAATACCTCCAGTTCCGC	AGGCACTTGCTCGTACGACGCGTCTCACACCGTATAATACCTCCAGTTCCGCGTTTCGAGACGATGTGGGCCCGGCACCTTAA
GNAL	GAGAAGATAACAACACCAAC	AGGCACTTGCTCGTACGACGCGTCTCACACCGGAGAAGATAACAACACCAACGTTTCGAGACGATGTGGGCCCGGCACCTTAA
GNAO1	AGTCGTTGAGCTGATACTCC	AGGCACTTGCTCGTACGACGCGTCTCACACCGAGTCGTTGAGCTGATACTCCGTTTCGAGACGATGTGGGCCCGGCACCTTAA
GNAO1	CTCGGTGGGCTGGTAGTCGG	AGGCACTTGCTCGTACGACGCGTCTCACACCGCTCGGTGGGCTGGTAGTCGGGTTTCGAGACGATGTGGGCCCGGCACCTTAA
GNAQ	GGTAGGCAGGGTCAGCTACG	AGGCACTTGCTCGTACGACGCGTCTCACACCGGGTAGGCAGGGTCAGCTACGGTTTCGAGACGATGTGGGCCCGGCACCTTAA
GNAQ	AAGTATGAGCACAATAAGGT	AGGCACTTGCTCGTACGACGCGTCTCACACCGAAGTATGAGCACAATAAGGTGTTTCGAGACGATGTGGGCCCGGCACCTTAA
GNAS	TGACTATGTGCCGAGCGATC	AGGCACTTGCTCGTACGACGCGTCTCACACCGTGACTATGTGCCGAGCGATCGTTTCGAGACGATGTGGGCCCGGCACCTTAA
GNAS	CGAGTTATCGCACAAGTCGA	AGGCACTTGCTCGTACGACGCGTCTCACACCGCGAGTTATCGCACAAGTCGAGTTTCGAGACGATGTGGGCCCGGCACCTTAA
GNAT1	CCAGCGAGTACCCGTCCTGG	AGGCACTTGCTCGTACGACGCGTCTCACACCGCCAGCGAGTACCCGTCCTGGGTTTCGAGACGATGTGGGCCCGGCACCTTAA
GNAT1	CAACGTGTTGCCGTAGATGA	AGGCACTTGCTCGTACGACGCGTCTCACACCGCAACGTGTTGCCGTAGATGAGTTTCGAGACGATGTGGGCCCGGCACCTTAA
GNAT2	GCTCACTAGGGAGGTACTCA	AGGCACTTGCTCGTACGACGCGTCTCACACCGGCTCACTAGGGAGGTACTCAGTTTCGAGACGATGTGGGCCCGGCACCTTAA
GNAT2	AGCATAATCGATGCCCAGTG	AGGCACTTGCTCGTACGACGCGTCTCACACCGAGCATAATCGATGCCCAGTGGTTTCGAGACGATGTGGGCCCGGCACCTTAA
GNB1	GAATCCAAATGCGCACGAGG	AGGCACTTGCTCGTACGACGCGTCTCACACCGGAATCCAAATGCGCACGAGGGTTTCGAGACGATGTGGGCCCGGCACCTTAA
GNB1	AGGCCACATAGTTCCCAGAA	AGGCACTTGCTCGTACGACGCGTCTCACACCGAGGCCACATAGTTCCCAGAAGTTTCGAGACGATGTGGGCCCGGCACCTTAA
GNB2	AAAGTTCCCTGAGGGCGCGT	AGGCACTTGCTCGTACGACGCGTCTCACACCGAAAGTTCCCTGAGGGCGCGTGTTTCGAGACGATGTGGGCCCGGCACCTTAA
GNB2	CAGCTTGATAGAGGCATCAC	AGGCACTTGCTCGTACGACGCGTCTCACACCGCAGCTTGATAGAGGCATCACGTTTCGAGACGATGTGGGCCCGGCACCTTAA
GNB3	ACAATATTGTGACCAGCTCG	AGGCACTTGCTCGTACGACGCGTCTCACACCGACAATATTGTGACCAGCTCGGTTTCGAGACGATGTGGGCCCGGCACCTTAA
GNB3	TACAACCTCAAATCCCGTGA	AGGCACTTGCTCGTACGACGCGTCTCACACCGTACAACCTCAAATCCCGTGAGTTTCGAGACGATGTGGGCCCGGCACCTTAA
GNB4	TATAACTTAAAGACCAGAGA	AGGCACTTGCTCGTACGACGCGTCTCACACCGTATAACTTAAAGACCAGAGAGTTTCGAGACGATGTGGGCCCGGCACCTTAA
GNB4	GTCATCTAAAAAACGACAGC	AGGCACTTGCTCGTACGACGCGTCTCACACCGGTCATCTAAAAAACGACAGCGTTTCGAGACGATGTGGGCCCGGCACCTTAA
GNB5	GCGAGCCAAGCTGCACGATG	AGGCACTTGCTCGTACGACGCGTCTCACACCGGCGAGCCAAGCTGCACGATGGTTTCGAGACGATGTGGGCCCGGCACCTTAA
GNB5	ACAAAGTCCTGTGCATGGAC	AGGCACTTGCTCGTACGACGCGTCTCACACCGACAAAGTCCTGTGCATGGACGTTTCGAGACGATGTGGGCCCGGCACCTTAA
GNE	TTCAGGCGATTAAGGACATC	AGGCACTTGCTCGTACGACGCGTCTCACACCGTTCAGGCGATTAAGGACATCGTTTCGAGACGATGTGGGCCCGGCACCTTAA
GNE	ACATGAGCATCATTCGCATG	AGGCACTTGCTCGTACGACGCGTCTCACACCGACATGAGCATCATTCGCATGGTTTCGAGACGATGTGGGCCCGGCACCTTAA
GNMT	TTAAGGAGCGCTGGAACCGG	AGGCACTTGCTCGTACGACGCGTCTCACACCGTTAAGGAGCGCTGGAACCGGGTTTCGAGACGATGTGGGCCCGGCACCTTAA
GNMT	CGAGCCCGCCTTCGACAAGT	AGGCACTTGCTCGTACGACGCGTCTCACACCGCGAGCCCGCCTTCGACAAGTGTTTCGAGACGATGTGGGCCCGGCACCTTAA
GNPAT	GTAATTCCCTTATAGACAAG	AGGCACTTGCTCGTACGACGCGTCTCACACCGGTAATTCCCTTATAGACAAGGTTTCGAGACGATGTGGGCCCGGCACCTTAA
GNPAT	AAAGGTACGCCGCATGAAAA	AGGCACTTGCTCGTACGACGCGTCTCACACCGAAAGGTACGCCGCATGAAAAGTTTCGAGACGATGTGGGCCCGGCACCTTAA
GNPTAB	GGGAGTCGCTATATTGCAGG	AGGCACTTGCTCGTACGACGCGTCTCACACCGGGGAGTCGCTATATTGCAGGGTTTCGAGACGATGTGGGCCCGGCACCTTAA
GNPTAB	CGCTACTCACCTCTCCGAAC	AGGCACTTGCTCGTACGACGCGTCTCACACCGCGCTACTCACCTCTCCGAACGTTTCGAGACGATGTGGGCCCGGCACCTTAA
GNPTG	TGGCGTGTGGAAAAAGCAAC	AGGCACTTGCTCGTACGACGCGTCTCACACCGTGGCGTGTGGAAAAAGCAACGTTTCGAGACGATGTGGGCCCGGCACCTTAA
GNPTG	AGCACGAGCAGACCTTCCGC	AGGCACTTGCTCGTACGACGCGTCTCACACCGAGCACGAGCAGACCTTCCGCGTTTCGAGACGATGTGGGCCCGGCACCTTAA
GNRH1	GCGTGGTGCATTCGAAGCGT	AGGCACTTGCTCGTACGACGCGTCTCACACCGGCGTGGTGCATTCGAAGCGTGTTTCGAGACGATGTGGGCCCGGCACCTTAA
GNRH1	AGTCAAAGAGGTTGGTCAAC	AGGCACTTGCTCGTACGACGCGTCTCACACCGAGTCAAAGAGGTTGGTCAACGTTTCGAGACGATGTGGGCCCGGCACCTTAA
GNRHR	CACTCGGATCTTTCCAGACA	AGGCACTTGCTCGTACGACGCGTCTCACACCGCACTCGGATCTTTCCAGACAGTTTCGAGACGATGTGGGCCCGGCACCTTAA
GNRHR	CTGATTGTCATGCCACTGGA	AGGCACTTGCTCGTACGACGCGTCTCACACCGCTGATTGTCATGCCACTGGAGTTTCGAGACGATGTGGGCCCGGCACCTTAA
GNS	CAGCACCACGTTGGGCCTCC	AGGCACTTGCTCGTACGACGCGTCTCACACCGCAGCACCACGTTGGGCCTCCGTTTCGAGACGATGTGGGCCCGGCACCTTAA
GNS	GCACCAGCAGTAGCAGCGCT	AGGCACTTGCTCGTACGACGCGTCTCACACCGGCACCAGCAGTAGCAGCGCTGTTTCGAGACGATGTGGGCCCGGCACCTTAA
GOLGA2	CACGCCGCCGGGAATACTGC	AGGCACTTGCTCGTACGACGCGTCTCACACCGCACGCCGCCGGGAATACTGCGTTTCGAGACGATGTGGGCCCGGCACCTTAA
GOLGA2	ATGTAGCATGAGTCGGGTAC	AGGCACTTGCTCGTACGACGCGTCTCACACCGATGTAGCATGAGTCGGGTACGTTTCGAGACGATGTGGGCCCGGCACCTTAA
GORAB	TGGTTGTCCATCACCAACGG	AGGCACTTGCTCGTACGACGCGTCTCACACCGTGGTTGTCCATCACCAACGGGTTTCGAGACGATGTGGGCCCGGCACCTTAA
GORAB	TGAAATGACTCGGAAGAGTA	AGGCACTTGCTCGTACGACGCGTCTCACACCGTGAAATGACTCGGAAGAGTAGTTTCGAGACGATGTGGGCCCGGCACCTTAA
GOSR2	GCCGTTGTGAACTTTCTGGA	AGGCACTTGCTCGTACGACGCGTCTCACACCGGCCGTTGTGAACTTTCTGGAGTTTCGAGACGATGTGGGCCCGGCACCTTAA
GOSR2	CTTTAACTGGTCAACCCGAC	AGGCACTTGCTCGTACGACGCGTCTCACACCGCTTTAACTGGTCAACCCGACGTTTCGAGACGATGTGGGCCCGGCACCTTAA
GOT2	CACGGGAGTGGACCCGCGTC	AGGCACTTGCTCGTACGACGCGTCTCACACCGCACGGGAGTGGACCCGCGTCGTTTCGAGACGATGTGGGCCCGGCACCTTAA
GOT2	GGACGCGGGTCCACTCCCGT	AGGCACTTGCTCGTACGACGCGTCTCACACCGGGACGCGGGTCCACTCCCGTGTTTCGAGACGATGTGGGCCCGGCACCTTAA
GP1BA	AGATCCTCTATTTTCGTCGC	AGGCACTTGCTCGTACGACGCGTCTCACACCGAGATCCTCTATTTTCGTCGCGTTTCGAGACGATGTGGGCCCGGCACCTTAA
GP1BA	CGTCCCATCGACCTGGAGCT	AGGCACTTGCTCGTACGACGCGTCTCACACCGCGTCCCATCGACCTGGAGCTGTTTCGAGACGATGTGGGCCCGGCACCTTAA
GP1BB	CCAGCTCGGTTGTGTCGACA	AGGCACTTGCTCGTACGACGCGTCTCACACCGCCAGCTCGGTTGTGTCGACAGTTTCGAGACGATGTGGGCCCGGCACCTTAA
GP1BB	GCGAGGCCCAAGTCAGCCCG	AGGCACTTGCTCGTACGACGCGTCTCACACCGGCGAGGCCCAAGTCAGCCCGGTTTCGAGACGATGTGGGCCCGGCACCTTAA
GP6	TCGGGATTCTTGTAGGGCGC	AGGCACTTGCTCGTACGACGCGTCTCACACCGTCGGGATTCTTGTAGGGCGCGTTTCGAGACGATGTGGGCCCGGCACCTTAA
GP6	GGCTAGTTTTCCCATCATCA	AGGCACTTGCTCGTACGACGCGTCTCACACCGGGCTAGTTTTCCCATCATCAGTTTCGAGACGATGTGGGCCCGGCACCTTAA
GP9	CTATCTGCGCCTCTGGCTGG	AGGCACTTGCTCGTACGACGCGTCTCACACCGCTATCTGCGCCTCTGGCTGGGTTTCGAGACGATGTGGGCCCGGCACCTTAA
GP9	AGGTGGTCAAAGGCTCCCGG	AGGCACTTGCTCGTACGACGCGTCTCACACCGAGGTGGTCAAAGGCTCCCGGGTTTCGAGACGATGTGGGCCCGGCACCTTAA
GPAA1	TTACATGTCGGAGAACGCCA	AGGCACTTGCTCGTACGACGCGTCTCACACCGTTACATGTCGGAGAACGCCAGTTTCGAGACGATGTGGGCCCGGCACCTTAA
GPAA1	CCGCAGGATGCCGTACACGT	AGGCACTTGCTCGTACGACGCGTCTCACACCGCCGCAGGATGCCGTACACGTGTTTCGAGACGATGTGGGCCCGGCACCTTAA
GPC3	CCCCAAGCTTATTATGACCC	AGGCACTTGCTCGTACGACGCGTCTCACACCGCCCCAAGCTTATTATGACCCGTTTCGAGACGATGTGGGCCCGGCACCTTAA
GPC3	GGGTATAGATGACTGGAAAC	AGGCACTTGCTCGTACGACGCGTCTCACACCGGGGTATAGATGACTGGAAACGTTTCGAGACGATGTGGGCCCGGCACCTTAA
GPC4	CCCTCCACGAGATCAACGGT	AGGCACTTGCTCGTACGACGCGTCTCACACCGCCCTCCACGAGATCAACGGTGTTTCGAGACGATGTGGGCCCGGCACCTTAA
GPC4	TTTGCGAGGGACATCTCCGA	AGGCACTTGCTCGTACGACGCGTCTCACACCGTTTGCGAGGGACATCTCCGAGTTTCGAGACGATGTGGGCCCGGCACCTTAA
GPC6	GATATGTTTGTACGGACCTA	AGGCACTTGCTCGTACGACGCGTCTCACACCGGATATGTTTGTACGGACCTAGTTTCGAGACGATGTGGGCCCGGCACCTTAA
GPC6	TGAGGGCACGGATACACCCT	AGGCACTTGCTCGTACGACGCGTCTCACACCGTGAGGGCACGGATACACCCTGTTTCGAGACGATGTGGGCCCGGCACCTTAA
GPD1	TCAAGAATGTAGTGGCCGTG	AGGCACTTGCTCGTACGACGCGTCTCACACCGTCAAGAATGTAGTGGCCGTGGTTTCGAGACGATGTGGGCCCGGCACCTTAA
GPD1	AGAATGTCAAATACCTGCCA	AGGCACTTGCTCGTACGACGCGTCTCACACCGAGAATGTCAAATACCTGCCAGTTTCGAGACGATGTGGGCCCGGCACCTTAA
GPHN	TAATAGAACGGGAAGCACCA	AGGCACTTGCTCGTACGACGCGTCTCACACCGTAATAGAACGGGAAGCACCAGTTTCGAGACGATGTGGGCCCGGCACCTTAA
GPHN	ACAGAAATCATCAATTACCG	AGGCACTTGCTCGTACGACGCGTCTCACACCGACAGAAATCATCAATTACCGGTTTCGAGACGATGTGGGCCCGGCACCTTAA
GPI	CACGAATGCAGAGACGGCGA	AGGCACTTGCTCGTACGACGCGTCTCACACCGCACGAATGCAGAGACGGCGAGTTTCGAGACGATGTGGGCCCGGCACCTTAA
GPI	GGTTCTTGGAGTAATCCACC	AGGCACTTGCTCGTACGACGCGTCTCACACCGGGTTCTTGGAGTAATCCACCGTTTCGAGACGATGTGGGCCCGGCACCTTAA
GPIHBP1	CAATGAGGGTTGTGCAGGTC	AGGCACTTGCTCGTACGACGCGTCTCACACCGCAATGAGGGTTGTGCAGGTCGTTTCGAGACGATGTGGGCCCGGCACCTTAA
GPIHBP1	CGGTGTTCCCGTGGGCAATG	AGGCACTTGCTCGTACGACGCGTCTCACACCGCGGTGTTCCCGTGGGCAATGGTTTCGAGACGATGTGGGCCCGGCACCTTAA
GPNMB	AAAGATGTGTACGTGGTAAC	AGGCACTTGCTCGTACGACGCGTCTCACACCGAAAGATGTGTACGTGGTAACGTTTCGAGACGATGTGGGCCCGGCACCTTAA
GPNMB	TTGAGGCCCAAGTGTCACAT	AGGCACTTGCTCGTACGACGCGTCTCACACCGTTGAGGCCCAAGTGTCACATGTTTCGAGACGATGTGGGCCCGGCACCTTAA
GPR68	GTACACGCCCAGCTCGTTCC	AGGCACTTGCTCGTACGACGCGTCTCACACCGGTACACGCCCAGCTCGTTCCGTTTCGAGACGATGTGGGCCCGGCACCTTAA
GPR68	GGTCTATGTTACCGTGCTGG	AGGCACTTGCTCGTACGACGCGTCTCACACCGGGTCTATGTTACCGTGCTGGGTTTCGAGACGATGTGGGCCCGGCACCTTAA
GPR101	CACTATGTTGCCGACGAAAG	AGGCACTTGCTCGTACGACGCGTCTCACACCGCACTATGTTGCCGACGAAAGGTTTCGAGACGATGTGGGCCCGGCACCTTAA
GPR101	CAGCTACACTATTCTCAGCG	AGGCACTTGCTCGTACGACGCGTCTCACACCGCAGCTACACTATTCTCAGCGGTTTCGAGACGATGTGGGCCCGGCACCTTAA
GPR143	TTATCTGGTGATCCGGAGAT	AGGCACTTGCTCGTACGACGCGTCTCACACCGTTATCTGGTGATCCGGAGATGTTTCGAGACGATGTGGGCCCGGCACCTTAA
GPR143	TGGTGATCCGGTCCACCGTG	AGGCACTTGCTCGTACGACGCGTCTCACACCGTGGTGATCCGGTCCACCGTGGTTTCGAGACGATGTGGGCCCGGCACCTTAA
GPR161	TGTTCCAGAGTCCATAGATC	AGGCACTTGCTCGTACGACGCGTCTCACACCGTGTTCCAGAGTCCATAGATCGTTTCGAGACGATGTGGGCCCGGCACCTTAA
GPR161	AACCATTTGTGCAACGACAG	AGGCACTTGCTCGTACGACGCGTCTCACACCGAACCATTTGTGCAACGACAGGTTTCGAGACGATGTGGGCCCGGCACCTTAA
GPR179	TGAGCGCTATGAAGCGCGTG	AGGCACTTGCTCGTACGACGCGTCTCACACCGTGAGCGCTATGAAGCGCGTGGTTTCGAGACGATGTGGGCCCGGCACCTTAA
GPR179	GCGATGCAGCGGAATACACT	AGGCACTTGCTCGTACGACGCGTCTCACACCGGCGATGCAGCGGAATACACTGTTTCGAGACGATGTGGGCCCGGCACCTTAA
GPRASP2	CCAGTACGCGGATCCGCCAA	AGGCACTTGCTCGTACGACGCGTCTCACACCGCCAGTACGCGGATCCGCCAAGTTTCGAGACGATGTGGGCCCGGCACCTTAA
GPRASP2	TCGTTCTAAAACTGATGCCA	AGGCACTTGCTCGTACGACGCGTCTCACACCGTCGTTCTAAAACTGATGCCAGTTTCGAGACGATGTGGGCCCGGCACCTTAA
GPRC5B	GGTGCAAGTCATCATCGCTG	AGGCACTTGCTCGTACGACGCGTCTCACACCGGGTGCAAGTCATCATCGCTGGTTTCGAGACGATGTGGGCCCGGCACCTTAA
GPRC5B	GATGGCGTCCAGGTCGCACA	AGGCACTTGCTCGTACGACGCGTCTCACACCGGATGGCGTCCAGGTCGCACAGTTTCGAGACGATGTGGGCCCGGCACCTTAA
GPSM2	AAATCAGGAGACTGCCGCGC	AGGCACTTGCTCGTACGACGCGTCTCACACCGAAATCAGGAGACTGCCGCGCGTTTCGAGACGATGTGGGCCCGGCACCTTAA
GPSM2	AGGCACGTCCTTGTGCCGCT	AGGCACTTGCTCGTACGACGCGTCTCACACCGAGGCACGTCCTTGTGCCGCTGTTTCGAGACGATGTGGGCCCGGCACCTTAA
GPT2	TGTTCCCGCCACAAGCCTGC	AGGCACTTGCTCGTACGACGCGTCTCACACCGTGTTCCCGCCACAAGCCTGCGTTTCGAGACGATGTGGGCCCGGCACCTTAA
GPT2	AAGATCCTCGTCTCCGGGGG	AGGCACTTGCTCGTACGACGCGTCTCACACCGAAGATCCTCGTCTCCGGGGGGTTTCGAGACGATGTGGGCCCGGCACCTTAA
GPX4	CGACGGGCACATGGTTAACC	AGGCACTTGCTCGTACGACGCGTCTCACACCGCGACGGGCACATGGTTAACCGTTTCGAGACGATGTGGGCCCGGCACCTTAA
GPX4	TGAGTGTGGTTTGCGGATCC	AGGCACTTGCTCGTACGACGCGTCTCACACCGTGAGTGTGGTTTGCGGATCCGTTTCGAGACGATGTGGGCCCGGCACCTTAA
GRAP	AGGTGCTGCGTGAGGCCTCG	AGGCACTTGCTCGTACGACGCGTCTCACACCGAGGTGCTGCGTGAGGCCTCGGTTTCGAGACGATGTGGGCCCGGCACCTTAA
GRAP	TCGCAGCTCAGCTTCCGCCG	AGGCACTTGCTCGTACGACGCGTCTCACACCGTCGCAGCTCAGCTTCCGCCGGTTTCGAGACGATGTGGGCCCGGCACCTTAA
GREB1L	TGTCCGCTATAGCACACACC	AGGCACTTGCTCGTACGACGCGTCTCACACCGTGTCCGCTATAGCACACACCGTTTCGAGACGATGTGGGCCCGGCACCTTAA
GREB1L	TCTATCAGCTAGCCCATGAC	AGGCACTTGCTCGTACGACGCGTCTCACACCGTCTATCAGCTAGCCCATGACGTTTCGAGACGATGTGGGCCCGGCACCTTAA
GREM1	CCCCAGGCACATCCGGAAGG	AGGCACTTGCTCGTACGACGCGTCTCACACCGCCCCAGGCACATCCGGAAGGGTTTCGAGACGATGTGGGCCCGGCACCTTAA
GREM1	GCAAATACCTGAAGCGAGAC	AGGCACTTGCTCGTACGACGCGTCTCACACCGGCAAATACCTGAAGCGAGACGTTTCGAGACGATGTGGGCCCGGCACCTTAA
GRHL2	GATTCCCGACACCGGGATGA	AGGCACTTGCTCGTACGACGCGTCTCACACCGGATTCCCGACACCGGGATGAGTTTCGAGACGATGTGGGCCCGGCACCTTAA
GRHL2	GTAGTCATAGAGCAGGCCGA	AGGCACTTGCTCGTACGACGCGTCTCACACCGGTAGTCATAGAGCAGGCCGAGTTTCGAGACGATGTGGGCCCGGCACCTTAA
GRHL3	AGTGACTTTGAATACACCCT	AGGCACTTGCTCGTACGACGCGTCTCACACCGAGTGACTTTGAATACACCCTGTTTCGAGACGATGTGGGCCCGGCACCTTAA
GRHL3	TTCCATGCCATGGTAGTACC	AGGCACTTGCTCGTACGACGCGTCTCACACCGTTCCATGCCATGGTAGTACCGTTTCGAGACGATGTGGGCCCGGCACCTTAA
GRHPR	TTACTTCTTCACTTCCTCGA	AGGCACTTGCTCGTACGACGCGTCTCACACCGTTACTTCTTCACTTCCTCGAGTTTCGAGACGATGTGGGCCCGGCACCTTAA
GRHPR	CTCGCTCTAGCTCCTTGGCA	AGGCACTTGCTCGTACGACGCGTCTCACACCGCTCGCTCTAGCTCCTTGGCAGTTTCGAGACGATGTGGGCCCGGCACCTTAA
GRIA1	CCTCTGCGCTCACCTACGAT	AGGCACTTGCTCGTACGACGCGTCTCACACCGCCTCTGCGCTCACCTACGATGTTTCGAGACGATGTGGGCCCGGCACCTTAA
GRIA1	AGAATTGATATATCTCGCCG	AGGCACTTGCTCGTACGACGCGTCTCACACCGAGAATTGATATATCTCGCCGGTTTCGAGACGATGTGGGCCCGGCACCTTAA
GRIA2	AAGAATTGAAATCTCCCGAA	AGGCACTTGCTCGTACGACGCGTCTCACACCGAAGAATTGAAATCTCCCGAAGTTTCGAGACGATGTGGGCCCGGCACCTTAA
GRIA2	CAGATGAGACCCGACCTCAA	AGGCACTTGCTCGTACGACGCGTCTCACACCGCAGATGAGACCCGACCTCAAGTTTCGAGACGATGTGGGCCCGGCACCTTAA
GRIA3	TCACTACATGCTCGCTAACC	AGGCACTTGCTCGTACGACGCGTCTCACACCGTCACTACATGCTCGCTAACCGTTTCGAGACGATGTGGGCCCGGCACCTTAA
GRIA3	ATTGACACACGACGCAATAC	AGGCACTTGCTCGTACGACGCGTCTCACACCGATTGACACACGACGCAATACGTTTCGAGACGATGTGGGCCCGGCACCTTAA
GRIA4	TGGACTCTATGATAAGAGGT	AGGCACTTGCTCGTACGACGCGTCTCACACCGTGGACTCTATGATAAGAGGTGTTTCGAGACGATGTGGGCCCGGCACCTTAA
GRIA4	TACCCCTGTCTGTGTCATAC	AGGCACTTGCTCGTACGACGCGTCTCACACCGTACCCCTGTCTGTGTCATACGTTTCGAGACGATGTGGGCCCGGCACCTTAA
GRID2	GAGGTATTTCGCACTGCGGT	AGGCACTTGCTCGTACGACGCGTCTCACACCGGAGGTATTTCGCACTGCGGTGTTTCGAGACGATGTGGGCCCGGCACCTTAA
GRID2	TCCAGATATCCGTGGAATAC	AGGCACTTGCTCGTACGACGCGTCTCACACCGTCCAGATATCCGTGGAATACGTTTCGAGACGATGTGGGCCCGGCACCTTAA
GRIK2	AGTGTAATCGACATAAACCC	AGGCACTTGCTCGTACGACGCGTCTCACACCGAGTGTAATCGACATAAACCCGTTTCGAGACGATGTGGGCCCGGCACCTTAA
GRIK2	GTTGAGCCCTACCGATACAG	AGGCACTTGCTCGTACGACGCGTCTCACACCGGTTGAGCCCTACCGATACAGGTTTCGAGACGATGTGGGCCCGGCACCTTAA
GRIK4	TGGCGTGTACGGCGTTCCCG	AGGCACTTGCTCGTACGACGCGTCTCACACCGTGGCGTGTACGGCGTTCCCGGTTTCGAGACGATGTGGGCCCGGCACCTTAA
GRIK4	CTCTGGCGGGTACTTACCGC	AGGCACTTGCTCGTACGACGCGTCTCACACCGCTCTGGCGGGTACTTACCGCGTTTCGAGACGATGTGGGCCCGGCACCTTAA
GRIN1	CTTCTACCGCATACCCGTGC	AGGCACTTGCTCGTACGACGCGTCTCACACCGCTTCTACCGCATACCCGTGCGTTTCGAGACGATGTGGGCCCGGCACCTTAA
GRIN1	CGCGGCTGCGCGGTATACAG	AGGCACTTGCTCGTACGACGCGTCTCACACCGCGCGGCTGCGCGGTATACAGGTTTCGAGACGATGTGGGCCCGGCACCTTAA
GRIN2A	ATCACCGCAATATTTAGCGC	AGGCACTTGCTCGTACGACGCGTCTCACACCGATCACCGCAATATTTAGCGCGTTTCGAGACGATGTGGGCCCGGCACCTTAA
GRIN2A	AGCGCGAACTTCGAACACTG	AGGCACTTGCTCGTACGACGCGTCTCACACCGAGCGCGAACTTCGAACACTGGTTTCGAGACGATGTGGGCCCGGCACCTTAA
GRIN2B	CCTCGTGGGCACTTCCGACG	AGGCACTTGCTCGTACGACGCGTCTCACACCGCCTCGTGGGCACTTCCGACGGTTTCGAGACGATGTGGGCCCGGCACCTTAA
GRIN2B	CTACCAGATGCACCCGAAAC	AGGCACTTGCTCGTACGACGCGTCTCACACCGCTACCAGATGCACCCGAAACGTTTCGAGACGATGTGGGCCCGGCACCTTAA
GRIN2D	GGTTCTGGGCGCGACAGTCG	AGGCACTTGCTCGTACGACGCGTCTCACACCGGGTTCTGGGCGCGACAGTCGGTTTCGAGACGATGTGGGCCCGGCACCTTAA
GRIN2D	ATGCAGACTCTCGCCGCGGT	AGGCACTTGCTCGTACGACGCGTCTCACACCGATGCAGACTCTCGCCGCGGTGTTTCGAGACGATGTGGGCCCGGCACCTTAA
GRIP1	AAAGCCGCCTGATGGAGCGT	AGGCACTTGCTCGTACGACGCGTCTCACACCGAAAGCCGCCTGATGGAGCGTGTTTCGAGACGATGTGGGCCCGGCACCTTAA
GRIP1	AGTCGTCGAGCTGATGAAGA	AGGCACTTGCTCGTACGACGCGTCTCACACCGAGTCGTCGAGCTGATGAAGAGTTTCGAGACGATGTGGGCCCGGCACCTTAA
GRK1	AACGTGAATGAGGAGAACCC	AGGCACTTGCTCGTACGACGCGTCTCACACCGAACGTGAATGAGGAGAACCCGTTTCGAGACGATGTGGGCCCGGCACCTTAA
GRK1	GAAGGCAGAGTTGGCCACCA	AGGCACTTGCTCGTACGACGCGTCTCACACCGGAAGGCAGAGTTGGCCACCAGTTTCGAGACGATGTGGGCCCGGCACCTTAA
GRK5	GTGACAAGCAGCCAATCGGG	AGGCACTTGCTCGTACGACGCGTCTCACACCGGTGACAAGCAGCCAATCGGGGTTTCGAGACGATGTGGGCCCGGCACCTTAA
GRK5	GTCTTGCTGAAAGCCAGGGA	AGGCACTTGCTCGTACGACGCGTCTCACACCGGTCTTGCTGAAAGCCAGGGAGTTTCGAGACGATGTGGGCCCGGCACCTTAA
GRM1	AGCGTCGTCTCAGCGCTCGG	AGGCACTTGCTCGTACGACGCGTCTCACACCGAGCGTCGTCTCAGCGCTCGGGTTTCGAGACGATGTGGGCCCGGCACCTTAA
GRM1	GGACCGATCACTCCCGCAAT	AGGCACTTGCTCGTACGACGCGTCTCACACCGGGACCGATCACTCCCGCAATGTTTCGAGACGATGTGGGCCCGGCACCTTAA
GRM6	CGCGTAGGTGTCCCGCGAGC	AGGCACTTGCTCGTACGACGCGTCTCACACCGCGCGTAGGTGTCCCGCGAGCGTTTCGAGACGATGTGGGCCCGGCACCTTAA
GRM6	CTTCGTTCAGATCTCCCGAG	AGGCACTTGCTCGTACGACGCGTCTCACACCGCTTCGTTCAGATCTCCCGAGGTTTCGAGACGATGTGGGCCCGGCACCTTAA
GRM7	CCGCACTCAATCCGGATCGA	AGGCACTTGCTCGTACGACGCGTCTCACACCGCCGCACTCAATCCGGATCGAGTTTCGAGACGATGTGGGCCCGGCACCTTAA
GRM7	AAGTGTACGGGACGTAAAGT	AGGCACTTGCTCGTACGACGCGTCTCACACCGAAGTGTACGGGACGTAAAGTGTTTCGAGACGATGTGGGCCCGGCACCTTAA
GRN	TGATAGTCAGTTCGAATGCC	AGGCACTTGCTCGTACGACGCGTCTCACACCGTGATAGTCAGTTCGAATGCCGTTTCGAGACGATGTGGGCCCGGCACCTTAA
GRN	ATCGACCATAACACAGCACG	AGGCACTTGCTCGTACGACGCGTCTCACACCGATCGACCATAACACAGCACGGTTTCGAGACGATGTGGGCCCGGCACCTTAA
GRXCR1	TGTCCGGACCACACGAAGGC	AGGCACTTGCTCGTACGACGCGTCTCACACCGTGTCCGGACCACACGAAGGCGTTTCGAGACGATGTGGGCCCGGCACCTTAA
GRXCR1	TATGAAGATGGGCAACCGTC	AGGCACTTGCTCGTACGACGCGTCTCACACCGTATGAAGATGGGCAACCGTCGTTTCGAGACGATGTGGGCCCGGCACCTTAA
GRXCR2	AGAGGGTAATGCCTACACCT	AGGCACTTGCTCGTACGACGCGTCTCACACCGAGAGGGTAATGCCTACACCTGTTTCGAGACGATGTGGGCCCGGCACCTTAA
GRXCR2	TGTAATCGTTGAACCGAGGC	AGGCACTTGCTCGTACGACGCGTCTCACACCGTGTAATCGTTGAACCGAGGCGTTTCGAGACGATGTGGGCCCGGCACCTTAA
GSC	CGTAGAGCGAGTCCCCGTGC	AGGCACTTGCTCGTACGACGCGTCTCACACCGCGTAGAGCGAGTCCCCGTGCGTTTCGAGACGATGTGGGCCCGGCACCTTAA
GSC	GAAGGCGCCATAGTCCGAGG	AGGCACTTGCTCGTACGACGCGTCTCACACCGGAAGGCGCCATAGTCCGAGGGTTTCGAGACGATGTGGGCCCGGCACCTTAA
GSDME	GATATCCCATGCGCAGCATC	AGGCACTTGCTCGTACGACGCGTCTCACACCGGATATCCCATGCGCAGCATCGTTTCGAGACGATGTGGGCCCGGCACCTTAA
GSDME	GTATAACTCAATGACACCGT	AGGCACTTGCTCGTACGACGCGTCTCACACCGGTATAACTCAATGACACCGTGTTTCGAGACGATGTGGGCCCGGCACCTTAA
GSN	ATCCGGGACAACGAGCGGAG	AGGCACTTGCTCGTACGACGCGTCTCACACCGATCCGGGACAACGAGCGGAGGTTTCGAGACGATGTGGGCCCGGCACCTTAA
GSN	CAAGCACGTGGTACCCAACG	AGGCACTTGCTCGTACGACGCGTCTCACACCGCAAGCACGTGGTACCCAACGGTTTCGAGACGATGTGGGCCCGGCACCTTAA
GSR	GCATACCACCTGTGGCGATC	AGGCACTTGCTCGTACGACGCGTCTCACACCGGCATACCACCTGTGGCGATCGTTTCGAGACGATGTGGGCCCGGCACCTTAA
GSR	GGGCTTGGGATCACTCGTGA	AGGCACTTGCTCGTACGACGCGTCTCACACCGGGGCTTGGGATCACTCGTGAGTTTCGAGACGATGTGGGCCCGGCACCTTAA
GSS	GTCATCCTGTTTGATGGTGC	AGGCACTTGCTCGTACGACGCGTCTCACACCGGTCATCCTGTTTGATGGTGCGTTTCGAGACGATGTGGGCCCGGCACCTTAA
GSS	GAGCTAGGGGCTTACCTCCG	AGGCACTTGCTCGTACGACGCGTCTCACACCGGAGCTAGGGGCTTACCTCCGGTTTCGAGACGATGTGGGCCCGGCACCTTAA
GSTM1	ATGGACAACCATATGCAGCT	AGGCACTTGCTCGTACGACGCGTCTCACACCGATGGACAACCATATGCAGCTGTTTCGAGACGATGTGGGCCCGGCACCTTAA
GSTM1	GCGGACCCTCGCTCACCCCG	AGGCACTTGCTCGTACGACGCGTCTCACACCGGCGGACCCTCGCTCACCCCGGTTTCGAGACGATGTGGGCCCGGCACCTTAA
GSTO1	AGAACTGGCACCAGACCAAA	AGGCACTTGCTCGTACGACGCGTCTCACACCGAGAACTGGCACCAGACCAAAGTTTCGAGACGATGTGGGCCCGGCACCTTAA
GSTO1	TGAAGGCCAAGGGAATCAGG	AGGCACTTGCTCGTACGACGCGTCTCACACCGTGAAGGCCAAGGGAATCAGGGTTTCGAGACGATGTGGGCCCGGCACCTTAA
GSTP1	GGACATGGTGAATGACGGCG	AGGCACTTGCTCGTACGACGCGTCTCACACCGGGACATGGTGAATGACGGCGGTTTCGAGACGATGTGGGCCCGGCACCTTAA
GSTP1	GGCATGGTCACTTACGCAGG	AGGCACTTGCTCGTACGACGCGTCTCACACCGGGCATGGTCACTTACGCAGGGTTTCGAGACGATGTGGGCCCGGCACCTTAA
GSTZ1	TGTACAAGTGCCACACCTGC	AGGCACTTGCTCGTACGACGCGTCTCACACCGTGTACAAGTGCCACACCTGCGTTTCGAGACGATGTGGGCCCGGCACCTTAA
GSTZ1	CATATACTGTGTAGGAGACG	AGGCACTTGCTCGTACGACGCGTCTCACACCGCATATACTGTGTAGGAGACGGTTTCGAGACGATGTGGGCCCGGCACCTTAA
GTF2A2	GTAGAACTTGAAGGGCAAGT	AGGCACTTGCTCGTACGACGCGTCTCACACCGGTAGAACTTGAAGGGCAAGTGTTTCGAGACGATGTGGGCCCGGCACCTTAA
GTF2A2	ACAGATTCTGCGATAATGTG	AGGCACTTGCTCGTACGACGCGTCTCACACCGACAGATTCTGCGATAATGTGGTTTCGAGACGATGTGGGCCCGGCACCTTAA
GTF2E2	GAATTCCTCCTAATCCTCGC	AGGCACTTGCTCGTACGACGCGTCTCACACCGGAATTCCTCCTAATCCTCGCGTTTCGAGACGATGTGGGCCCGGCACCTTAA
GTF2E2	CTGATCTAAGAGCCTAAGTA	AGGCACTTGCTCGTACGACGCGTCTCACACCGCTGATCTAAGAGCCTAAGTAGTTTCGAGACGATGTGGGCCCGGCACCTTAA
GTF2H5	GAATGATGAACTTCTTCCCC	AGGCACTTGCTCGTACGACGCGTCTCACACCGGAATGATGAACTTCTTCCCCGTTTCGAGACGATGTGGGCCCGGCACCTTAA
GTF2H5	TGGATGAGTCCAATGCCCTG	AGGCACTTGCTCGTACGACGCGTCTCACACCGTGGATGAGTCCAATGCCCTGGTTTCGAGACGATGTGGGCCCGGCACCTTAA
GTPBP2	TGGTGAATTACAGCGACTCA	AGGCACTTGCTCGTACGACGCGTCTCACACCGTGGTGAATTACAGCGACTCAGTTTCGAGACGATGTGGGCCCGGCACCTTAA
GTPBP2	ATTATGATAGCGACATGCCC	AGGCACTTGCTCGTACGACGCGTCTCACACCGATTATGATAGCGACATGCCCGTTTCGAGACGATGTGGGCCCGGCACCTTAA
GTPBP3	GGATCACTGCGATGCCGCAG	AGGCACTTGCTCGTACGACGCGTCTCACACCGGGATCACTGCGATGCCGCAGGTTTCGAGACGATGTGGGCCCGGCACCTTAA
GTPBP3	GGCCTATATCGATTTCGGCG	AGGCACTTGCTCGTACGACGCGTCTCACACCGGGCCTATATCGATTTCGGCGGTTTCGAGACGATGTGGGCCCGGCACCTTAA
GUCA1A	AGTCATGGTGGTATCGCTGC	AGGCACTTGCTCGTACGACGCGTCTCACACCGAGTCATGGTGGTATCGCTGCGTTTCGAGACGATGTGGGCCCGGCACCTTAA
GUCA1A	GAACTGGCGGAACTCATAGA	AGGCACTTGCTCGTACGACGCGTCTCACACCGGAACTGGCGGAACTCATAGAGTTTCGAGACGATGTGGGCCCGGCACCTTAA
GUCA1B	CCACAATGTTGAGTAGCTCC	AGGCACTTGCTCGTACGACGCGTCTCACACCGCCACAATGTTGAGTAGCTCCGTTTCGAGACGATGTGGGCCCGGCACCTTAA
GUCA1B	ATGCATAAAGAGTGTGCCGC	AGGCACTTGCTCGTACGACGCGTCTCACACCGATGCATAAAGAGTGTGCCGCGTTTCGAGACGATGTGGGCCCGGCACCTTAA
GUCY1A1	AAGATAGACTCGGCTCCGAC	AGGCACTTGCTCGTACGACGCGTCTCACACCGAAGATAGACTCGGCTCCGACGTTTCGAGACGATGTGGGCCCGGCACCTTAA
GUCY1A1	CGATGTGGGAATCACCAGCG	AGGCACTTGCTCGTACGACGCGTCTCACACCGCGATGTGGGAATCACCAGCGGTTTCGAGACGATGTGGGCCCGGCACCTTAA
GUCY2C	TTCATAACTCAGGCGACTGC	AGGCACTTGCTCGTACGACGCGTCTCACACCGTTCATAACTCAGGCGACTGCGTTTCGAGACGATGTGGGCCCGGCACCTTAA
GUCY2C	CCTAATGATATTACAGGCCG	AGGCACTTGCTCGTACGACGCGTCTCACACCGCCTAATGATATTACAGGCCGGTTTCGAGACGATGTGGGCCCGGCACCTTAA
GUCY2D	GAGGAGCTGGGCCTGACCGA	AGGCACTTGCTCGTACGACGCGTCTCACACCGGAGGAGCTGGGCCTGACCGAGTTTCGAGACGATGTGGGCCCGGCACCTTAA
GUCY2D	CCCTGCTTCGCGCATTCGGC	AGGCACTTGCTCGTACGACGCGTCTCACACCGCCCTGCTTCGCGCATTCGGCGTTTCGAGACGATGTGGGCCCGGCACCTTAA
GUF1	GATGTCACTGAAGCGCAAAT	AGGCACTTGCTCGTACGACGCGTCTCACACCGGATGTCACTGAAGCGCAAATGTTTCGAGACGATGTGGGCCCGGCACCTTAA
GUF1	GTAGAGCCTGTCGGTAGCCC	AGGCACTTGCTCGTACGACGCGTCTCACACCGGTAGAGCCTGTCGGTAGCCCGTTTCGAGACGATGTGGGCCCGGCACCTTAA
GUK1	TGGCCCACCTCGTGCCATAC	AGGCACTTGCTCGTACGACGCGTCTCACACCGTGGCCCACCTCGTGCCATACGTTTCGAGACGATGTGGGCCCGGCACCTTAA
GUK1	CACACCAGCACGTGCAGTGA	AGGCACTTGCTCGTACGACGCGTCTCACACCGCACACCAGCACGTGCAGTGAGTTTCGAGACGATGTGGGCCCGGCACCTTAA
GUSB	ATCGATGAGTGTCCCGGCGT	AGGCACTTGCTCGTACGACGCGTCTCACACCGATCGATGAGTGTCCCGGCGTGTTTCGAGACGATGTGGGCCCGGCACCTTAA
GUSB	TCCGAGGGAAGGGCTTCGAC	AGGCACTTGCTCGTACGACGCGTCTCACACCGTCCGAGGGAAGGGCTTCGACGTTTCGAGACGATGTGGGCCCGGCACCTTAA
GYG1	CTTACACTTTAAATGCCGGG	AGGCACTTGCTCGTACGACGCGTCTCACACCGCTTACACTTTAAATGCCGGGGTTTCGAGACGATGTGGGCCCGGCACCTTAA
GYG1	CTCAGGTCTCAGACTCCATG	AGGCACTTGCTCGTACGACGCGTCTCACACCGCTCAGGTCTCAGACTCCATGGTTTCGAGACGATGTGGGCCCGGCACCTTAA
GYPC	TGTAGCGCAGCATGACGAAG	AGGCACTTGCTCGTACGACGCGTCTCACACCGTGTAGCGCAGCATGACGAAGGTTTCGAGACGATGTGGGCCCGGCACCTTAA
GYPC	CATCCAGACATCCCTGGATC	AGGCACTTGCTCGTACGACGCGTCTCACACCGCATCCAGACATCCCTGGATCGTTTCGAGACGATGTGGGCCCGGCACCTTAA
GYS1	AATGGCCCCGCACAAACTCC	AGGCACTTGCTCGTACGACGCGTCTCACACCGAATGGCCCCGCACAAACTCCGTTTCGAGACGATGTGGGCCCGGCACCTTAA
GYS1	CCGCGCTGGCATGATGAAGA	AGGCACTTGCTCGTACGACGCGTCTCACACCGCCGCGCTGGCATGATGAAGAGTTTCGAGACGATGTGGGCCCGGCACCTTAA
GYS2	GAACACGTGAGCGCAATGAA	AGGCACTTGCTCGTACGACGCGTCTCACACCGGAACACGTGAGCGCAATGAAGTTTCGAGACGATGTGGGCCCGGCACCTTAA
GYS2	CCTCCCAAGTAGTGTAGCGT	AGGCACTTGCTCGTACGACGCGTCTCACACCGCCTCCCAAGTAGTGTAGCGTGTTTCGAGACGATGTGGGCCCGGCACCTTAA
GZF1	AGATCGGGTGCAGCGAATGC	AGGCACTTGCTCGTACGACGCGTCTCACACCGAGATCGGGTGCAGCGAATGCGTTTCGAGACGATGTGGGCCCGGCACCTTAA
GZF1	TGAGTTTGTCTACACTGCAA	AGGCACTTGCTCGTACGACGCGTCTCACACCGTGAGTTTGTCTACACTGCAAGTTTCGAGACGATGTGGGCCCGGCACCTTAA
H1-4	AGATACGCCGCTGCGCTCCT	AGGCACTTGCTCGTACGACGCGTCTCACACCGAGATACGCCGCTGCGCTCCTGTTTCGAGACGATGTGGGCCCGGCACCTTAA
H1-4	GACCAAGGGCACCGGCGCGT	AGGCACTTGCTCGTACGACGCGTCTCACACCGGACCAAGGGCACCGGCGCGTGTTTCGAGACGATGTGGGCCCGGCACCTTAA
H3-3A	TTTTAATACCTGTAACGATG	AGGCACTTGCTCGTACGACGCGTCTCACACCGTTTTAATACCTGTAACGATGGTTTCGAGACGATGTGGGCCCGGCACCTTAA
H3-3A	AGTCTGCTTTGTACGAGCCA	AGGCACTTGCTCGTACGACGCGTCTCACACCGAGTCTGCTTTGTACGAGCCAGTTTCGAGACGATGTGGGCCCGGCACCTTAA
H4C3	CGAGCCAAACGGCGAATAGC	AGGCACTTGCTCGTACGACGCGTCTCACACCGCGAGCCAAACGGCGAATAGCGTTTCGAGACGATGTGGGCCCGGCACCTTAA
H4C3	TAGCCGGTTTTGTAATGCCC	AGGCACTTGCTCGTACGACGCGTCTCACACCGTAGCCGGTTTTGTAATGCCCGTTTCGAGACGATGTGGGCCCGGCACCTTAA
H6PD	ATTGACAACCTTCGCTGGGA	AGGCACTTGCTCGTACGACGCGTCTCACACCGATTGACAACCTTCGCTGGGAGTTTCGAGACGATGTGGGCCCGGCACCTTAA
H6PD	ACGAGAGAGTGGGCTACGCT	AGGCACTTGCTCGTACGACGCGTCTCACACCGACGAGAGAGTGGGCTACGCTGTTTCGAGACGATGTGGGCCCGGCACCTTAA
HAAO	CCGGGATGTGGTCATTCGGC	AGGCACTTGCTCGTACGACGCGTCTCACACCGCCGGGATGTGGTCATTCGGCGTTTCGAGACGATGTGGGCCCGGCACCTTAA
HAAO	CAGAGGTTTGCCAACACCGT	AGGCACTTGCTCGTACGACGCGTCTCACACCGCAGAGGTTTGCCAACACCGTGTTTCGAGACGATGTGGGCCCGGCACCTTAA
HACD1	GTCCTCGTCGCTGGACGCCA	AGGCACTTGCTCGTACGACGCGTCTCACACCGGTCCTCGTCGCTGGACGCCAGTTTCGAGACGATGTGGGCCCGGCACCTTAA
HACD1	GTTGGTTCTAGCTATTGCCA	AGGCACTTGCTCGTACGACGCGTCTCACACCGGTTGGTTCTAGCTATTGCCAGTTTCGAGACGATGTGGGCCCGGCACCTTAA
HACE1	CGTCTTGTGACCGTTCTGGC	AGGCACTTGCTCGTACGACGCGTCTCACACCGCGTCTTGTGACCGTTCTGGCGTTTCGAGACGATGTGGGCCCGGCACCTTAA
HACE1	TGGTTATGGCTGATCAACAC	AGGCACTTGCTCGTACGACGCGTCTCACACCGTGGTTATGGCTGATCAACACGTTTCGAGACGATGTGGGCCCGGCACCTTAA
HADH	TCATTGGTGTTTTAATGACC	AGGCACTTGCTCGTACGACGCGTCTCACACCGTCATTGGTGTTTTAATGACCGTTTCGAGACGATGTGGGCCCGGCACCTTAA
HADH	AGAAATGGAGGCCAGCGAAT	AGGCACTTGCTCGTACGACGCGTCTCACACCGAGAAATGGAGGCCAGCGAATGTTTCGAGACGATGTGGGCCCGGCACCTTAA
HADHA	GACCAACTGGTGGAACCCCT	AGGCACTTGCTCGTACGACGCGTCTCACACCGGACCAACTGGTGGAACCCCTGTTTCGAGACGATGTGGGCCCGGCACCTTAA
HADHA	TAGAAGCATTCGTGCAGACA	AGGCACTTGCTCGTACGACGCGTCTCACACCGTAGAAGCATTCGTGCAGACAGTTTCGAGACGATGTGGGCCCGGCACCTTAA
HADHB	GCAAACACAAGCCTTACCTC	AGGCACTTGCTCGTACGACGCGTCTCACACCGGCAAACACAAGCCTTACCTCGTTTCGAGACGATGTGGGCCCGGCACCTTAA
HADHB	TCTCCTTTCCCAGCTCCCTG	AGGCACTTGCTCGTACGACGCGTCTCACACCGTCTCCTTTCCCAGCTCCCTGGTTTCGAGACGATGTGGGCCCGGCACCTTAA
HAL	CAGGTTCTGTGATCGCGTCC	AGGCACTTGCTCGTACGACGCGTCTCACACCGCAGGTTCTGTGATCGCGTCCGTTTCGAGACGATGTGGGCCCGGCACCTTAA
HAL	ATGCTCTTCGACCTCACCGT	AGGCACTTGCTCGTACGACGCGTCTCACACCGATGCTCTTCGACCTCACCGTGTTTCGAGACGATGTGGGCCCGGCACCTTAA
HAMP	TGGCTCTGTTTTCCCACAAC	AGGCACTTGCTCGTACGACGCGTCTCACACCGTGGCTCTGTTTTCCCACAACGTTTCGAGACGATGTGGGCCCGGCACCTTAA
HAMP	ACTTGCAGAGCTGCAACCCC	AGGCACTTGCTCGTACGACGCGTCTCACACCGACTTGCAGAGCTGCAACCCCGTTTCGAGACGATGTGGGCCCGGCACCTTAA
HAND1	CCTTTCCTGATGACAGCGCG	AGGCACTTGCTCGTACGACGCGTCTCACACCGCCTTTCCTGATGACAGCGCGGTTTCGAGACGATGTGGGCCCGGCACCTTAA
HAND1	CCTGGCGTCAGGACCATAGG	AGGCACTTGCTCGTACGACGCGTCTCACACCGCCTGGCGTCAGGACCATAGGGTTTCGAGACGATGTGGGCCCGGCACCTTAA
HAND2	CCTCGGCGCTTCACCGGGCG	AGGCACTTGCTCGTACGACGCGTCTCACACCGCCTCGGCGCTTCACCGGGCGGTTTCGAGACGATGTGGGCCCGGCACCTTAA
HAND2	CGGCGCCGCTGGCATACTCG	AGGCACTTGCTCGTACGACGCGTCTCACACCGCGGCGCCGCTGGCATACTCGGTTTCGAGACGATGTGGGCCCGGCACCTTAA
HARS1	AGTAATCCAGCCCTCGAGCA	AGGCACTTGCTCGTACGACGCGTCTCACACCGAGTAATCCAGCCCTCGAGCAGTTTCGAGACGATGTGGGCCCGGCACCTTAA
HARS1	TGAGGTCATAGCGAAGGGAC	AGGCACTTGCTCGTACGACGCGTCTCACACCGTGAGGTCATAGCGAAGGGACGTTTCGAGACGATGTGGGCCCGGCACCTTAA
HARS2	TCGTTATCTGGCCATGAATA	AGGCACTTGCTCGTACGACGCGTCTCACACCGTCGTTATCTGGCCATGAATAGTTTCGAGACGATGTGGGCCCGGCACCTTAA
HARS2	AGGATACAGTAAGGTCATAG	AGGCACTTGCTCGTACGACGCGTCTCACACCGAGGATACAGTAAGGTCATAGGTTTCGAGACGATGTGGGCCCGGCACCTTAA
HAS3	GGCACTTGCGCAAGTAGTCA	AGGCACTTGCTCGTACGACGCGTCTCACACCGGGCACTTGCGCAAGTAGTCAGTTTCGAGACGATGTGGGCCCGGCACCTTAA
HAS3	CTCGTGCATCATGCAGAAGT	AGGCACTTGCTCGTACGACGCGTCTCACACCGCTCGTGCATCATGCAGAAGTGTTTCGAGACGATGTGGGCCCGGCACCTTAA
HAX1	TCACCCTATGAAATGGCCTC	AGGCACTTGCTCGTACGACGCGTCTCACACCGTCACCCTATGAAATGGCCTCGTTTCGAGACGATGTGGGCCCGGCACCTTAA
HAX1	GTTTGATGATGTATGGCCTA	AGGCACTTGCTCGTACGACGCGTCTCACACCGGTTTGATGATGTATGGCCTAGTTTCGAGACGATGTGGGCCCGGCACCTTAA
HBA1	CCGCACTTCGACCTGAGCCA	AGGCACTTGCTCGTACGACGCGTCTCACACCGCCGCACTTCGACCTGAGCCAGTTTCGAGACGATGTGGGCCCGGCACCTTAA
HBA1	CGACGCGCTGACCAACGCCG	AGGCACTTGCTCGTACGACGCGTCTCACACCGCGACGCGCTGACCAACGCCGGTTTCGAGACGATGTGGGCCCGGCACCTTAA
HBA2	GCACGCGCACAAGCTTCGGG	AGGCACTTGCTCGTACGACGCGTCTCACACCGGCACGCGCACAAGCTTCGGGGTTTCGAGACGATGTGGGCCCGGCACCTTAA
HBA2	ACCAACGTCAAGGCCGCCTG	AGGCACTTGCTCGTACGACGCGTCTCACACCGACCAACGTCAAGGCCGCCTGGTTTCGAGACGATGTGGGCCCGGCACCTTAA
HBB	GGTAGACCACCAGCAGCCTA	AGGCACTTGCTCGTACGACGCGTCTCACACCGGGTAGACCACCAGCAGCCTAGTTTCGAGACGATGTGGGCCCGGCACCTTAA
HBB	GTAACGGCAGACTTCTCCTC	AGGCACTTGCTCGTACGACGCGTCTCACACCGGTAACGGCAGACTTCTCCTCGTTTCGAGACGATGTGGGCCCGGCACCTTAA
HBD	GGTAGACCACCAGTAATCTG	AGGCACTTGCTCGTACGACGCGTCTCACACCGGGTAGACCACCAGTAATCTGGTTTCGAGACGATGTGGGCCCGGCACCTTAA
HBD	AGACTGCTGTCAATGCCCTG	AGGCACTTGCTCGTACGACGCGTCTCACACCGAGACTGCTGTCAATGCCCTGGTTTCGAGACGATGTGGGCCCGGCACCTTAA
HBG1	GTGCTTTGTGGCATCTCCCA	AGGCACTTGCTCGTACGACGCGTCTCACACCGGTGCTTTGTGGCATCTCCCAGTTTCGAGACGATGTGGGCCCGGCACCTTAA
HBG1	GGGAGATGCCACAAAGCACC	AGGCACTTGCTCGTACGACGCGTCTCACACCGGGGAGATGCCACAAAGCACCGTTTCGAGACGATGTGGGCCCGGCACCTTAA
HBG2	GTGCTTTATGGCATCTCCCA	AGGCACTTGCTCGTACGACGCGTCTCACACCGGTGCTTTATGGCATCTCCCAGTTTCGAGACGATGTGGGCCCGGCACCTTAA
HBG2	GGGAGATGCCATAAAGCACC	AGGCACTTGCTCGTACGACGCGTCTCACACCGGGGAGATGCCATAAAGCACCGTTTCGAGACGATGTGGGCCCGGCACCTTAA
HCCS	TCACAATCAGAATAACGAGC	AGGCACTTGCTCGTACGACGCGTCTCACACCGTCACAATCAGAATAACGAGCGTTTCGAGACGATGTGGGCCCGGCACCTTAA
HCCS	GGAACGCGCCTATGAGTACG	AGGCACTTGCTCGTACGACGCGTCTCACACCGGGAACGCGCCTATGAGTACGGTTTCGAGACGATGTGGGCCCGGCACCTTAA
HCFC1	GCAGTGGCCAGCCCGAGCAC	AGGCACTTGCTCGTACGACGCGTCTCACACCGGCAGTGGCCAGCCCGAGCACGTTTCGAGACGATGTGGGCCCGGCACCTTAA
HCFC1	GCAGTATGTGACTCCCGGGG	AGGCACTTGCTCGTACGACGCGTCTCACACCGGCAGTATGTGACTCCCGGGGGTTTCGAGACGATGTGGGCCCGGCACCTTAA
HCN1	GTTCTTAGTACCACTACTGC	AGGCACTTGCTCGTACGACGCGTCTCACACCGGTTCTTAGTACCACTACTGCGTTTCGAGACGATGTGGGCCCGGCACCTTAA
HCN1	TCTGGCTCCCAAACATGCGG	AGGCACTTGCTCGTACGACGCGTCTCACACCGTCTGGCTCCCAAACATGCGGGTTTCGAGACGATGTGGGCCCGGCACCTTAA
HCN4	CCTGCAGTCGCCGTTCGTGC	AGGCACTTGCTCGTACGACGCGTCTCACACCGCCTGCAGTCGCCGTTCGTGCGTTTCGAGACGATGTGGGCCCGGCACCTTAA
HCN4	TTTTAATCCGCTGCGGGTCC	AGGCACTTGCTCGTACGACGCGTCTCACACCGTTTTAATCCGCTGCGGGTCCGTTTCGAGACGATGTGGGCCCGGCACCTTAA
HDAC4	GAAGGACACGGGGATGCCGG	AGGCACTTGCTCGTACGACGCGTCTCACACCGGAAGGACACGGGGATGCCGGGTTTCGAGACGATGTGGGCCCGGCACCTTAA
HDAC4	CTCCTATAACCACCCGGTCC	AGGCACTTGCTCGTACGACGCGTCTCACACCGCTCCTATAACCACCCGGTCCGTTTCGAGACGATGTGGGCCCGGCACCTTAA
HDAC6	CTCTATCCCCAATCTAGCGG	AGGCACTTGCTCGTACGACGCGTCTCACACCGCTCTATCCCCAATCTAGCGGGTTTCGAGACGATGTGGGCCCGGCACCTTAA
HDAC6	CATGATCCGCAAGATGCGCT	AGGCACTTGCTCGTACGACGCGTCTCACACCGCATGATCCGCAAGATGCGCTGTTTCGAGACGATGTGGGCCCGGCACCTTAA
HDAC8	TGGGAATATTACGATTGCGA	AGGCACTTGCTCGTACGACGCGTCTCACACCGTGGGAATATTACGATTGCGAGTTTCGAGACGATGTGGGCCCGGCACCTTAA
HDAC8	GCGGAAGATGGAGGAGCCGG	AGGCACTTGCTCGTACGACGCGTCTCACACCGGCGGAAGATGGAGGAGCCGGGTTTCGAGACGATGTGGGCCCGGCACCTTAA
HEATR3	TCTTTTAGCAGCGCAACCAG	AGGCACTTGCTCGTACGACGCGTCTCACACCGTCTTTTAGCAGCGCAACCAGGTTTCGAGACGATGTGGGCCCGGCACCTTAA
HEATR3	TGCTACAGCATTGAACATGC	AGGCACTTGCTCGTACGACGCGTCTCACACCGTGCTACAGCATTGAACATGCGTTTCGAGACGATGTGGGCCCGGCACCTTAA
HECTD4	GTATGCACATCGCACCAACG	AGGCACTTGCTCGTACGACGCGTCTCACACCGGTATGCACATCGCACCAACGGTTTCGAGACGATGTGGGCCCGGCACCTTAA
HECTD4	AAAACATGGTCCTATCACTG	AGGCACTTGCTCGTACGACGCGTCTCACACCGAAAACATGGTCCTATCACTGGTTTCGAGACGATGTGGGCCCGGCACCTTAA
HECW2	GAGACCGAGTCTCTCGATCA	AGGCACTTGCTCGTACGACGCGTCTCACACCGGAGACCGAGTCTCTCGATCAGTTTCGAGACGATGTGGGCCCGGCACCTTAA
HECW2	GATTCCTGCGACCCTTCGGC	AGGCACTTGCTCGTACGACGCGTCTCACACCGGATTCCTGCGACCCTTCGGCGTTTCGAGACGATGTGGGCCCGGCACCTTAA
HELLS	TTAGTGAGTACACGAGCTGG	AGGCACTTGCTCGTACGACGCGTCTCACACCGTTAGTGAGTACACGAGCTGGGTTTCGAGACGATGTGGGCCCGGCACCTTAA
HELLS	CAACCAAAGCACTTCACTGG	AGGCACTTGCTCGTACGACGCGTCTCACACCGCAACCAAAGCACTTCACTGGGTTTCGAGACGATGTGGGCCCGGCACCTTAA
HEPACAM	GTCTCGATAGTCAGGCCGCA	AGGCACTTGCTCGTACGACGCGTCTCACACCGGTCTCGATAGTCAGGCCGCAGTTTCGAGACGATGTGGGCCCGGCACCTTAA
HEPACAM	GCGCTTTACCATCTACAGTA	AGGCACTTGCTCGTACGACGCGTCTCACACCGGCGCTTTACCATCTACAGTAGTTTCGAGACGATGTGGGCCCGGCACCTTAA
HEPH	CATCTCAGCAGTCACAAAGG	AGGCACTTGCTCGTACGACGCGTCTCACACCGCATCTCAGCAGTCACAAAGGGTTTCGAGACGATGTGGGCCCGGCACCTTAA
HEPH	CAGCTAATTAACCAGGTACC	AGGCACTTGCTCGTACGACGCGTCTCACACCGCAGCTAATTAACCAGGTACCGTTTCGAGACGATGTGGGCCCGGCACCTTAA
HERC1	ATAGAAATGGGTGTTCGAAC	AGGCACTTGCTCGTACGACGCGTCTCACACCGATAGAAATGGGTGTTCGAACGTTTCGAGACGATGTGGGCCCGGCACCTTAA
HERC1	CAATACGTTTAGCAGACCAG	AGGCACTTGCTCGTACGACGCGTCTCACACCGCAATACGTTTAGCAGACCAGGTTTCGAGACGATGTGGGCCCGGCACCTTAA
HERC2	TCTGGATCGGTTCAACCATC	AGGCACTTGCTCGTACGACGCGTCTCACACCGTCTGGATCGGTTCAACCATCGTTTCGAGACGATGTGGGCCCGGCACCTTAA
HERC2	GACGCCGTACCCATTATGCC	AGGCACTTGCTCGTACGACGCGTCTCACACCGGACGCCGTACCCATTATGCCGTTTCGAGACGATGTGGGCCCGGCACCTTAA
HES7	ATCTGCGCCCCAAACCGCCC	AGGCACTTGCTCGTACGACGCGTCTCACACCGATCTGCGCCCCAAACCGCCCGTTTCGAGACGATGTGGGCCCGGCACCTTAA
HES7	GGCCCAAGCCGGTAGATCCG	AGGCACTTGCTCGTACGACGCGTCTCACACCGGGCCCAAGCCGGTAGATCCGGTTTCGAGACGATGTGGGCCCGGCACCTTAA
HESX1	TTGGGTGATCCACCACGCTA	AGGCACTTGCTCGTACGACGCGTCTCACACCGTTGGGTGATCCACCACGCTAGTTTCGAGACGATGTGGGCCCGGCACCTTAA
HESX1	TTCCATTAATGAAACCCCAC	AGGCACTTGCTCGTACGACGCGTCTCACACCGTTCCATTAATGAAACCCCACGTTTCGAGACGATGTGGGCCCGGCACCTTAA
HEXA	AAGACCCGGAACCGAAAAGC	AGGCACTTGCTCGTACGACGCGTCTCACACCGAAGACCCGGAACCGAAAAGCGTTTCGAGACGATGTGGGCCCGGCACCTTAA
HEXA	CATTGAATACGCACGGCTCC	AGGCACTTGCTCGTACGACGCGTCTCACACCGCATTGAATACGCACGGCTCCGTTTCGAGACGATGTGGGCCCGGCACCTTAA
HEXB	GTTTTAGCCTGGAATTCAGC	AGGCACTTGCTCGTACGACGCGTCTCACACCGGTTTTAGCCTGGAATTCAGCGTTTCGAGACGATGTGGGCCCGGCACCTTAA
HEXB	AAGAATCTTGATAAACTAAC	AGGCACTTGCTCGTACGACGCGTCTCACACCGAAGAATCTTGATAAACTAACGTTTCGAGACGATGTGGGCCCGGCACCTTAA
HEY2	CTTCAGGCAACAGGGGGTAA	AGGCACTTGCTCGTACGACGCGTCTCACACCGCTTCAGGCAACAGGGGGTAAGTTTCGAGACGATGTGGGCCCGGCACCTTAA
HEY2	AGTTGTGGAGAGGCGACAAG	AGGCACTTGCTCGTACGACGCGTCTCACACCGAGTTGTGGAGAGGCGACAAGGTTTCGAGACGATGTGGGCCCGGCACCTTAA
HFE	CCGAGGGCTACTGGAAGTAC	AGGCACTTGCTCGTACGACGCGTCTCACACCGCCGAGGGCTACTGGAAGTACGTTTCGAGACGATGTGGGCCCGGCACCTTAA
HFE	AGATTCGGGCCAGGCAGAAC	AGGCACTTGCTCGTACGACGCGTCTCACACCGAGATTCGGGCCAGGCAGAACGTTTCGAGACGATGTGGGCCCGGCACCTTAA
HGD	AATCCTATACAGCCAGCTAG	AGGCACTTGCTCGTACGACGCGTCTCACACCGAATCCTATACAGCCAGCTAGGTTTCGAGACGATGTGGGCCCGGCACCTTAA
HGD	CAAATGGTTTCCATCTAAGC	AGGCACTTGCTCGTACGACGCGTCTCACACCGCAAATGGTTTCCATCTAAGCGTTTCGAGACGATGTGGGCCCGGCACCTTAA
HGF	CACTTGACATGCTATTGAAG	AGGCACTTGCTCGTACGACGCGTCTCACACCGCACTTGACATGCTATTGAAGGTTTCGAGACGATGTGGGCCCGGCACCTTAA
HGF	AAGGGAACTAACCTGCATAG	AGGCACTTGCTCGTACGACGCGTCTCACACCGAAGGGAACTAACCTGCATAGGTTTCGAGACGATGTGGGCCCGGCACCTTAA
HGS	AGAATATCTGCCCACACGCC	AGGCACTTGCTCGTACGACGCGTCTCACACCGAGAATATCTGCCCACACGCCGTTTCGAGACGATGTGGGCCCGGCACCTTAA
HGS	CACGTACACTTCGTACCCCA	AGGCACTTGCTCGTACGACGCGTCTCACACCGCACGTACACTTCGTACCCCAGTTTCGAGACGATGTGGGCCCGGCACCTTAA
HGSNAT	TGACTTCTATACTGCAACGG	AGGCACTTGCTCGTACGACGCGTCTCACACCGTGACTTCTATACTGCAACGGGTTTCGAGACGATGTGGGCCCGGCACCTTAA
HGSNAT	GCTGCAGGATAGATCCGTGC	AGGCACTTGCTCGTACGACGCGTCTCACACCGGCTGCAGGATAGATCCGTGCGTTTCGAGACGATGTGGGCCCGGCACCTTAA
HHAT	TGTTTGCCTTTCAGGAGGAC	AGGCACTTGCTCGTACGACGCGTCTCACACCGTGTTTGCCTTTCAGGAGGACGTTTCGAGACGATGTGGGCCCGGCACCTTAA
HHAT	TTTTTGGTCAGAACACGAAG	AGGCACTTGCTCGTACGACGCGTCTCACACCGTTTTTGGTCAGAACACGAAGGTTTCGAGACGATGTGGGCCCGGCACCTTAA
HIBCH	AGTGATCTCGGAAGCTGAAA	AGGCACTTGCTCGTACGACGCGTCTCACACCGAGTGATCTCGGAAGCTGAAAGTTTCGAGACGATGTGGGCCCGGCACCTTAA
HIBCH	TAGCCACTCGAAATTGCCCA	AGGCACTTGCTCGTACGACGCGTCTCACACCGTAGCCACTCGAAATTGCCCAGTTTCGAGACGATGTGGGCCCGGCACCTTAA
HID1	ACTACATCCACGATATGAAC	AGGCACTTGCTCGTACGACGCGTCTCACACCGACTACATCCACGATATGAACGTTTCGAGACGATGTGGGCCCGGCACCTTAA
HID1	AGATCGTCCTGAACTGCAGC	AGGCACTTGCTCGTACGACGCGTCTCACACCGAGATCGTCCTGAACTGCAGCGTTTCGAGACGATGTGGGCCCGGCACCTTAA
HIF3A	AGACGATACTCTCCGACTGG	AGGCACTTGCTCGTACGACGCGTCTCACACCGAGACGATACTCTCCGACTGGGTTTCGAGACGATGTGGGCCCGGCACCTTAA
HIF3A	AAGAGTACACTCACCAGCCG	AGGCACTTGCTCGTACGACGCGTCTCACACCGAAGAGTACACTCACCAGCCGGTTTCGAGACGATGTGGGCCCGGCACCTTAA
HIKESHI	GCAAACAGCTGCACAGCAAG	AGGCACTTGCTCGTACGACGCGTCTCACACCGGCAAACAGCTGCACAGCAAGGTTTCGAGACGATGTGGGCCCGGCACCTTAA
HIKESHI	ATTCAAATGGAATGCCAGTA	AGGCACTTGCTCGTACGACGCGTCTCACACCGATTCAAATGGAATGCCAGTAGTTTCGAGACGATGTGGGCCCGGCACCTTAA
HINT1	TCATTAAGTGTCCAAGAAGC	AGGCACTTGCTCGTACGACGCGTCTCACACCGTCATTAAGTGTCCAAGAAGCGTTTCGAGACGATGTGGGCCCGGCACCTTAA
HINT1	CATCTTCTGCCACAGAAATC	AGGCACTTGCTCGTACGACGCGTCTCACACCGCATCTTCTGCCACAGAAATCGTTTCGAGACGATGTGGGCCCGGCACCTTAA
HIPK4	ATATACTTGCGGCGCTCCAA	AGGCACTTGCTCGTACGACGCGTCTCACACCGATATACTTGCGGCGCTCCAAGTTTCGAGACGATGTGGGCCCGGCACCTTAA
HIPK4	CAGCGAGGTGCGCTACGTGA	AGGCACTTGCTCGTACGACGCGTCTCACACCGCAGCGAGGTGCGCTACGTGAGTTTCGAGACGATGTGGGCCCGGCACCTTAA
HIVEP2	CCGACGATGTATTCTATCCA	AGGCACTTGCTCGTACGACGCGTCTCACACCGCCGACGATGTATTCTATCCAGTTTCGAGACGATGTGGGCCCGGCACCTTAA
HIVEP2	AGTCAGGAGCGTGCCGCAAT	AGGCACTTGCTCGTACGACGCGTCTCACACCGAGTCAGGAGCGTGCCGCAATGTTTCGAGACGATGTGGGCCCGGCACCTTAA
HJV	TCGATTCAAACTGCTAACCC	AGGCACTTGCTCGTACGACGCGTCTCACACCGTCGATTCAAACTGCTAACCCGTTTCGAGACGATGTGGGCCCGGCACCTTAA
HJV	ATAATCATTCGGCAGACAGC	AGGCACTTGCTCGTACGACGCGTCTCACACCGATAATCATTCGGCAGACAGCGTTTCGAGACGATGTGGGCCCGGCACCTTAA
HK1	GCGATTTAAAGCGAGCGGAG	AGGCACTTGCTCGTACGACGCGTCTCACACCGGCGATTTAAAGCGAGCGGAGGTTTCGAGACGATGTGGGCCCGGCACCTTAA
HK1	AACCGCCTGCGTGATAACAA	AGGCACTTGCTCGTACGACGCGTCTCACACCGAACCGCCTGCGTGATAACAAGTTTCGAGACGATGTGGGCCCGGCACCTTAA
HK2	CGGAGCGTGTGGACACGATC	AGGCACTTGCTCGTACGACGCGTCTCACACCGCGGAGCGTGTGGACACGATCGTTTCGAGACGATGTGGGCCCGGCACCTTAA
HK2	CCACCAGACTAAACTAGACG	AGGCACTTGCTCGTACGACGCGTCTCACACCGCCACCAGACTAAACTAGACGGTTTCGAGACGATGTGGGCCCGGCACCTTAA
HLA-A	TGCCGTCGTAGGCGTCCTGC	AGGCACTTGCTCGTACGACGCGTCTCACACCGTGCCGTCGTAGGCGTCCTGCGTTTCGAGACGATGTGGGCCCGGCACCTTAA
HLA-A	CCAGTCACAGACTGACCGAG	AGGCACTTGCTCGTACGACGCGTCTCACACCGCCAGTCACAGACTGACCGAGGTTTCGAGACGATGTGGGCCCGGCACCTTAA
HLA-B	GAGCATGTACGGCTGCGACG	AGGCACTTGCTCGTACGACGCGTCTCACACCGGAGCATGTACGGCTGCGACGGTTTCGAGACGATGTGGGCCCGGCACCTTAA
HLA-B	GCAGCCGTACATGCTCTGGA	AGGCACTTGCTCGTACGACGCGTCTCACACCGGCAGCCGTACATGCTCTGGAGTTTCGAGACGATGTGGGCCCGGCACCTTAA
HLA-C	GCGACGCCGCGAGTCCGAGA	AGGCACTTGCTCGTACGACGCGTCTCACACCGGCGACGCCGCGAGTCCGAGAGTTTCGAGACGATGTGGGCCCGGCACCTTAA
HLA-C	GACACAGAAGTACAAGCGCC	AGGCACTTGCTCGTACGACGCGTCTCACACCGGACACAGAAGTACAAGCGCCGTTTCGAGACGATGTGGGCCCGGCACCTTAA
HLA-DPB1	TAATGGGACACAGCGCTTCC	AGGCACTTGCTCGTACGACGCGTCTCACACCGTAATGGGACACAGCGCTTCCGTTTCGAGACGATGTGGGCCCGGCACCTTAA
HLA-DPB1	AGACACAACTACGAGCTGGG	AGGCACTTGCTCGTACGACGCGTCTCACACCGAGACACAACTACGAGCTGGGGTTTCGAGACGATGTGGGCCCGGCACCTTAA
HLA-DQA1	TTCCAAGTCTCCCGTGACAC	AGGCACTTGCTCGTACGACGCGTCTCACACCGTTCCAAGTCTCCCGTGACACGTTTCGAGACGATGTGGGCCCGGCACCTTAA
HLA-DQA1	AGTTCTACGTGGACCTGGAG	AGGCACTTGCTCGTACGACGCGTCTCACACCGAGTTCTACGTGGACCTGGAGGTTTCGAGACGATGTGGGCCCGGCACCTTAA
HLA-DRB1	CAGATACTTCTATAACCAGG	AGGCACTTGCTCGTACGACGCGTCTCACACCGCAGATACTTCTATAACCAGGGTTTCGAGACGATGTGGGCCCGGCACCTTAA
HLA-DRB1	CAGGTGGTTCCTGAACGGCC	AGGCACTTGCTCGTACGACGCGTCTCACACCGCAGGTGGTTCCTGAACGGCCGTTTCGAGACGATGTGGGCCCGGCACCTTAA
HLCS	ACAGTGCTCTCAGAGACCCG	AGGCACTTGCTCGTACGACGCGTCTCACACCGACAGTGCTCTCAGAGACCCGGTTTCGAGACGATGTGGGCCCGGCACCTTAA
HLCS	GCCTGTGTTCCAGGACGGGG	AGGCACTTGCTCGTACGACGCGTCTCACACCGGCCTGTGTTCCAGGACGGGGGTTTCGAGACGATGTGGGCCCGGCACCTTAA
HMBS	CCATCTCTATAGAGTGGACC	AGGCACTTGCTCGTACGACGCGTCTCACACCGCCATCTCTATAGAGTGGACCGTTTCGAGACGATGTGGGCCCGGCACCTTAA
HMBS	GCAGAGAAAGTTCCCGCATC	AGGCACTTGCTCGTACGACGCGTCTCACACCGGCAGAGAAAGTTCCCGCATCGTTTCGAGACGATGTGGGCCCGGCACCTTAA
HMGA2	ACCTTTTGAGCTGCTTTAGA	AGGCACTTGCTCGTACGACGCGTCTCACACCGACCTTTTGAGCTGCTTTAGAGTTTCGAGACGATGTGGGCCCGGCACCTTAA
HMGA2	TTAGGAGAGGGCTCACCGGT	AGGCACTTGCTCGTACGACGCGTCTCACACCGTTAGGAGAGGGCTCACCGGTGTTTCGAGACGATGTGGGCCCGGCACCTTAA
HMGB3	TGTTCTTTGCAGACGATGTC	AGGCACTTGCTCGTACGACGCGTCTCACACCGTGTTCTTTGCAGACGATGTCGTTTCGAGACGATGTGGGCCCGGCACCTTAA
HMGB3	AGGATCCTAATGCTCCCAAA	AGGCACTTGCTCGTACGACGCGTCTCACACCGAGGATCCTAATGCTCCCAAAGTTTCGAGACGATGTGGGCCCGGCACCTTAA
HMGCL	CACACCAATGGTGTCCCCCA	AGGCACTTGCTCGTACGACGCGTCTCACACCGCACACCAATGGTGTCCCCCAGTTTCGAGACGATGTGGGCCCGGCACCTTAA
HMGCL	AGCCTTTCAAATTTGGGGTC	AGGCACTTGCTCGTACGACGCGTCTCACACCGAGCCTTTCAAATTTGGGGTCGTTTCGAGACGATGTGGGCCCGGCACCTTAA
HMGCR	AGAGCATCGAGGGTAAACGT	AGGCACTTGCTCGTACGACGCGTCTCACACCGAGAGCATCGAGGGTAAACGTGTTTCGAGACGATGTGGGCCCGGCACCTTAA
HMGCR	ATTTCAAGCTGACGTACCCC	AGGCACTTGCTCGTACGACGCGTCTCACACCGATTTCAAGCTGACGTACCCCGTTTCGAGACGATGTGGGCCCGGCACCTTAA
HMGCS1	AATATCTCCTGCAACTACCA	AGGCACTTGCTCGTACGACGCGTCTCACACCGAATATCTCCTGCAACTACCAGTTTCGAGACGATGTGGGCCCGGCACCTTAA
HMGCS1	GGAAATGCTAGACCTACAGG	AGGCACTTGCTCGTACGACGCGTCTCACACCGGGAAATGCTAGACCTACAGGGTTTCGAGACGATGTGGGCCCGGCACCTTAA
HMGCS2	GATACTTGGCCAAAGGACGT	AGGCACTTGCTCGTACGACGCGTCTCACACCGGATACTTGGCCAAAGGACGTGTTTCGAGACGATGTGGGCCCGGCACCTTAA
HMGCS2	GTTTGGTCCACATATTGGGC	AGGCACTTGCTCGTACGACGCGTCTCACACCGGTTTGGTCCACATATTGGGCGTTTCGAGACGATGTGGGCCCGGCACCTTAA
HMOX1	CCAGGTAGCGGGTGTAGGCG	AGGCACTTGCTCGTACGACGCGTCTCACACCGCCAGGTAGCGGGTGTAGGCGGTTTCGAGACGATGTGGGCCCGGCACCTTAA
HMOX1	AAGGGCCAGGTGACCCGAGA	AGGCACTTGCTCGTACGACGCGTCTCACACCGAAGGGCCAGGTGACCCGAGAGTTTCGAGACGATGTGGGCCCGGCACCTTAA
HMX1	CCACGGGCGCACGGTGGCTA	AGGCACTTGCTCGTACGACGCGTCTCACACCGCCACGGGCGCACGGTGGCTAGTTTCGAGACGATGTGGGCCCGGCACCTTAA
HMX1	CGCAGCGCGCTGGTACCCAC	AGGCACTTGCTCGTACGACGCGTCTCACACCGCGCAGCGCGCTGGTACCCACGTTTCGAGACGATGTGGGCCCGGCACCTTAA
HNF1A	GGAGCGAGAGACGCTAGTGG	AGGCACTTGCTCGTACGACGCGTCTCACACCGGGAGCGAGAGACGCTAGTGGGTTTCGAGACGATGTGGGCCCGGCACCTTAA
HNF1A	GCGGAGGAACCGTTTCAAGT	AGGCACTTGCTCGTACGACGCGTCTCACACCGGCGGAGGAACCGTTTCAAGTGTTTCGAGACGATGTGGGCCCGGCACCTTAA
HNF1B	CCCGAACTTCGGGGTGAAGC	AGGCACTTGCTCGTACGACGCGTCTCACACCGCCCGAACTTCGGGGTGAAGCGTTTCGAGACGATGTGGGCCCGGCACCTTAA
HNF1B	TGCGCCGCAACCGGTTCAAA	AGGCACTTGCTCGTACGACGCGTCTCACACCGTGCGCCGCAACCGGTTCAAAGTTTCGAGACGATGTGGGCCCGGCACCTTAA
HNF4A	CAGATTTAGCCGGCAGTGCG	AGGCACTTGCTCGTACGACGCGTCTCACACCGCAGATTTAGCCGGCAGTGCGGTTTCGAGACGATGTGGGCCCGGCACCTTAA
HNF4A	TCGCCGTTGATCCCGGAGAC	AGGCACTTGCTCGTACGACGCGTCTCACACCGTCGCCGTTGATCCCGGAGACGTTTCGAGACGATGTGGGCCCGGCACCTTAA
HNMT	CTGCATGCACTGGTGTTCCG	AGGCACTTGCTCGTACGACGCGTCTCACACCGCTGCATGCACTGGTGTTCCGGTTTCGAGACGATGTGGGCCCGGCACCTTAA
HNMT	AAGATTCTAAGCATAGGCGG	AGGCACTTGCTCGTACGACGCGTCTCACACCGAAGATTCTAAGCATAGGCGGGTTTCGAGACGATGTGGGCCCGGCACCTTAA
HNRNPA1	ATAGGAAGCAATTTTGGAGG	AGGCACTTGCTCGTACGACGCGTCTCACACCGATAGGAAGCAATTTTGGAGGGTTTCGAGACGATGTGGGCCCGGCACCTTAA
HNRNPA1	AACAAGCATACCTCTTTGGC	AGGCACTTGCTCGTACGACGCGTCTCACACCGAACAAGCATACCTCTTTGGCGTTTCGAGACGATGTGGGCCCGGCACCTTAA
HNRNPA2B1	AGGAACTACTACGAACAATG	AGGCACTTGCTCGTACGACGCGTCTCACACCGAGGAACTACTACGAACAATGGTTTCGAGACGATGTGGGCCCGGCACCTTAA
HNRNPA2B1	AAAACGTGCTGTAGCAAGAG	AGGCACTTGCTCGTACGACGCGTCTCACACCGAAAACGTGCTGTAGCAAGAGGTTTCGAGACGATGTGGGCCCGGCACCTTAA
HNRNPDL	CAATATAGAGGAATTCGCAG	AGGCACTTGCTCGTACGACGCGTCTCACACCGCAATATAGAGGAATTCGCAGGTTTCGAGACGATGTGGGCCCGGCACCTTAA
HNRNPDL	TGCCGACAGCTCCGTCACTA	AGGCACTTGCTCGTACGACGCGTCTCACACCGTGCCGACAGCTCCGTCACTAGTTTCGAGACGATGTGGGCCCGGCACCTTAA
HNRNPH1	ATGGCCATAAGCTTTCGTGG	AGGCACTTGCTCGTACGACGCGTCTCACACCGATGGCCATAAGCTTTCGTGGGTTTCGAGACGATGTGGGCCCGGCACCTTAA
HNRNPH1	TCAACAAAAGCCTCGCCACT	AGGCACTTGCTCGTACGACGCGTCTCACACCGTCAACAAAAGCCTCGCCACTGTTTCGAGACGATGTGGGCCCGGCACCTTAA
HNRNPH2	AGTGGGTTCGAACTTCAGCT	AGGCACTTGCTCGTACGACGCGTCTCACACCGAGTGGGTTCGAACTTCAGCTGTTTCGAGACGATGTGGGCCCGGCACCTTAA
HNRNPH2	CAGGTCCCTATGATAGGCCG	AGGCACTTGCTCGTACGACGCGTCTCACACCGCAGGTCCCTATGATAGGCCGGTTTCGAGACGATGTGGGCCCGGCACCTTAA
HNRNPK	CTGTTGGGACATACCGCTCG	AGGCACTTGCTCGTACGACGCGTCTCACACCGCTGTTGGGACATACCGCTCGGTTTCGAGACGATGTGGGCCCGGCACCTTAA
HNRNPK	TTGTATCTTCTCCAGAATGC	AGGCACTTGCTCGTACGACGCGTCTCACACCGTTGTATCTTCTCCAGAATGCGTTTCGAGACGATGTGGGCCCGGCACCTTAA
HNRNPR	TCCACTCATCAGCCGGCGTC	AGGCACTTGCTCGTACGACGCGTCTCACACCGTCCACTCATCAGCCGGCGTCGTTTCGAGACGATGTGGGCCCGGCACCTTAA
HNRNPR	GTGTACTCTGGCGTGCAACC	AGGCACTTGCTCGTACGACGCGTCTCACACCGGTGTACTCTGGCGTGCAACCGTTTCGAGACGATGTGGGCCCGGCACCTTAA
HNRNPU	GGAGCTAGGAGAGGAGAACG	AGGCACTTGCTCGTACGACGCGTCTCACACCGGGAGCTAGGAGAGGAGAACGGTTTCGAGACGATGTGGGCCCGGCACCTTAA
HNRNPU	ACCTGGGCGGGGATTCCGCT	AGGCACTTGCTCGTACGACGCGTCTCACACCGACCTGGGCGGGGATTCCGCTGTTTCGAGACGATGTGGGCCCGGCACCTTAA
HOGA1	CGCCCTGGCCAATGTCCTGG	AGGCACTTGCTCGTACGACGCGTCTCACACCGCGCCCTGGCCAATGTCCTGGGTTTCGAGACGATGTGGGCCCGGCACCTTAA
HOGA1	CCTTGGTGTAGTGGTGAATG	AGGCACTTGCTCGTACGACGCGTCTCACACCGCCTTGGTGTAGTGGTGAATGGTTTCGAGACGATGTGGGCCCGGCACCTTAA
HOMER2	CCGTGCATTGCTCTCCCGAA	AGGCACTTGCTCGTACGACGCGTCTCACACCGCCGTGCATTGCTCTCCCGAAGTTTCGAGACGATGTGGGCCCGGCACCTTAA
HOMER2	TGAAGATTGCCTTGACGCAG	AGGCACTTGCTCGTACGACGCGTCTCACACCGTGAAGATTGCCTTGACGCAGGTTTCGAGACGATGTGGGCCCGGCACCTTAA
HORMAD1	TACCTTATGAAGTCCATGAG	AGGCACTTGCTCGTACGACGCGTCTCACACCGTACCTTATGAAGTCCATGAGGTTTCGAGACGATGTGGGCCCGGCACCTTAA
HORMAD1	GGATATAAATCTTGCGAATG	AGGCACTTGCTCGTACGACGCGTCTCACACCGGGATATAAATCTTGCGAATGGTTTCGAGACGATGTGGGCCCGGCACCTTAA
HOXA1	AAGTCTGGTAGGTAGCCGGC	AGGCACTTGCTCGTACGACGCGTCTCACACCGAAGTCTGGTAGGTAGCCGGCGTTTCGAGACGATGTGGGCCCGGCACCTTAA
HOXA1	CTCAGCCCGAGCCTACCCCT	AGGCACTTGCTCGTACGACGCGTCTCACACCGCTCAGCCCGAGCCTACCCCTGTTTCGAGACGATGTGGGCCCGGCACCTTAA
HOXA2	TGTCGAGTGTGAAAGCGTCG	AGGCACTTGCTCGTACGACGCGTCTCACACCGTGTCGAGTGTGAAAGCGTCGGTTTCGAGACGATGTGGGCCCGGCACCTTAA
HOXA2	GAAATCGCCGATGGCAGCGG	AGGCACTTGCTCGTACGACGCGTCTCACACCGGAAATCGCCGATGGCAGCGGGTTTCGAGACGATGTGGGCCCGGCACCTTAA
HOXA11	GAAATTGGACGAGACTGCGG	AGGCACTTGCTCGTACGACGCGTCTCACACCGGAAATTGGACGAGACTGCGGGTTTCGAGACGATGTGGGCCCGGCACCTTAA
HOXA11	CTTCGCGCACGGGTTGGACC	AGGCACTTGCTCGTACGACGCGTCTCACACCGCTTCGCGCACGGGTTGGACCGTTTCGAGACGATGTGGGCCCGGCACCTTAA
HOXA13	GTAGCCATAGGGCAGCGCCG	AGGCACTTGCTCGTACGACGCGTCTCACACCGGTAGCCATAGGGCAGCGCCGGTTTCGAGACGATGTGGGCCCGGCACCTTAA
HOXA13	TACTACCCGTGCGCCCGCAT	AGGCACTTGCTCGTACGACGCGTCTCACACCGTACTACCCGTGCGCCCGCATGTTTCGAGACGATGTGGGCCCGGCACCTTAA
HOXB1	TTGTCCGATGGCTACGGAGC	AGGCACTTGCTCGTACGACGCGTCTCACACCGTTGTCCGATGGCTACGGAGCGTTTCGAGACGATGTGGGCCCGGCACCTTAA
HOXB1	GCGGTCTGCTCGTTCCCATA	AGGCACTTGCTCGTACGACGCGTCTCACACCGGCGGTCTGCTCGTTCCCATAGTTTCGAGACGATGTGGGCCCGGCACCTTAA
HOXB3	ATGTGGGGCAGCGTTGCCCA	AGGCACTTGCTCGTACGACGCGTCTCACACCGATGTGGGGCAGCGTTGCCCAGTTTCGAGACGATGTGGGCCCGGCACCTTAA
HOXB3	AAAAACAACTCCCCCGGCAC	AGGCACTTGCTCGTACGACGCGTCTCACACCGAAAAACAACTCCCCCGGCACGTTTCGAGACGATGTGGGCCCGGCACCTTAA
HOXB13	GGGTACTCTTCCCCGGCCGT	AGGCACTTGCTCGTACGACGCGTCTCACACCGGGGTACTCTTCCCCGGCCGTGTTTCGAGACGATGTGGGCCCGGCACCTTAA
HOXB13	TAACCATAAGGCACGGGAGC	AGGCACTTGCTCGTACGACGCGTCTCACACCGTAACCATAAGGCACGGGAGCGTTTCGAGACGATGTGGGCCCGGCACCTTAA
HOXC13	TCCGTATAGACGGCGCCCTG	AGGCACTTGCTCGTACGACGCGTCTCACACCGTCCGTATAGACGGCGCCCTGGTTTCGAGACGATGTGGGCCCGGCACCTTAA
HOXC13	CCGGGTATTTATCGCCCGGG	AGGCACTTGCTCGTACGACGCGTCTCACACCGCCGGGTATTTATCGCCCGGGGTTTCGAGACGATGTGGGCCCGGCACCTTAA
HOXD13	CGATATAGCCGGGCACGTGC	AGGCACTTGCTCGTACGACGCGTCTCACACCGCGATATAGCCGGGCACGTGCGTTTCGAGACGATGTGGGCCCGGCACCTTAA
HOXD13	CTCCGGGCGCGCCGCTACAA	AGGCACTTGCTCGTACGACGCGTCTCACACCGCTCCGGGCGCGCCGCTACAAGTTTCGAGACGATGTGGGCCCGGCACCTTAA
HPCA	CTGCTCCAGGCGGCCGCGCG	AGGCACTTGCTCGTACGACGCGTCTCACACCGCTGCTCCAGGCGGCCGCGCGGTTTCGAGACGATGTGGGCCCGGCACCTTAA
HPCA	GATGAACTCCCGAAAGTCTA	AGGCACTTGCTCGTACGACGCGTCTCACACCGGATGAACTCCCGAAAGTCTAGTTTCGAGACGATGTGGGCCCGGCACCTTAA
HPD	AGTAGGGGGTCCATGAACGC	AGGCACTTGCTCGTACGACGCGTCTCACACCGAGTAGGGGGTCCATGAACGCGTTTCGAGACGATGTGGGCCCGGCACCTTAA
HPD	ACGGGGCGCCAAAATCATGC	AGGCACTTGCTCGTACGACGCGTCTCACACCGACGGGGCGCCAAAATCATGCGTTTCGAGACGATGTGGGCCCGGCACCTTAA
HPDL	GCGTCCCGCACGCGAACGGG	AGGCACTTGCTCGTACGACGCGTCTCACACCGGCGTCCCGCACGCGAACGGGGTTTCGAGACGATGTGGGCCCGGCACCTTAA
HPDL	CAGCGCGCTCCAGCAAGGTC	AGGCACTTGCTCGTACGACGCGTCTCACACCGCAGCGCGCTCCAGCAAGGTCGTTTCGAGACGATGTGGGCCCGGCACCTTAA
HPGD	GACATTTTGGTCAATAATGC	AGGCACTTGCTCGTACGACGCGTCTCACACCGGACATTTTGGTCAATAATGCGTTTCGAGACGATGTGGGCCCGGCACCTTAA
HPGD	TCTGTTCATCCAGTGCGATG	AGGCACTTGCTCGTACGACGCGTCTCACACCGTCTGTTCATCCAGTGCGATGGTTTCGAGACGATGTGGGCCCGGCACCTTAA
HPRT1	CTAGAATGACCAGTCAACAG	AGGCACTTGCTCGTACGACGCGTCTCACACCGCTAGAATGACCAGTCAACAGGTTTCGAGACGATGTGGGCCCGGCACCTTAA
HPRT1	GCCCCCCTTGAGCACACAGA	AGGCACTTGCTCGTACGACGCGTCTCACACCGGCCCCCCTTGAGCACACAGAGTTTCGAGACGATGTGGGCCCGGCACCTTAA
HPS1	GGGGGTGAATCAGTCGCTCC	AGGCACTTGCTCGTACGACGCGTCTCACACCGGGGGGTGAATCAGTCGCTCCGTTTCGAGACGATGTGGGCCCGGCACCTTAA
HPS1	GCCATTTTCCGTGGAGAAGC	AGGCACTTGCTCGTACGACGCGTCTCACACCGGCCATTTTCCGTGGAGAAGCGTTTCGAGACGATGTGGGCCCGGCACCTTAA
HPS3	CACTGTCATGCTTACCGGTC	AGGCACTTGCTCGTACGACGCGTCTCACACCGCACTGTCATGCTTACCGGTCGTTTCGAGACGATGTGGGCCCGGCACCTTAA
HPS3	TGTAGGCCAGGCGCAACACC	AGGCACTTGCTCGTACGACGCGTCTCACACCGTGTAGGCCAGGCGCAACACCGTTTCGAGACGATGTGGGCCCGGCACCTTAA
HPS4	CGCTCGCCTCACATTCTCGC	AGGCACTTGCTCGTACGACGCGTCTCACACCGCGCTCGCCTCACATTCTCGCGTTTCGAGACGATGTGGGCCCGGCACCTTAA
HPS4	CATCTGGACAAGCTTCGTCA	AGGCACTTGCTCGTACGACGCGTCTCACACCGCATCTGGACAAGCTTCGTCAGTTTCGAGACGATGTGGGCCCGGCACCTTAA
HPS5	CTGATATATTGTGCTCGCCC	AGGCACTTGCTCGTACGACGCGTCTCACACCGCTGATATATTGTGCTCGCCCGTTTCGAGACGATGTGGGCCCGGCACCTTAA
HPS5	ATGGTAATGGAATGCCGAAC	AGGCACTTGCTCGTACGACGCGTCTCACACCGATGGTAATGGAATGCCGAACGTTTCGAGACGATGTGGGCCCGGCACCTTAA
HPS6	CGAGTCCGTGGCAGTCCGGA	AGGCACTTGCTCGTACGACGCGTCTCACACCGCGAGTCCGTGGCAGTCCGGAGTTTCGAGACGATGTGGGCCCGGCACCTTAA
HPS6	TACCACCGTGGGACTGCAAT	AGGCACTTGCTCGTACGACGCGTCTCACACCGTACCACCGTGGGACTGCAATGTTTCGAGACGATGTGGGCCCGGCACCTTAA
HPSE2	GAACCCGGCGAAAAGCCGCG	AGGCACTTGCTCGTACGACGCGTCTCACACCGGAACCCGGCGAAAAGCCGCGGTTTCGAGACGATGTGGGCCCGGCACCTTAA
HPSE2	ACTATCGGACCATGCATGGC	AGGCACTTGCTCGTACGACGCGTCTCACACCGACTATCGGACCATGCATGGCGTTTCGAGACGATGTGGGCCCGGCACCTTAA
HR	CCCGCAGAATGCCAGCGGAT	AGGCACTTGCTCGTACGACGCGTCTCACACCGCCCGCAGAATGCCAGCGGATGTTTCGAGACGATGTGGGCCCGGCACCTTAA
HR	GGGTTGTTTGGCTTAAACTC	AGGCACTTGCTCGTACGACGCGTCTCACACCGGGGTTGTTTGGCTTAAACTCGTTTCGAGACGATGTGGGCCCGGCACCTTAA
HRAS	TTGGACATCCTGGATACCGC	AGGCACTTGCTCGTACGACGCGTCTCACACCGTTGGACATCCTGGATACCGCGTTTCGAGACGATGTGGGCCCGGCACCTTAA
HRAS	GCTGTACTCCTCCTGGCCGG	AGGCACTTGCTCGTACGACGCGTCTCACACCGGCTGTACTCCTCCTGGCCGGGTTTCGAGACGATGTGGGCCCGGCACCTTAA
HRG	CCTGATCAATAAAAGGCGAC	AGGCACTTGCTCGTACGACGCGTCTCACACCGCCTGATCAATAAAAGGCGACGTTTCGAGACGATGTGGGCCCGGCACCTTAA
HRG	TACTATTTCAGATGGACGTC	AGGCACTTGCTCGTACGACGCGTCTCACACCGTACTATTTCAGATGGACGTCGTTTCGAGACGATGTGGGCCCGGCACCTTAA
HS6ST1	AGTACTTCTTCTCGTAGTGG	AGGCACTTGCTCGTACGACGCGTCTCACACCGAGTACTTCTTCTCGTAGTGGGTTTCGAGACGATGTGGGCCCGGCACCTTAA
HS6ST1	ATGCAACGACGTCTTCCACG	AGGCACTTGCTCGTACGACGCGTCTCACACCGATGCAACGACGTCTTCCACGGTTTCGAGACGATGTGGGCCCGGCACCTTAA
HSD3B2	TTGCTGTACGGGTATGGAGT	AGGCACTTGCTCGTACGACGCGTCTCACACCGTTGCTGTACGGGTATGGAGTGTTTCGAGACGATGTGGGCCCGGCACCTTAA
HSD3B2	AAGACCCACATATATCTATG	AGGCACTTGCTCGTACGACGCGTCTCACACCGAAGACCCACATATATCTATGGTTTCGAGACGATGTGGGCCCGGCACCTTAA
HSD3B7	AGGTACCCGGAACGTGATCG	AGGCACTTGCTCGTACGACGCGTCTCACACCGAGGTACCCGGAACGTGATCGGTTTCGAGACGATGTGGGCCCGGCACCTTAA
HSD3B7	ATCGAGGCTTGTGTGCAGAC	AGGCACTTGCTCGTACGACGCGTCTCACACCGATCGAGGCTTGTGTGCAGACGTTTCGAGACGATGTGGGCCCGGCACCTTAA
HSD11B1	GGCTTATCATCTGGCGAAGA	AGGCACTTGCTCGTACGACGCGTCTCACACCGGGCTTATCATCTGGCGAAGAGTTTCGAGACGATGTGGGCCCGGCACCTTAA
HSD11B1	ATTGTCACAGGGGCCAGCAA	AGGCACTTGCTCGTACGACGCGTCTCACACCGATTGTCACAGGGGCCAGCAAGTTTCGAGACGATGTGGGCCCGGCACCTTAA
HSD11B2	GCTGTTCAACTCCAATACGG	AGGCACTTGCTCGTACGACGCGTCTCACACCGGCTGTTCAACTCCAATACGGGTTTCGAGACGATGTGGGCCCGGCACCTTAA
HSD11B2	CCGCGTGCTAGAGTTCACCA	AGGCACTTGCTCGTACGACGCGTCTCACACCGCCGCGTGCTAGAGTTCACCAGTTTCGAGACGATGTGGGCCCGGCACCTTAA
HSD17B3	GAACGCACCGGATGAAATCC	AGGCACTTGCTCGTACGACGCGTCTCACACCGGAACGCACCGGATGAAATCCGTTTCGAGACGATGTGGGCCCGGCACCTTAA
HSD17B3	TGTCCTTATTAGCCGGACGC	AGGCACTTGCTCGTACGACGCGTCTCACACCGTGTCCTTATTAGCCGGACGCGTTTCGAGACGATGTGGGCCCGGCACCTTAA
HSD17B4	TTCTTATGCTTATACGGAAC	AGGCACTTGCTCGTACGACGCGTCTCACACCGTTCTTATGCTTATACGGAACGTTTCGAGACGATGTGGGCCCGGCACCTTAA
HSD17B4	ACGGACATCAGACAAAGTCA	AGGCACTTGCTCGTACGACGCGTCTCACACCGACGGACATCAGACAAAGTCAGTTTCGAGACGATGTGGGCCCGGCACCTTAA
HSD17B10	GTGACCCCACTTACGTCGGC	AGGCACTTGCTCGTACGACGCGTCTCACACCGGTGACCCCACTTACGTCGGCGTTTCGAGACGATGTGGGCCCGGCACCTTAA
HSD17B10	ACAGCTCTGGCTCTAGCAAA	AGGCACTTGCTCGTACGACGCGTCTCACACCGACAGCTCTGGCTCTAGCAAAGTTTCGAGACGATGTGGGCCCGGCACCTTAA
HSF4	CTTCCTTGGCGAAACGGCTC	AGGCACTTGCTCGTACGACGCGTCTCACACCGCTTCCTTGGCGAAACGGCTCGTTTCGAGACGATGTGGGCCCGGCACCTTAA
HSF4	CTCCCCAGACGGTTTTCGGA	AGGCACTTGCTCGTACGACGCGTCTCACACCGCTCCCCAGACGGTTTTCGGAGTTTCGAGACGATGTGGGCCCGGCACCTTAA
HSFY1	CCCATGAAATAGACTTGAAT	AGGCACTTGCTCGTACGACGCGTCTCACACCGCCCATGAAATAGACTTGAATGTTTCGAGACGATGTGGGCCCGGCACCTTAA
HSFY1	GAGACACAAACTGTGTAACT	AGGCACTTGCTCGTACGACGCGTCTCACACCGGAGACACAAACTGTGTAACTGTTTCGAGACGATGTGGGCCCGGCACCTTAA
HSPA9	CTTCAGGATCATCATATCGC	AGGCACTTGCTCGTACGACGCGTCTCACACCGCTTCAGGATCATCATATCGCGTTTCGAGACGATGTGGGCCCGGCACCTTAA
HSPA9	TACAGATCAGAAGCAATCAA	AGGCACTTGCTCGTACGACGCGTCTCACACCGTACAGATCAGAAGCAATCAAGTTTCGAGACGATGTGGGCCCGGCACCTTAA
HSPB1	CACTGCGGGGCTCTCGATGG	AGGCACTTGCTCGTACGACGCGTCTCACACCGCACTGCGGGGCTCTCGATGGGTTTCGAGACGATGTGGGCCCGGCACCTTAA
HSPB1	CCTACAGCCGCGCGCTCAGC	AGGCACTTGCTCGTACGACGCGTCTCACACCGCCTACAGCCGCGCGCTCAGCGTTTCGAGACGATGTGGGCCCGGCACCTTAA
HSPB3	TCATTCAGACCTTCGAAGGC	AGGCACTTGCTCGTACGACGCGTCTCACACCGTCATTCAGACCTTCGAAGGCGTTTCGAGACGATGTGGGCCCGGCACCTTAA
HSPB3	GGAACTGGACCACGTCCAGC	AGGCACTTGCTCGTACGACGCGTCTCACACCGGGAACTGGACCACGTCCAGCGTTTCGAGACGATGTGGGCCCGGCACCTTAA
HSPB8	GAAGAGAAACAGCAAGAAGG	AGGCACTTGCTCGTACGACGCGTCTCACACCGGAAGAGAAACAGCAAGAAGGGTTTCGAGACGATGTGGGCCCGGCACCTTAA
HSPB8	GCTTGGGTAGTGGCAGGAGA	AGGCACTTGCTCGTACGACGCGTCTCACACCGGCTTGGGTAGTGGCAGGAGAGTTTCGAGACGATGTGGGCCCGGCACCTTAA
HSPD1	CTACCTCTCCTGATTTCCAC	AGGCACTTGCTCGTACGACGCGTCTCACACCGCTACCTCTCCTGATTTCCACGTTTCGAGACGATGTGGGCCCGGCACCTTAA
HSPD1	ATGCTGTGGCCGTTACAATG	AGGCACTTGCTCGTACGACGCGTCTCACACCGATGCTGTGGCCGTTACAATGGTTTCGAGACGATGTGGGCCCGGCACCTTAA
HSPG2	ACTCAATCTTGACCGGCGGT	AGGCACTTGCTCGTACGACGCGTCTCACACCGACTCAATCTTGACCGGCGGTGTTTCGAGACGATGTGGGCCCGGCACCTTAA
HSPG2	AGCTGTGCCCCCGGATACGA	AGGCACTTGCTCGTACGACGCGTCTCACACCGAGCTGTGCCCCCGGATACGAGTTTCGAGACGATGTGGGCCCGGCACCTTAA
HTATIP2	AAGTCACGCTCATTGGCCGG	AGGCACTTGCTCGTACGACGCGTCTCACACCGAAGTCACGCTCATTGGCCGGGTTTCGAGACGATGTGGGCCCGGCACCTTAA
HTATIP2	CTTTCCCTCTGGTGGTACCC	AGGCACTTGCTCGTACGACGCGTCTCACACCGCTTTCCCTCTGGTGGTACCCGTTTCGAGACGATGTGGGCCCGGCACCTTAA
HTR1A	CACCTGATACAGCGCGGCCA	AGGCACTTGCTCGTACGACGCGTCTCACACCGCACCTGATACAGCGCGGCCAGTTTCGAGACGATGTGGGCCCGGCACCTTAA
HTR1A	TGCTAATGGTGCATGCGTCG	AGGCACTTGCTCGTACGACGCGTCTCACACCGTGCTAATGGTGCATGCGTCGGTTTCGAGACGATGTGGGCCCGGCACCTTAA
HTR2A	CGATTCGAAGGTCTTTAAGG	AGGCACTTGCTCGTACGACGCGTCTCACACCGCGATTCGAAGGTCTTTAAGGGTTTCGAGACGATGTGGGCCCGGCACCTTAA
HTR2A	TCGTCCTGTAGCCCAAAGAC	AGGCACTTGCTCGTACGACGCGTCTCACACCGTCGTCCTGTAGCCCAAAGACGTTTCGAGACGATGTGGGCCCGGCACCTTAA
HTR2C	ATGATGACGATTGAAAGTGC	AGGCACTTGCTCGTACGACGCGTCTCACACCGATGATGACGATTGAAAGTGCGTTTCGAGACGATGTGGGCCCGGCACCTTAA
HTR2C	GGCCAGTTTTGTACCCCGTC	AGGCACTTGCTCGTACGACGCGTCTCACACCGGGCCAGTTTTGTACCCCGTCGTTTCGAGACGATGTGGGCCCGGCACCTTAA
HTRA1	AATTCGATATGAACCACGGC	AGGCACTTGCTCGTACGACGCGTCTCACACCGAATTCGATATGAACCACGGCGTTTCGAGACGATGTGGGCCCGGCACCTTAA
HTRA1	ATATAACTTTATCGCGGACG	AGGCACTTGCTCGTACGACGCGTCTCACACCGATATAACTTTATCGCGGACGGTTTCGAGACGATGTGGGCCCGGCACCTTAA
HTRA2	CGCGAGGTCCCTATCTCGAA	AGGCACTTGCTCGTACGACGCGTCTCACACCGCGCGAGGTCCCTATCTCGAAGTTTCGAGACGATGTGGGCCCGGCACCTTAA
HTRA2	CTGGAACCCGTTCGCGCGCG	AGGCACTTGCTCGTACGACGCGTCTCACACCGCTGGAACCCGTTCGCGCGCGGTTTCGAGACGATGTGGGCCCGGCACCTTAA
HTT	TAAGTCCCATCCGACGAAAG	AGGCACTTGCTCGTACGACGCGTCTCACACCGTAAGTCCCATCCGACGAAAGGTTTCGAGACGATGTGGGCCCGGCACCTTAA
HTT	CATTGGTTCTCGACTAAAGC	AGGCACTTGCTCGTACGACGCGTCTCACACCGCATTGGTTCTCGACTAAAGCGTTTCGAGACGATGTGGGCCCGGCACCTTAA
HUWE1	ACAAGCGTGCGATTCACTGC	AGGCACTTGCTCGTACGACGCGTCTCACACCGACAAGCGTGCGATTCACTGCGTTTCGAGACGATGTGGGCCCGGCACCTTAA
HUWE1	GAACAGGCGGGCCAAGGCAG	AGGCACTTGCTCGTACGACGCGTCTCACACCGGAACAGGCGGGCCAAGGCAGGTTTCGAGACGATGTGGGCCCGGCACCTTAA
HYAL1	TGGGCACTGGCCGGTGTAGT	AGGCACTTGCTCGTACGACGCGTCTCACACCGTGGGCACTGGCCGGTGTAGTGTTTCGAGACGATGTGGGCCCGGCACCTTAA
HYAL1	CACTGCGGGCATGTAGATGC	AGGCACTTGCTCGTACGACGCGTCTCACACCGCACTGCGGGCATGTAGATGCGTTTCGAGACGATGTGGGCCCGGCACCTTAA
HYDIN	GATCATCGAACTCTTAGATA	AGGCACTTGCTCGTACGACGCGTCTCACACCGGATCATCGAACTCTTAGATAGTTTCGAGACGATGTGGGCCCGGCACCTTAA
HYDIN	TCTAAGAGTTCGATGATCTG	AGGCACTTGCTCGTACGACGCGTCTCACACCGTCTAAGAGTTCGATGATCTGGTTTCGAGACGATGTGGGCCCGGCACCTTAA
HYLS1	TGTGGGTACTGTAGTTGCAC	AGGCACTTGCTCGTACGACGCGTCTCACACCGTGTGGGTACTGTAGTTGCACGTTTCGAGACGATGTGGGCCCGGCACCTTAA
HYLS1	GCTGCGCAGAAAGCCAGATG	AGGCACTTGCTCGTACGACGCGTCTCACACCGGCTGCGCAGAAAGCCAGATGGTTTCGAGACGATGTGGGCCCGGCACCTTAA
IARS1	CTACTCACAGCACCGAAGTA	AGGCACTTGCTCGTACGACGCGTCTCACACCGCTACTCACAGCACCGAAGTAGTTTCGAGACGATGTGGGCCCGGCACCTTAA
IARS1	CTGTTAGCAGACTTGGCCGA	AGGCACTTGCTCGTACGACGCGTCTCACACCGCTGTTAGCAGACTTGGCCGAGTTTCGAGACGATGTGGGCCCGGCACCTTAA
IARS2	GATGACGGAGACCAAAACAC	AGGCACTTGCTCGTACGACGCGTCTCACACCGGATGACGGAGACCAAAACACGTTTCGAGACGATGTGGGCCCGGCACCTTAA
IARS2	GCTCATGGTATGGAAGACTA	AGGCACTTGCTCGTACGACGCGTCTCACACCGGCTCATGGTATGGAAGACTAGTTTCGAGACGATGTGGGCCCGGCACCTTAA
IBA57	TACCTTGCAGGTATCGGTGC	AGGCACTTGCTCGTACGACGCGTCTCACACCGTACCTTGCAGGTATCGGTGCGTTTCGAGACGATGTGGGCCCGGCACCTTAA
IBA57	GCCGGATCCTGTATAGCGCG	AGGCACTTGCTCGTACGACGCGTCTCACACCGGCCGGATCCTGTATAGCGCGGTTTCGAGACGATGTGGGCCCGGCACCTTAA
ICOS	TGCGATCTCACTAAGACAAA	AGGCACTTGCTCGTACGACGCGTCTCACACCGTGCGATCTCACTAAGACAAAGTTTCGAGACGATGTGGGCCCGGCACCTTAA
ICOS	TGTTGTTGGATAACTGAGAA	AGGCACTTGCTCGTACGACGCGTCTCACACCGTGTTGTTGGATAACTGAGAAGTTTCGAGACGATGTGGGCCCGGCACCTTAA
ICOSLG	CATGCGGGGCTTGTATGACG	AGGCACTTGCTCGTACGACGCGTCTCACACCGCATGCGGGGCTTGTATGACGGTTTCGAGACGATGTGGGCCCGGCACCTTAA
ICOSLG	CGTGTACTGGATCAATAAGA	AGGCACTTGCTCGTACGACGCGTCTCACACCGCGTGTACTGGATCAATAAGAGTTTCGAGACGATGTGGGCCCGGCACCTTAA
IDH2	GAAGTGTACAACTTCCCCGC	AGGCACTTGCTCGTACGACGCGTCTCACACCGGAAGTGTACAACTTCCCCGCGTTTCGAGACGATGTGGGCCCGGCACCTTAA
IDH2	ACTATCCGGAACATCCTGGG	AGGCACTTGCTCGTACGACGCGTCTCACACCGACTATCCGGAACATCCTGGGGTTTCGAGACGATGTGGGCCCGGCACCTTAA
IDH3A	TCCTTCTGTGTTCTCTCGAA	AGGCACTTGCTCGTACGACGCGTCTCACACCGTCCTTCTGTGTTCTCTCGAAGTTTCGAGACGATGTGGGCCCGGCACCTTAA
IDH3A	ATGGTCGGACATTCGCGTAA	AGGCACTTGCTCGTACGACGCGTCTCACACCGATGGTCGGACATTCGCGTAAGTTTCGAGACGATGTGGGCCCGGCACCTTAA
IDH3B	TTGTGCCGAGTCATATACCC	AGGCACTTGCTCGTACGACGCGTCTCACACCGTTGTGCCGAGTCATATACCCGTTTCGAGACGATGTGGGCCCGGCACCTTAA
IDH3B	GCTGATGCACGCCGTCAAGG	AGGCACTTGCTCGTACGACGCGTCTCACACCGGCTGATGCACGCCGTCAAGGGTTTCGAGACGATGTGGGCCCGGCACCTTAA
IDS	CCGATGATTCTCCGTATAGC	AGGCACTTGCTCGTACGACGCGTCTCACACCGCCGATGATTCTCCGTATAGCGTTTCGAGACGATGTGGGCCCGGCACCTTAA
IDS	GAACGTTCTTCTCATCATCG	AGGCACTTGCTCGTACGACGCGTCTCACACCGGAACGTTCTTCTCATCATCGGTTTCGAGACGATGTGGGCCCGGCACCTTAA
IDUA	AGTTGGTACCGTCGTGGCAG	AGGCACTTGCTCGTACGACGCGTCTCACACCGAGTTGGTACCGTCGTGGCAGGTTTCGAGACGATGTGGGCCCGGCACCTTAA
IDUA	CAACGACGAGGCGGACCCGC	AGGCACTTGCTCGTACGACGCGTCTCACACCGCAACGACGAGGCGGACCCGCGTTTCGAGACGATGTGGGCCCGGCACCTTAA
IER3IP1	GTTGGCTGGGGAACAGACCA	AGGCACTTGCTCGTACGACGCGTCTCACACCGGTTGGCTGGGGAACAGACCAGTTTCGAGACGATGTGGGCCCGGCACCTTAA
IER3IP1	CGGTTCTTACAGATCGAATA	AGGCACTTGCTCGTACGACGCGTCTCACACCGCGGTTCTTACAGATCGAATAGTTTCGAGACGATGTGGGCCCGGCACCTTAA
IFIH1	CTGGCACCTTGGTTGGACTC	AGGCACTTGCTCGTACGACGCGTCTCACACCGCTGGCACCTTGGTTGGACTCGTTTCGAGACGATGTGGGCCCGGCACCTTAA
IFIH1	AGCGTTCTCAAACGATGGAG	AGGCACTTGCTCGTACGACGCGTCTCACACCGAGCGTTCTCAAACGATGGAGGTTTCGAGACGATGTGGGCCCGGCACCTTAA
IFITM5	TGGCTTTGGAGCCAAAACGC	AGGCACTTGCTCGTACGACGCGTCTCACACCGTGGCTTTGGAGCCAAAACGCGTTTCGAGACGATGTGGGCCCGGCACCTTAA
IFITM5	GATCAAGTGGTCTCGAGGCG	AGGCACTTGCTCGTACGACGCGTCTCACACCGGATCAAGTGGTCTCGAGGCGGTTTCGAGACGATGTGGGCCCGGCACCTTAA
IFNAR1	CTGGAAACCATTTGTATAAA	AGGCACTTGCTCGTACGACGCGTCTCACACCGCTGGAAACCATTTGTATAAAGTTTCGAGACGATGTGGGCCCGGCACCTTAA
IFNAR1	TTCCATCAGATGCTTGTACG	AGGCACTTGCTCGTACGACGCGTCTCACACCGTTCCATCAGATGCTTGTACGGTTTCGAGACGATGTGGGCCCGGCACCTTAA
IFNAR2	TGAGTGGAGAAGCACACACG	AGGCACTTGCTCGTACGACGCGTCTCACACCGTGAGTGGAGAAGCACACACGGTTTCGAGACGATGTGGGCCCGGCACCTTAA
IFNAR2	TTTGTGACCTCACAGATGAG	AGGCACTTGCTCGTACGACGCGTCTCACACCGTTTGTGACCTCACAGATGAGGTTTCGAGACGATGTGGGCCCGGCACCTTAA
IFNGR1	GTATAAAATACTCACGCAGA	AGGCACTTGCTCGTACGACGCGTCTCACACCGGTATAAAATACTCACGCAGAGTTTCGAGACGATGTGGGCCCGGCACCTTAA
IFNGR1	ATTGTACACCCTAATGTAAC	AGGCACTTGCTCGTACGACGCGTCTCACACCGATTGTACACCCTAATGTAACGTTTCGAGACGATGTGGGCCCGGCACCTTAA
IFNGR2	GAACCATTTACTGTCGGTGC	AGGCACTTGCTCGTACGACGCGTCTCACACCGGAACCATTTACTGTCGGTGCGTTTCGAGACGATGTGGGCCCGGCACCTTAA
IFNGR2	CTGTGTACAATTCACCCCTA	AGGCACTTGCTCGTACGACGCGTCTCACACCGCTGTGTACAATTCACCCCTAGTTTCGAGACGATGTGGGCCCGGCACCTTAA
IFNL3	CTGACACTGACCCAGCCCTG	AGGCACTTGCTCGTACGACGCGTCTCACACCGCTGACACTGACCCAGCCCTGGTTTCGAGACGATGTGGGCCCGGCACCTTAA
IFNL3	ACGGGGCGCTCCCTCACCTG	AGGCACTTGCTCGTACGACGCGTCTCACACCGACGGGGCGCTCCCTCACCTGGTTTCGAGACGATGTGGGCCCGGCACCTTAA
IFRD1	TGTTAAATAGTGCGAAGACA	AGGCACTTGCTCGTACGACGCGTCTCACACCGTGTTAAATAGTGCGAAGACAGTTTCGAGACGATGTGGGCCCGGCACCTTAA
IFRD1	GGGATTAATTGACCTAACCC	AGGCACTTGCTCGTACGACGCGTCTCACACCGGGGATTAATTGACCTAACCCGTTTCGAGACGATGTGGGCCCGGCACCTTAA
IFT27	GGAGCTGTTTTCGGAAATGC	AGGCACTTGCTCGTACGACGCGTCTCACACCGGGAGCTGTTTTCGGAAATGCGTTTCGAGACGATGTGGGCCCGGCACCTTAA
IFT27	CTGTCTCCCGTGTCAGGAAC	AGGCACTTGCTCGTACGACGCGTCTCACACCGCTGTCTCCCGTGTCAGGAACGTTTCGAGACGATGTGGGCCCGGCACCTTAA
IFT43	CTCTTTGACTCTGACTGGAG	AGGCACTTGCTCGTACGACGCGTCTCACACCGCTCTTTGACTCTGACTGGAGGTTTCGAGACGATGTGGGCCCGGCACCTTAA
IFT43	CTGGGCAGGTGATTCCGTGA	AGGCACTTGCTCGTACGACGCGTCTCACACCGCTGGGCAGGTGATTCCGTGAGTTTCGAGACGATGTGGGCCCGGCACCTTAA
IFT52	AATAATTCGGTGTCTACCTC	AGGCACTTGCTCGTACGACGCGTCTCACACCGAATAATTCGGTGTCTACCTCGTTTCGAGACGATGTGGGCCCGGCACCTTAA
IFT52	CTTTCCTCATCAATGATCCC	AGGCACTTGCTCGTACGACGCGTCTCACACCGCTTTCCTCATCAATGATCCCGTTTCGAGACGATGTGGGCCCGGCACCTTAA
IFT74	CCTATCAGGAAATATTCGAG	AGGCACTTGCTCGTACGACGCGTCTCACACCGCCTATCAGGAAATATTCGAGGTTTCGAGACGATGTGGGCCCGGCACCTTAA
IFT74	GGTTCTCGTGGTTGTCCCAT	AGGCACTTGCTCGTACGACGCGTCTCACACCGGGTTCTCGTGGTTGTCCCATGTTTCGAGACGATGTGGGCCCGGCACCTTAA
IFT80	ACGCTTGTGTGATAAAACTG	AGGCACTTGCTCGTACGACGCGTCTCACACCGACGCTTGTGTGATAAAACTGGTTTCGAGACGATGTGGGCCCGGCACCTTAA
IFT80	AATATTGCATGGTCTATCGA	AGGCACTTGCTCGTACGACGCGTCTCACACCGAATATTGCATGGTCTATCGAGTTTCGAGACGATGTGGGCCCGGCACCTTAA
IFT81	TTTTTAGGATATCAGTGCAA	AGGCACTTGCTCGTACGACGCGTCTCACACCGTTTTTAGGATATCAGTGCAAGTTTCGAGACGATGTGGGCCCGGCACCTTAA
IFT81	TTTTTAAAGGTTTAATGAAG	AGGCACTTGCTCGTACGACGCGTCTCACACCGTTTTTAAAGGTTTAATGAAGGTTTCGAGACGATGTGGGCCCGGCACCTTAA
IFT88	AGGGCCCCTTGACTGACTAA	AGGCACTTGCTCGTACGACGCGTCTCACACCGAGGGCCCCTTGACTGACTAAGTTTCGAGACGATGTGGGCCCGGCACCTTAA
IFT88	TGCTTTCCCTTATAGGTGCG	AGGCACTTGCTCGTACGACGCGTCTCACACCGTGCTTTCCCTTATAGGTGCGGTTTCGAGACGATGTGGGCCCGGCACCTTAA
IFT122	CGTTACATCAAGGTGATCGG	AGGCACTTGCTCGTACGACGCGTCTCACACCGCGTTACATCAAGGTGATCGGGTTTCGAGACGATGTGGGCCCGGCACCTTAA
IFT122	CAAGGACCGCTATGCCTACA	AGGCACTTGCTCGTACGACGCGTCTCACACCGCAAGGACCGCTATGCCTACAGTTTCGAGACGATGTGGGCCCGGCACCTTAA
IFT140	CCGCGTCGGGTGCCAGCACA	AGGCACTTGCTCGTACGACGCGTCTCACACCGCCGCGTCGGGTGCCAGCACAGTTTCGAGACGATGTGGGCCCGGCACCTTAA
IFT140	CCGCGATACGGAGTGCAGGT	AGGCACTTGCTCGTACGACGCGTCTCACACCGCCGCGATACGGAGTGCAGGTGTTTCGAGACGATGTGGGCCCGGCACCTTAA
IFT172	TACGTCGTAGTTACTACCAG	AGGCACTTGCTCGTACGACGCGTCTCACACCGTACGTCGTAGTTACTACCAGGTTTCGAGACGATGTGGGCCCGGCACCTTAA
IFT172	TGCCTTTACGGTAGCACTCC	AGGCACTTGCTCGTACGACGCGTCTCACACCGTGCCTTTACGGTAGCACTCCGTTTCGAGACGATGTGGGCCCGGCACCTTAA
IGBP1	GAAGTGGCGACTGAACCCGC	AGGCACTTGCTCGTACGACGCGTCTCACACCGGAAGTGGCGACTGAACCCGCGTTTCGAGACGATGTGGGCCCGGCACCTTAA
IGBP1	AAAGACAGGCTAAAATACAG	AGGCACTTGCTCGTACGACGCGTCTCACACCGAAAGACAGGCTAAAATACAGGTTTCGAGACGATGTGGGCCCGGCACCTTAA
IGF1	CAGGTAGAAGAGATGCGAGG	AGGCACTTGCTCGTACGACGCGTCTCACACCGCAGGTAGAAGAGATGCGAGGGTTTCGAGACGATGTGGGCCCGGCACCTTAA
IGF1	GTATGGCTCCAGCAGTCGGA	AGGCACTTGCTCGTACGACGCGTCTCACACCGGTATGGCTCCAGCAGTCGGAGTTTCGAGACGATGTGGGCCCGGCACCTTAA
IGF1R	GGTTGGGGAAGAGGTCTCCG	AGGCACTTGCTCGTACGACGCGTCTCACACCGGGTTGGGGAAGAGGTCTCCGGTTTCGAGACGATGTGGGCCCGGCACCTTAA
IGF1R	GGAATACAGGAAGTATGGAG	AGGCACTTGCTCGTACGACGCGTCTCACACCGGGAATACAGGAAGTATGGAGGTTTCGAGACGATGTGGGCCCGGCACCTTAA
IGF2	CACCGGAAGCACGGTCGGAG	AGGCACTTGCTCGTACGACGCGTCTCACACCGCACCGGAAGCACGGTCGGAGGTTTCGAGACGATGTGGGCCCGGCACCTTAA
IGF2	CGCGGTCCCCACAGACGAAC	AGGCACTTGCTCGTACGACGCGTCTCACACCGCGCGGTCCCCACAGACGAACGTTTCGAGACGATGTGGGCCCGGCACCTTAA
IGF2BP1	GGCCAGTTCTTGGTCAAATC	AGGCACTTGCTCGTACGACGCGTCTCACACCGGGCCAGTTCTTGGTCAAATCGTTTCGAGACGATGTGGGCCCGGCACCTTAA
IGF2BP1	CACCGAGAGTGAGACGGCAG	AGGCACTTGCTCGTACGACGCGTCTCACACCGCACCGAGAGTGAGACGGCAGGTTTCGAGACGATGTGGGCCCGGCACCTTAA
IGFALS	GTTTGCACACACGCCCGCGC	AGGCACTTGCTCGTACGACGCGTCTCACACCGGTTTGCACACACGCCCGCGCGTTTCGAGACGATGTGGGCCCGGCACCTTAA
IGFALS	GACCGGGGAACGTGTCCTCC	AGGCACTTGCTCGTACGACGCGTCTCACACCGGACCGGGGAACGTGTCCTCCGTTTCGAGACGATGTGGGCCCGGCACCTTAA
IGFBP7	CCTCGCCGCGGGCGCACATA	AGGCACTTGCTCGTACGACGCGTCTCACACCGCCTCGCCGCGGGCGCACATAGTTTCGAGACGATGTGGGCCCGGCACCTTAA
IGFBP7	GAGGCGGAAGGGTAAAGCCG	AGGCACTTGCTCGTACGACGCGTCTCACACCGGAGGCGGAAGGGTAAAGCCGGTTTCGAGACGATGTGGGCCCGGCACCTTAA
IGHMBP2	TGCCGCGGACCCGTATCGCC	AGGCACTTGCTCGTACGACGCGTCTCACACCGTGCCGCGGACCCGTATCGCCGTTTCGAGACGATGTGGGCCCGGCACCTTAA
IGHMBP2	GACCCGGGTCAAGATCCCAG	AGGCACTTGCTCGTACGACGCGTCTCACACCGGACCCGGGTCAAGATCCCAGGTTTCGAGACGATGTGGGCCCGGCACCTTAA
IGLL1	GGTCTGGCCGTGGTAACCCA	AGGCACTTGCTCGTACGACGCGTCTCACACCGGGTCTGGCCGTGGTAACCCAGTTTCGAGACGATGTGGGCCCGGCACCTTAA
IGLL1	CAGCAGGCCATGGGTTACCA	AGGCACTTGCTCGTACGACGCGTCTCACACCGCAGCAGGCCATGGGTTACCAGTTTCGAGACGATGTGGGCCCGGCACCTTAA
IGSF1	ACTTGCTTGATATCCGAGAG	AGGCACTTGCTCGTACGACGCGTCTCACACCGACTTGCTTGATATCCGAGAGGTTTCGAGACGATGTGGGCCCGGCACCTTAA
IGSF1	GTCTTTACCGGTGCTGCTAC	AGGCACTTGCTCGTACGACGCGTCTCACACCGGTCTTTACCGGTGCTGCTACGTTTCGAGACGATGTGGGCCCGGCACCTTAA
IGSF3	CCAGCAGCGAATATGCCCAG	AGGCACTTGCTCGTACGACGCGTCTCACACCGCCAGCAGCGAATATGCCCAGGTTTCGAGACGATGTGGGCCCGGCACCTTAA
IGSF3	CCTCGCAGTAGAATTCGCCC	AGGCACTTGCTCGTACGACGCGTCTCACACCGCCTCGCAGTAGAATTCGCCCGTTTCGAGACGATGTGGGCCCGGCACCTTAA
IHH	GTATGGACTGCTGGCGCGCT	AGGCACTTGCTCGTACGACGCGTCTCACACCGGTATGGACTGCTGGCGCGCTGTTTCGAGACGATGTGGGCCCGGCACCTTAA
IHH	GTGCATTGCTCCGTCAAGTC	AGGCACTTGCTCGTACGACGCGTCTCACACCGGTGCATTGCTCCGTCAAGTCGTTTCGAGACGATGTGGGCCCGGCACCTTAA
IKBKB	GCACGGGCTGCCAGTTGGGG	AGGCACTTGCTCGTACGACGCGTCTCACACCGGCACGGGCTGCCAGTTGGGGGTTTCGAGACGATGTGGGCCCGGCACCTTAA
IKBKB	ATGAAGGTATCTAAGCGCAG	AGGCACTTGCTCGTACGACGCGTCTCACACCGATGAAGGTATCTAAGCGCAGGTTTCGAGACGATGTGGGCCCGGCACCTTAA
IKBKG	TGGGCGAAGAGTCTCCTCTG	AGGCACTTGCTCGTACGACGCGTCTCACACCGTGGGCGAAGAGTCTCCTCTGGTTTCGAGACGATGTGGGCCCGGCACCTTAA
IKBKG	GAGGAGAATCAAGAGCTCCG	AGGCACTTGCTCGTACGACGCGTCTCACACCGGAGGAGAATCAAGAGCTCCGGTTTCGAGACGATGTGGGCCCGGCACCTTAA
IKZF1	AGCTCGGCTTTGTCGGGAGT	AGGCACTTGCTCGTACGACGCGTCTCACACCGAGCTCGGCTTTGTCGGGAGTGTTTCGAGACGATGTGGGCCCGGCACCTTAA
IKZF1	GACCTCTCCACCACCTCGGG	AGGCACTTGCTCGTACGACGCGTCTCACACCGGACCTCTCCACCACCTCGGGGTTTCGAGACGATGTGGGCCCGGCACCTTAA
IKZF2	GGAGGAATCCGGCTTCCGAA	AGGCACTTGCTCGTACGACGCGTCTCACACCGGGAGGAATCCGGCTTCCGAAGTTTCGAGACGATGTGGGCCCGGCACCTTAA
IKZF2	ACCCACAAACTTTTGTGGAG	AGGCACTTGCTCGTACGACGCGTCTCACACCGACCCACAAACTTTTGTGGAGGTTTCGAGACGATGTGGGCCCGGCACCTTAA
IKZF3	GGATACATGCTGCTGATAAC	AGGCACTTGCTCGTACGACGCGTCTCACACCGGGATACATGCTGCTGATAACGTTTCGAGACGATGTGGGCCCGGCACCTTAA
IKZF3	GATAACTGGAACCATCTCCG	AGGCACTTGCTCGTACGACGCGTCTCACACCGGATAACTGGAACCATCTCCGGTTTCGAGACGATGTGGGCCCGGCACCTTAA
IKZF5	TATGCTTGCGCCTTCGATGA	AGGCACTTGCTCGTACGACGCGTCTCACACCGTATGCTTGCGCCTTCGATGAGTTTCGAGACGATGTGGGCCCGGCACCTTAA
IKZF5	AGTTACTTCGATCACTGCAG	AGGCACTTGCTCGTACGACGCGTCTCACACCGAGTTACTTCGATCACTGCAGGTTTCGAGACGATGTGGGCCCGGCACCTTAA
IL1RAPL1	TCGTTTATGAAGGAGAACGC	AGGCACTTGCTCGTACGACGCGTCTCACACCGTCGTTTATGAAGGAGAACGCGTTTCGAGACGATGTGGGCCCGGCACCTTAA
IL1RAPL1	GCTCATTCTACTTCCGTCAA	AGGCACTTGCTCGTACGACGCGTCTCACACCGGCTCATTCTACTTCCGTCAAGTTTCGAGACGATGTGGGCCCGGCACCTTAA
IL1RN	TTTTACCTCCAGCTGGAGTC	AGGCACTTGCTCGTACGACGCGTCTCACACCGTTTTACCTCCAGCTGGAGTCGTTTCGAGACGATGTGGGCCCGGCACCTTAA
IL1RN	GGTCAGTGATGTTAACTGCC	AGGCACTTGCTCGTACGACGCGTCTCACACCGGGTCAGTGATGTTAACTGCCGTTTCGAGACGATGTGGGCCCGGCACCTTAA
IL2RA	GAGAATTTATCATTTCGTGG	AGGCACTTGCTCGTACGACGCGTCTCACACCGGAGAATTTATCATTTCGTGGGTTTCGAGACGATGTGGGCCCGGCACCTTAA
IL2RA	GGTTTATTATCAGTGCGTCC	AGGCACTTGCTCGTACGACGCGTCTCACACCGGGTTTATTATCAGTGCGTCCGTTTCGAGACGATGTGGGCCCGGCACCTTAA
IL2RB	AGTTGTAGAAGCATGTGAAC	AGGCACTTGCTCGTACGACGCGTCTCACACCGAGTTGTAGAAGCATGTGAACGTTTCGAGACGATGTGGGCCCGGCACCTTAA
IL2RB	TGCAAGGCGAGTTCACGACC	AGGCACTTGCTCGTACGACGCGTCTCACACCGTGCAAGGCGAGTTCACGACCGTTTCGAGACGATGTGGGCCCGGCACCTTAA
IL2RG	CATATCTCCAGTGATCCCCT	AGGCACTTGCTCGTACGACGCGTCTCACACCGCATATCTCCAGTGATCCCCTGTTTCGAGACGATGTGGGCCCGGCACCTTAA
IL2RG	ATCCGAGTTCTTGTACCTAG	AGGCACTTGCTCGTACGACGCGTCTCACACCGATCCGAGTTCTTGTACCTAGGTTTCGAGACGATGTGGGCCCGGCACCTTAA
IL6R	GTCTAACAGTCAGAACAGTC	AGGCACTTGCTCGTACGACGCGTCTCACACCGGTCTAACAGTCAGAACAGTCGTTTCGAGACGATGTGGGCCCGGCACCTTAA
IL6R	GGCGTGCTGACCAGTCTGCC	AGGCACTTGCTCGTACGACGCGTCTCACACCGGGCGTGCTGACCAGTCTGCCGTTTCGAGACGATGTGGGCCCGGCACCTTAA
IL6ST	TGAGTTGCATTGTGAACGAG	AGGCACTTGCTCGTACGACGCGTCTCACACCGTGAGTTGCATTGTGAACGAGGTTTCGAGACGATGTGGGCCCGGCACCTTAA
IL6ST	GCTCCTTAGGAATAGTAAAA	AGGCACTTGCTCGTACGACGCGTCTCACACCGGCTCCTTAGGAATAGTAAAAGTTTCGAGACGATGTGGGCCCGGCACCTTAA
IL7	CTTCTGAAACTTTTAATAAG	AGGCACTTGCTCGTACGACGCGTCTCACACCGCTTCTGAAACTTTTAATAAGGTTTCGAGACGATGTGGGCCCGGCACCTTAA
IL7	ACAATATGAGAGTGTTCTAA	AGGCACTTGCTCGTACGACGCGTCTCACACCGACAATATGAGAGTGTTCTAAGTTTCGAGACGATGTGGGCCCGGCACCTTAA
IL7R	CTTCCCGATAGACGACACTC	AGGCACTTGCTCGTACGACGCGTCTCACACCGCTTCCCGATAGACGACACTCGTTTCGAGACGATGTGGGCCCGGCACCTTAA
IL7R	TGGAATTTGAAATATGGTGA	AGGCACTTGCTCGTACGACGCGTCTCACACCGTGGAATTTGAAATATGGTGAGTTTCGAGACGATGTGGGCCCGGCACCTTAA
IL10	GATCTCGAAGCATGTTAGGC	AGGCACTTGCTCGTACGACGCGTCTCACACCGGATCTCGAAGCATGTTAGGCGTTTCGAGACGATGTGGGCCCGGCACCTTAA
IL10	TCCTGCCCTTAGGGTTACCT	AGGCACTTGCTCGTACGACGCGTCTCACACCGTCCTGCCCTTAGGGTTACCTGTTTCGAGACGATGTGGGCCCGGCACCTTAA
IL10RA	TGGGTAGCTGAATCTTCCCG	AGGCACTTGCTCGTACGACGCGTCTCACACCGTGGGTAGCTGAATCTTCCCGGTTTCGAGACGATGTGGGCCCGGCACCTTAA
IL10RA	TCGCTTCCCGAAGTAACAAG	AGGCACTTGCTCGTACGACGCGTCTCACACCGTCGCTTCCCGAAGTAACAAGGTTTCGAGACGATGTGGGCCCGGCACCTTAA
IL10RB	TTAGCCATTATTGGACCCCC	AGGCACTTGCTCGTACGACGCGTCTCACACCGTTAGCCATTATTGGACCCCCGTTTCGAGACGATGTGGGCCCGGCACCTTAA
IL10RB	TGAGAAATCACATTCCGTCA	AGGCACTTGCTCGTACGACGCGTCTCACACCGTGAGAAATCACATTCCGTCAGTTTCGAGACGATGTGGGCCCGGCACCTTAA
IL11RA	CAGTCACATTAATCCGGTAC	AGGCACTTGCTCGTACGACGCGTCTCACACCGCAGTCACATTAATCCGGTACGTTTCGAGACGATGTGGGCCCGGCACCTTAA
IL11RA	ACTTACCCGGCAGTCACTCC	AGGCACTTGCTCGTACGACGCGTCTCACACCGACTTACCCGGCAGTCACTCCGTTTCGAGACGATGTGGGCCCGGCACCTTAA
IL12B	CAGCTCCGCACGTCACCCCT	AGGCACTTGCTCGTACGACGCGTCTCACACCGCAGCTCCGCACGTCACCCCTGTTTCGAGACGATGTGGGCCCGGCACCTTAA
IL12B	GATTGGTATCCGGATGCCCC	AGGCACTTGCTCGTACGACGCGTCTCACACCGGATTGGTATCCGGATGCCCCGTTTCGAGACGATGTGGGCCCGGCACCTTAA
IL12RB1	AGTCTGCATCCGGATATGGC	AGGCACTTGCTCGTACGACGCGTCTCACACCGAGTCTGCATCCGGATATGGCGTTTCGAGACGATGTGGGCCCGGCACCTTAA
IL12RB1	CTAGGGCGACTGCGGACCTC	AGGCACTTGCTCGTACGACGCGTCTCACACCGCTAGGGCGACTGCGGACCTCGTTTCGAGACGATGTGGGCCCGGCACCTTAA
IL17F	GCTCGGAAAATCCCCAAAGT	AGGCACTTGCTCGTACGACGCGTCTCACACCGGCTCGGAAAATCCCCAAAGTGTTTCGAGACGATGTGGGCCCGGCACCTTAA
IL17F	AACTTCCGAGGGGTACCGGT	AGGCACTTGCTCGTACGACGCGTCTCACACCGAACTTCCGAGGGGTACCGGTGTTTCGAGACGATGTGGGCCCGGCACCTTAA
IL17RA	CCAATGAACGTTTGTGCGTC	AGGCACTTGCTCGTACGACGCGTCTCACACCGCCAATGAACGTTTGTGCGTCGTTTCGAGACGATGTGGGCCCGGCACCTTAA
IL17RA	GTGTGACGTTGGATCGCTGG	AGGCACTTGCTCGTACGACGCGTCTCACACCGGTGTGACGTTGGATCGCTGGGTTTCGAGACGATGTGGGCCCGGCACCTTAA
IL17RC	GCAGTCGGGCGGCTTGCCAG	AGGCACTTGCTCGTACGACGCGTCTCACACCGGCAGTCGGGCGGCTTGCCAGGTTTCGAGACGATGTGGGCCCGGCACCTTAA
IL17RC	AGTAGGGATACTTACCCCAG	AGGCACTTGCTCGTACGACGCGTCTCACACCGAGTAGGGATACTTACCCCAGGTTTCGAGACGATGTGGGCCCGGCACCTTAA
IL17RD	GAAAGGATTTCGGGTAATAC	AGGCACTTGCTCGTACGACGCGTCTCACACCGGAAAGGATTTCGGGTAATACGTTTCGAGACGATGTGGGCCCGGCACCTTAA
IL17RD	GATTGTCCGGCTGTAACAAC	AGGCACTTGCTCGTACGACGCGTCTCACACCGGATTGTCCGGCTGTAACAACGTTTCGAGACGATGTGGGCCCGGCACCTTAA
IL21	TATCAATTAAAAAGCTGAAG	AGGCACTTGCTCGTACGACGCGTCTCACACCGTATCAATTAAAAAGCTGAAGGTTTCGAGACGATGTGGGCCCGGCACCTTAA
IL21	TCATGTGGCGATCTTGACCT	AGGCACTTGCTCGTACGACGCGTCTCACACCGTCATGTGGCGATCTTGACCTGTTTCGAGACGATGTGGGCCCGGCACCTTAA
IL21R	AGGTCACAGTCACGTTGAAA	AGGCACTTGCTCGTACGACGCGTCTCACACCGAGGTCACAGTCACGTTGAAAGTTTCGAGACGATGTGGGCCCGGCACCTTAA
IL21R	GCAGGTGTAGGTGGCATGCG	AGGCACTTGCTCGTACGACGCGTCTCACACCGGCAGGTGTAGGTGGCATGCGGTTTCGAGACGATGTGGGCCCGGCACCTTAA
IL31RA	GATTGAATGGTTTCCGGATG	AGGCACTTGCTCGTACGACGCGTCTCACACCGGATTGAATGGTTTCCGGATGGTTTCGAGACGATGTGGGCCCGGCACCTTAA
IL31RA	GCTATGACATATTCTGTAAA	AGGCACTTGCTCGTACGACGCGTCTCACACCGGCTATGACATATTCTGTAAAGTTTCGAGACGATGTGGGCCCGGCACCTTAA
IL36RN	TCAGCGTGGTCCCCAATCGG	AGGCACTTGCTCGTACGACGCGTCTCACACCGTCAGCGTGGTCCCCAATCGGGTTTCGAGACGATGTGGGCCCGGCACCTTAA
IL36RN	GAGCTTCACCTTCTACCGGC	AGGCACTTGCTCGTACGACGCGTCTCACACCGGAGCTTCACCTTCTACCGGCGTTTCGAGACGATGTGGGCCCGGCACCTTAA
ILDR1	CCGGTAATCTACCCCCAGCA	AGGCACTTGCTCGTACGACGCGTCTCACACCGCCGGTAATCTACCCCCAGCAGTTTCGAGACGATGTGGGCCCGGCACCTTAA
ILDR1	GAGGATGATAGAGGCAAACA	AGGCACTTGCTCGTACGACGCGTCTCACACCGGAGGATGATAGAGGCAAACAGTTTCGAGACGATGTGGGCCCGGCACCTTAA
IMPDH1	CTGCCCGCAGAAGTTTGAAC	AGGCACTTGCTCGTACGACGCGTCTCACACCGCTGCCCGCAGAAGTTTGAACGTTTCGAGACGATGTGGGCCCGGCACCTTAA
IMPDH1	CTTCTACATCAGCTGATGGG	AGGCACTTGCTCGTACGACGCGTCTCACACCGCTTCTACATCAGCTGATGGGGTTTCGAGACGATGTGGGCCCGGCACCTTAA
IMPG1	TGGATCGCATCCCTGACACA	AGGCACTTGCTCGTACGACGCGTCTCACACCGTGGATCGCATCCCTGACACAGTTTCGAGACGATGTGGGCCCGGCACCTTAA
IMPG1	GGACAGACTTTAACCCCCGT	AGGCACTTGCTCGTACGACGCGTCTCACACCGGGACAGACTTTAACCCCCGTGTTTCGAGACGATGTGGGCCCGGCACCTTAA
IMPG2	AATGTTGAAGTATCACCAAC	AGGCACTTGCTCGTACGACGCGTCTCACACCGAATGTTGAAGTATCACCAACGTTTCGAGACGATGTGGGCCCGGCACCTTAA
IMPG2	AGTAAACATCTACGCCACTA	AGGCACTTGCTCGTACGACGCGTCTCACACCGAGTAAACATCTACGCCACTAGTTTCGAGACGATGTGGGCCCGGCACCTTAA
INF2	TGCGCGCCGTCATGAACTCG	AGGCACTTGCTCGTACGACGCGTCTCACACCGTGCGCGCCGTCATGAACTCGGTTTCGAGACGATGTGGGCCCGGCACCTTAA
INF2	CTCGGGAGAGTAGATGCACA	AGGCACTTGCTCGTACGACGCGTCTCACACCGCTCGGGAGAGTAGATGCACAGTTTCGAGACGATGTGGGCCCGGCACCTTAA
INPP5E	GAGGGTTACCCCCCGAGGAC	AGGCACTTGCTCGTACGACGCGTCTCACACCGGAGGGTTACCCCCCGAGGACGTTTCGAGACGATGTGGGCCCGGCACCTTAA
INPP5E	CGGACGTCCTTGCTGCGGAT	AGGCACTTGCTCGTACGACGCGTCTCACACCGCGGACGTCCTTGCTGCGGATGTTTCGAGACGATGTGGGCCCGGCACCTTAA
INPP5K	TGTTGGAAATGTGGGGAGGC	AGGCACTTGCTCGTACGACGCGTCTCACACCGTGTTGGAAATGTGGGGAGGCGTTTCGAGACGATGTGGGCCCGGCACCTTAA
INPP5K	ATTAAAAATCGGTGCTACGG	AGGCACTTGCTCGTACGACGCGTCTCACACCGATTAAAAATCGGTGCTACGGGTTTCGAGACGATGTGGGCCCGGCACCTTAA
INPPL1	CTCACTGCGGTCGTGCGTGA	AGGCACTTGCTCGTACGACGCGTCTCACACCGCTCACTGCGGTCGTGCGTGAGTTTCGAGACGATGTGGGCCCGGCACCTTAA
INPPL1	GAGGCATCCCGGTCATCCGG	AGGCACTTGCTCGTACGACGCGTCTCACACCGGAGGCATCCCGGTCATCCGGGTTTCGAGACGATGTGGGCCCGGCACCTTAA
INS	ACACCTGTGCGGCTCACACC	AGGCACTTGCTCGTACGACGCGTCTCACACCGACACCTGTGCGGCTCACACCGTTTCGAGACGATGTGGGCCCGGCACCTTAA
INS	GGGCAGTTGGCTCACCCTGC	AGGCACTTGCTCGTACGACGCGTCTCACACCGGGGCAGTTGGCTCACCCTGCGTTTCGAGACGATGTGGGCCCGGCACCTTAA
INSL3	GCACTAGCGCGCGTACGAAG	AGGCACTTGCTCGTACGACGCGTCTCACACCGGCACTAGCGCGCGTACGAAGGTTTCGAGACGATGTGGGCCCGGCACCTTAA
INSL3	GCCTCCGGTCGCAGGCCTCC	AGGCACTTGCTCGTACGACGCGTCTCACACCGGCCTCCGGTCGCAGGCCTCCGTTTCGAGACGATGTGGGCCCGGCACCTTAA
INSM1	CTCGAAGTGCAGCTTGCGGA	AGGCACTTGCTCGTACGACGCGTCTCACACCGCTCGAAGTGCAGCTTGCGGAGTTTCGAGACGATGTGGGCCCGGCACCTTAA
INSM1	CTTCTCGTGCTCGCGGCTCA	AGGCACTTGCTCGTACGACGCGTCTCACACCGCTTCTCGTGCTCGCGGCTCAGTTTCGAGACGATGTGGGCCCGGCACCTTAA
INSR	CATCTGTCCGGGTACCGCGA	AGGCACTTGCTCGTACGACGCGTCTCACACCGCATCTGTCCGGGTACCGCGAGTTTCGAGACGATGTGGGCCCGGCACCTTAA
INSR	AATCCGCCGATCCTACGCTC	AGGCACTTGCTCGTACGACGCGTCTCACACCGAATCCGCCGATCCTACGCTCGTTTCGAGACGATGTGGGCCCGGCACCTTAA
INTS1	GAAGAGGTGGGACATGATGG	AGGCACTTGCTCGTACGACGCGTCTCACACCGGAAGAGGTGGGACATGATGGGTTTCGAGACGATGTGGGCCCGGCACCTTAA
INTS1	GCTGGACATCTGGTTTCCGG	AGGCACTTGCTCGTACGACGCGTCTCACACCGGCTGGACATCTGGTTTCCGGGTTTCGAGACGATGTGGGCCCGGCACCTTAA
INTU	ATCTGCTATGAAGAGCGGTC	AGGCACTTGCTCGTACGACGCGTCTCACACCGATCTGCTATGAAGAGCGGTCGTTTCGAGACGATGTGGGCCCGGCACCTTAA
INTU	GAAGATCGGGTCAGCGACTC	AGGCACTTGCTCGTACGACGCGTCTCACACCGGAAGATCGGGTCAGCGACTCGTTTCGAGACGATGTGGGCCCGGCACCTTAA
INVS	TATTTCGAACCCCACTGCAC	AGGCACTTGCTCGTACGACGCGTCTCACACCGTATTTCGAACCCCACTGCACGTTTCGAGACGATGTGGGCCCGGCACCTTAA
INVS	ATCGGACATAGATATTAACA	AGGCACTTGCTCGTACGACGCGTCTCACACCGATCGGACATAGATATTAACAGTTTCGAGACGATGTGGGCCCGGCACCTTAA
IP6K1	GGAACAAGTACTATGGCCGT	AGGCACTTGCTCGTACGACGCGTCTCACACCGGGAACAAGTACTATGGCCGTGTTTCGAGACGATGTGGGCCCGGCACCTTAA
IP6K1	GAGCTTTCGGTCCTTGGACT	AGGCACTTGCTCGTACGACGCGTCTCACACCGGAGCTTTCGGTCCTTGGACTGTTTCGAGACGATGTGGGCCCGGCACCTTAA
IPMK	AAGATTACCGTTTGGTGCAG	AGGCACTTGCTCGTACGACGCGTCTCACACCGAAGATTACCGTTTGGTGCAGGTTTCGAGACGATGTGGGCCCGGCACCTTAA
IPMK	TGGATGTTGCAGTATACCTA	AGGCACTTGCTCGTACGACGCGTCTCACACCGTGGATGTTGCAGTATACCTAGTTTCGAGACGATGTGGGCCCGGCACCTTAA
IPO8	CTAGGGAACCAATCACATGC	AGGCACTTGCTCGTACGACGCGTCTCACACCGCTAGGGAACCAATCACATGCGTTTCGAGACGATGTGGGCCCGGCACCTTAA
IPO8	CAGACCCGAACTTTGACCCT	AGGCACTTGCTCGTACGACGCGTCTCACACCGCAGACCCGAACTTTGACCCTGTTTCGAGACGATGTGGGCCCGGCACCTTAA
IQCB1	TCAAGATTATTCTCGAATCC	AGGCACTTGCTCGTACGACGCGTCTCACACCGTCAAGATTATTCTCGAATCCGTTTCGAGACGATGTGGGCCCGGCACCTTAA
IQCB1	GGAAAAATTTTCACCAACAG	AGGCACTTGCTCGTACGACGCGTCTCACACCGGGAAAAATTTTCACCAACAGGTTTCGAGACGATGTGGGCCCGGCACCTTAA
IQCE	GCCATCATACTTCTTTCCGG	AGGCACTTGCTCGTACGACGCGTCTCACACCGGCCATCATACTTCTTTCCGGGTTTCGAGACGATGTGGGCCCGGCACCTTAA
IQCE	CATGGAGACATACTACGAGG	AGGCACTTGCTCGTACGACGCGTCTCACACCGCATGGAGACATACTACGAGGGTTTCGAGACGATGTGGGCCCGGCACCTTAA
IQSEC1	GGCGTCCGCAAAGTCACTGG	AGGCACTTGCTCGTACGACGCGTCTCACACCGGGCGTCCGCAAAGTCACTGGGTTTCGAGACGATGTGGGCCCGGCACCTTAA
IQSEC1	CCCGCTCCGAGCGGTCACTA	AGGCACTTGCTCGTACGACGCGTCTCACACCGCCCGCTCCGAGCGGTCACTAGTTTCGAGACGATGTGGGCCCGGCACCTTAA
IQSEC2	CTTGAACGGGGGCTCCCATA	AGGCACTTGCTCGTACGACGCGTCTCACACCGCTTGAACGGGGGCTCCCATAGTTTCGAGACGATGTGGGCCCGGCACCTTAA
IQSEC2	CGCGATCTGAGCGGTCACTC	AGGCACTTGCTCGTACGACGCGTCTCACACCGCGCGATCTGAGCGGTCACTCGTTTCGAGACGATGTGGGCCCGGCACCTTAA
IRAK4	CTACTTGGTTTCTCAAGTGA	AGGCACTTGCTCGTACGACGCGTCTCACACCGCTACTTGGTTTCTCAAGTGAGTTTCGAGACGATGTGGGCCCGGCACCTTAA
IRAK4	AATAACTGGACTTCCAGCTG	AGGCACTTGCTCGTACGACGCGTCTCACACCGAATAACTGGACTTCCAGCTGGTTTCGAGACGATGTGGGCCCGGCACCTTAA
IREB2	AGAATCACAAGATCCTCGGC	AGGCACTTGCTCGTACGACGCGTCTCACACCGAGAATCACAAGATCCTCGGCGTTTCGAGACGATGTGGGCCCGGCACCTTAA
IREB2	GGAGAACTAGGCCGAAACTC	AGGCACTTGCTCGTACGACGCGTCTCACACCGGGAGAACTAGGCCGAAACTCGTTTCGAGACGATGTGGGCCCGGCACCTTAA
IRF2BPL	CTTCGAGTACCCGCCACCGC	AGGCACTTGCTCGTACGACGCGTCTCACACCGCTTCGAGTACCCGCCACCGCGTTTCGAGACGATGTGGGCCCGGCACCTTAA
IRF2BPL	ACGACGTGGCCGATACACCC	AGGCACTTGCTCGTACGACGCGTCTCACACCGACGACGTGGCCGATACACCCGTTTCGAGACGATGTGGGCCCGGCACCTTAA
IRF6	CAAGTTTCAGTACCGTGGGA	AGGCACTTGCTCGTACGACGCGTCTCACACCGCAAGTTTCAGTACCGTGGGAGTTTCGAGACGATGTGGGCCCGGCACCTTAA
IRF6	TCTATAGCTCTCCAGAACTG	AGGCACTTGCTCGTACGACGCGTCTCACACCGTCTATAGCTCTCCAGAACTGGTTTCGAGACGATGTGGGCCCGGCACCTTAA
IRF8	CTTCTACTATGGGGGCAAGC	AGGCACTTGCTCGTACGACGCGTCTCACACCGCTTCTACTATGGGGGCAAGCGTTTCGAGACGATGTGGGCCCGGCACCTTAA
IRF8	ATTTTGAGGAAGTGACGGAC	AGGCACTTGCTCGTACGACGCGTCTCACACCGATTTTGAGGAAGTGACGGACGTTTCGAGACGATGTGGGCCCGGCACCTTAA
IRS4	AGACGAATACTTCGCGATGG	AGGCACTTGCTCGTACGACGCGTCTCACACCGAGACGAATACTTCGCGATGGGTTTCGAGACGATGTGGGCCCGGCACCTTAA
IRS4	TATAGGGTGATCACGCGCCG	AGGCACTTGCTCGTACGACGCGTCTCACACCGTATAGGGTGATCACGCGCCGGTTTCGAGACGATGTGGGCCCGGCACCTTAA
IRX5	TGCGAGTTGTAGCCCGGCGA	AGGCACTTGCTCGTACGACGCGTCTCACACCGTGCGAGTTGTAGCCCGGCGAGTTTCGAGACGATGTGGGCCCGGCACCTTAA
IRX5	GATCCCAGGGGCGCCGCGTA	AGGCACTTGCTCGTACGACGCGTCTCACACCGGATCCCAGGGGCGCCGCGTAGTTTCGAGACGATGTGGGCCCGGCACCTTAA
ISCA1	CTGGTTTTACTTACATGCTC	AGGCACTTGCTCGTACGACGCGTCTCACACCGCTGGTTTTACTTACATGCTCGTTTCGAGACGATGTGGGCCCGGCACCTTAA
ISCA1	CGATGAATACTCTGACTCCT	AGGCACTTGCTCGTACGACGCGTCTCACACCGCGATGAATACTCTGACTCCTGTTTCGAGACGATGTGGGCCCGGCACCTTAA
ISCA2	GGGACCCCAGGCGCGTCGGG	AGGCACTTGCTCGTACGACGCGTCTCACACCGGGGACCCCAGGCGCGTCGGGGTTTCGAGACGATGTGGGCCCGGCACCTTAA
ISCA2	AGGCTTTTGGAAATCACCGA	AGGCACTTGCTCGTACGACGCGTCTCACACCGAGGCTTTTGGAAATCACCGAGTTTCGAGACGATGTGGGCCCGGCACCTTAA
ISCU	CTGGTGGGGGCTCCAGCATG	AGGCACTTGCTCGTACGACGCGTCTCACACCGCTGGTGGGGGCTCCAGCATGGTTTCGAGACGATGTGGGCCCGGCACCTTAA
ISCU	TTCAGTGGCTAATGAGCTGG	AGGCACTTGCTCGTACGACGCGTCTCACACCGTTCAGTGGCTAATGAGCTGGGTTTCGAGACGATGTGGGCCCGGCACCTTAA
ISG15	GCGCAGATCACCCAGAAGAT	AGGCACTTGCTCGTACGACGCGTCTCACACCGGCGCAGATCACCCAGAAGATGTTTCGAGACGATGTGGGCCCGGCACCTTAA
ISG15	GCAGCGCCACACCGCTCGGG	AGGCACTTGCTCGTACGACGCGTCTCACACCGGCAGCGCCACACCGCTCGGGGTTTCGAGACGATGTGGGCCCGGCACCTTAA
ISL2	GGGTGTCGCCCGACCTCGAG	AGGCACTTGCTCGTACGACGCGTCTCACACCGGGGTGTCGCCCGACCTCGAGGTTTCGAGACGATGTGGGCCCGGCACCTTAA
ISL2	GACATAGTCCCGCTTGCAGT	AGGCACTTGCTCGTACGACGCGTCTCACACCGGACATAGTCCCGCTTGCAGTGTTTCGAGACGATGTGGGCCCGGCACCTTAA
ITCH	CATAGTAAACTCGCCCGTGC	AGGCACTTGCTCGTACGACGCGTCTCACACCGCATAGTAAACTCGCCCGTGCGTTTCGAGACGATGTGGGCCCGGCACCTTAA
ITCH	ATACAAACCTGGTCTACGTG	AGGCACTTGCTCGTACGACGCGTCTCACACCGATACAAACCTGGTCTACGTGGTTTCGAGACGATGTGGGCCCGGCACCTTAA
ITGA2	TGGCCGGTATAATTTGCCCG	AGGCACTTGCTCGTACGACGCGTCTCACACCGTGGCCGGTATAATTTGCCCGGTTTCGAGACGATGTGGGCCCGGCACCTTAA
ITGA2	ACGAAGTGCTACGAAAGTAA	AGGCACTTGCTCGTACGACGCGTCTCACACCGACGAAGTGCTACGAAAGTAAGTTTCGAGACGATGTGGGCCCGGCACCTTAA
ITGA2B	CCGAGTACTCCCCCTGTCGC	AGGCACTTGCTCGTACGACGCGTCTCACACCGCCGAGTACTCCCCCTGTCGCGTTTCGAGACGATGTGGGCCCGGCACCTTAA
ITGA2B	GATGTCTACGGCACCTCGAA	AGGCACTTGCTCGTACGACGCGTCTCACACCGGATGTCTACGGCACCTCGAAGTTTCGAGACGATGTGGGCCCGGCACCTTAA
ITGA3	CTACCTGCATCGTGTACCCT	AGGCACTTGCTCGTACGACGCGTCTCACACCGCTACCTGCATCGTGTACCCTGTTTCGAGACGATGTGGGCCCGGCACCTTAA
ITGA3	GGCAATGGCGCTGCCAAAAT	AGGCACTTGCTCGTACGACGCGTCTCACACCGGGCAATGGCGCTGCCAAAATGTTTCGAGACGATGTGGGCCCGGCACCTTAA
ITGA6	GAATATACTGCTAACCCCGC	AGGCACTTGCTCGTACGACGCGTCTCACACCGGAATATACTGCTAACCCCGCGTTTCGAGACGATGTGGGCCCGGCACCTTAA
ITGA6	GAGCCCCGGGTACTTATAAC	AGGCACTTGCTCGTACGACGCGTCTCACACCGGAGCCCCGGGTACTTATAACGTTTCGAGACGATGTGGGCCCGGCACCTTAA
ITGA7	GCACCCTTGTGGTTGGCGCG	AGGCACTTGCTCGTACGACGCGTCTCACACCGGCACCCTTGTGGTTGGCGCGGTTTCGAGACGATGTGGGCCCGGCACCTTAA
ITGA7	CTGATCCCGAACATGGAGTC	AGGCACTTGCTCGTACGACGCGTCTCACACCGCTGATCCCGAACATGGAGTCGTTTCGAGACGATGTGGGCCCGGCACCTTAA
ITGA8	GCGACTTACGTGCGGGCGTC	AGGCACTTGCTCGTACGACGCGTCTCACACCGGCGACTTACGTGCGGGCGTCGTTTCGAGACGATGTGGGCCCGGCACCTTAA
ITGA8	AGTTGCTTACTGTTCCGGCA	AGGCACTTGCTCGTACGACGCGTCTCACACCGAGTTGCTTACTGTTCCGGCAGTTTCGAGACGATGTGGGCCCGGCACCTTAA
ITGB2	GCCGGGAATGCATCGAGTCG	AGGCACTTGCTCGTACGACGCGTCTCACACCGGCCGGGAATGCATCGAGTCGGTTTCGAGACGATGTGGGCCCGGCACCTTAA
ITGB2	CGTTCAACGTGACCTTCCGG	AGGCACTTGCTCGTACGACGCGTCTCACACCGCGTTCAACGTGACCTTCCGGGTTTCGAGACGATGTGGGCCCGGCACCTTAA
ITGB3	CGTGCTGACGCTAACTGACC	AGGCACTTGCTCGTACGACGCGTCTCACACCGCGTGCTGACGCTAACTGACCGTTTCGAGACGATGTGGGCCCGGCACCTTAA
ITGB3	GACACTGCCCGTCATTAGGC	AGGCACTTGCTCGTACGACGCGTCTCACACCGGACACTGCCCGTCATTAGGCGTTTCGAGACGATGTGGGCCCGGCACCTTAA
ITGB4	CAAGCCGTGCTCCGGCCGTG	AGGCACTTGCTCGTACGACGCGTCTCACACCGCAAGCCGTGCTCCGGCCGTGGTTTCGAGACGATGTGGGCCCGGCACCTTAA
ITGB4	TACGGCGAAGGCCGCTACGA	AGGCACTTGCTCGTACGACGCGTCTCACACCGTACGGCGAAGGCCGCTACGAGTTTCGAGACGATGTGGGCCCGGCACCTTAA
ITGB6	GCTAATATTGACACACCCGA	AGGCACTTGCTCGTACGACGCGTCTCACACCGGCTAATATTGACACACCCGAGTTTCGAGACGATGTGGGCCCGGCACCTTAA
ITGB6	CACACTGAGGTCCAATAAGC	AGGCACTTGCTCGTACGACGCGTCTCACACCGCACACTGAGGTCCAATAAGCGTTTCGAGACGATGTGGGCCCGGCACCTTAA
ITK	CGCTGCCGGCTCTCACGATC	AGGCACTTGCTCGTACGACGCGTCTCACACCGCGCTGCCGGCTCTCACGATCGTTTCGAGACGATGTGGGCCCGGCACCTTAA
ITK	GCTATCAAAACCATTCGGGA	AGGCACTTGCTCGTACGACGCGTCTCACACCGGCTATCAAAACCATTCGGGAGTTTCGAGACGATGTGGGCCCGGCACCTTAA
ITM2B	CCACAGTAGTACACGTCATC	AGGCACTTGCTCGTACGACGCGTCTCACACCGCCACAGTAGTACACGTCATCGTTTCGAGACGATGTGGGCCCGGCACCTTAA
ITM2B	TGTCTGGTAGAGAGCAGCTG	AGGCACTTGCTCGTACGACGCGTCTCACACCGTGTCTGGTAGAGAGCAGCTGGTTTCGAGACGATGTGGGCCCGGCACCTTAA
ITPA	CACGTTTGCACTCAGCACCG	AGGCACTTGCTCGTACGACGCGTCTCACACCGCACGTTTGCACTCAGCACCGGTTTCGAGACGATGTGGGCCCGGCACCTTAA
ITPA	AGTCACTCACATGTAGGGGC	AGGCACTTGCTCGTACGACGCGTCTCACACCGAGTCACTCACATGTAGGGGCGTTTCGAGACGATGTGGGCCCGGCACCTTAA
ITPR1	TCGTCAATGGCGATCTCCGA	AGGCACTTGCTCGTACGACGCGTCTCACACCGTCGTCAATGGCGATCTCCGAGTTTCGAGACGATGTGGGCCCGGCACCTTAA
ITPR1	GAACATGGGCGCGCACGCCG	AGGCACTTGCTCGTACGACGCGTCTCACACCGGAACATGGGCGCGCACGCCGGTTTCGAGACGATGTGGGCCCGGCACCTTAA
ITPR2	AAGGACGCTCGGAGGTCGAA	AGGCACTTGCTCGTACGACGCGTCTCACACCGAAGGACGCTCGGAGGTCGAAGTTTCGAGACGATGTGGGCCCGGCACCTTAA
ITPR2	ATATAAGATTCCGAGCCAAG	AGGCACTTGCTCGTACGACGCGTCTCACACCGATATAAGATTCCGAGCCAAGGTTTCGAGACGATGTGGGCCCGGCACCTTAA
IVD	CTGTCTTGGCATAGACAATC	AGGCACTTGCTCGTACGACGCGTCTCACACCGCTGTCTTGGCATAGACAATCGTTTCGAGACGATGTGGGCCCGGCACCTTAA
IVD	CCATTGATTGCATCGTCCAC	AGGCACTTGCTCGTACGACGCGTCTCACACCGCCATTGATTGCATCGTCCACGTTTCGAGACGATGTGGGCCCGGCACCTTAA
IYD	CGAATCTTGTGCTTCACGTC	AGGCACTTGCTCGTACGACGCGTCTCACACCGCGAATCTTGTGCTTCACGTCGTTTCGAGACGATGTGGGCCCGGCACCTTAA
IYD	CAGGGCCGAAGCTCGCCCCT	AGGCACTTGCTCGTACGACGCGTCTCACACCGCAGGGCCGAAGCTCGCCCCTGTTTCGAGACGATGTGGGCCCGGCACCTTAA
JADE3	ACGTTCTGTTTATCCGACCC	AGGCACTTGCTCGTACGACGCGTCTCACACCGACGTTCTGTTTATCCGACCCGTTTCGAGACGATGTGGGCCCGGCACCTTAA
JADE3	CTGTGGAACGGTGTCTGGAC	AGGCACTTGCTCGTACGACGCGTCTCACACCGCTGTGGAACGGTGTCTGGACGTTTCGAGACGATGTGGGCCCGGCACCTTAA
JAG1	GTATGTGTCACACTCGTCGC	AGGCACTTGCTCGTACGACGCGTCTCACACCGGTATGTGTCACACTCGTCGCGTTTCGAGACGATGTGGGCCCGGCACCTTAA
JAG1	CCGTGGACGCATCCCGGGTG	AGGCACTTGCTCGTACGACGCGTCTCACACCGCCGTGGACGCATCCCGGGTGGTTTCGAGACGATGTGGGCCCGGCACCTTAA
JAG2	CAGTGGCATTCGAAGCCGGA	AGGCACTTGCTCGTACGACGCGTCTCACACCGCAGTGGCATTCGAAGCCGGAGTTTCGAGACGATGTGGGCCCGGCACCTTAA
JAG2	GCAGCGAGCGCCGTTCCGGC	AGGCACTTGCTCGTACGACGCGTCTCACACCGGCAGCGAGCGCCGTTCCGGCGTTTCGAGACGATGTGGGCCCGGCACCTTAA
JAGN1	CCGCAACAACATTAGCTACC	AGGCACTTGCTCGTACGACGCGTCTCACACCGCCGCAACAACATTAGCTACCGTTTCGAGACGATGTGGGCCCGGCACCTTAA
JAGN1	AAAGAGTCCCATGCTGATCA	AGGCACTTGCTCGTACGACGCGTCTCACACCGAAAGAGTCCCATGCTGATCAGTTTCGAGACGATGTGGGCCCGGCACCTTAA
JAK1	GAAGCTCTCTTCCCACGAGG	AGGCACTTGCTCGTACGACGCGTCTCACACCGGAAGCTCTCTTCCCACGAGGGTTTCGAGACGATGTGGGCCCGGCACCTTAA
JAK1	TATGTTGTGGACGATCAACG	AGGCACTTGCTCGTACGACGCGTCTCACACCGTATGTTGTGGACGATCAACGGTTTCGAGACGATGTGGGCCCGGCACCTTAA
JAK2	ACTTTGTGGGAAATCTGCAG	AGGCACTTGCTCGTACGACGCGTCTCACACCGACTTTGTGGGAAATCTGCAGGTTTCGAGACGATGTGGGCCCGGCACCTTAA
JAK2	TGTATATTTTCAAGCACGGC	AGGCACTTGCTCGTACGACGCGTCTCACACCGTGTATATTTTCAAGCACGGCGTTTCGAGACGATGTGGGCCCGGCACCTTAA
JAK3	GGGCCTGCTCTCGCGCCATC	AGGCACTTGCTCGTACGACGCGTCTCACACCGGGGCCTGCTCTCGCGCCATCGTTTCGAGACGATGTGGGCCCGGCACCTTAA
JAK3	GGCAGACCGGCACTCGCTCA	AGGCACTTGCTCGTACGACGCGTCTCACACCGGGCAGACCGGCACTCGCTCAGTTTCGAGACGATGTGGGCCCGGCACCTTAA
JAM2	GTACCCTCTTCTGCTCTGAG	AGGCACTTGCTCGTACGACGCGTCTCACACCGGTACCCTCTTCTGCTCTGAGGTTTCGAGACGATGTGGGCCCGGCACCTTAA
JAM2	GAATACACATGGTTTAAGGA	AGGCACTTGCTCGTACGACGCGTCTCACACCGGAATACACATGGTTTAAGGAGTTTCGAGACGATGTGGGCCCGGCACCTTAA
JAM3	ATTCGCAGACAAGTGACCCC	AGGCACTTGCTCGTACGACGCGTCTCACACCGATTCGCAGACAAGTGACCCCGTTTCGAGACGATGTGGGCCCGGCACCTTAA
JAM3	TTTCAAATTCCTGTACCACT	AGGCACTTGCTCGTACGACGCGTCTCACACCGTTTCAAATTCCTGTACCACTGTTTCGAGACGATGTGGGCCCGGCACCTTAA
JARID2	CATCGAGTCGGTCCGCGCTC	AGGCACTTGCTCGTACGACGCGTCTCACACCGCATCGAGTCGGTCCGCGCTCGTTTCGAGACGATGTGGGCCCGGCACCTTAA
JARID2	GGGTGATCCCCCCTCCGGAC	AGGCACTTGCTCGTACGACGCGTCTCACACCGGGGTGATCCCCCCTCCGGACGTTTCGAGACGATGTGGGCCCGGCACCTTAA
JPH2	CATGGGCATGGACTGTGCAC	AGGCACTTGCTCGTACGACGCGTCTCACACCGCATGGGCATGGACTGTGCACGTTTCGAGACGATGTGGGCCCGGCACCTTAA
JPH2	GGAGCCAGGGCAAACGGCAT	AGGCACTTGCTCGTACGACGCGTCTCACACCGGGAGCCAGGGCAAACGGCATGTTTCGAGACGATGTGGGCCCGGCACCTTAA
JPH3	GGCAACGGGGCCAAATACGA	AGGCACTTGCTCGTACGACGCGTCTCACACCGGGCAACGGGGCCAAATACGAGTTTCGAGACGATGTGGGCCCGGCACCTTAA
JPH3	GTCCGGCAGAGCGTCCCGTA	AGGCACTTGCTCGTACGACGCGTCTCACACCGGTCCGGCAGAGCGTCCCGTAGTTTCGAGACGATGTGGGCCCGGCACCTTAA
JUNB	CAAGCTCGCCTCTTCGGAGC	AGGCACTTGCTCGTACGACGCGTCTCACACCGCAAGCTCGCCTCTTCGGAGCGTTTCGAGACGATGTGGGCCCGGCACCTTAA
JUNB	CAGTACTTTTACCCCCGCGG	AGGCACTTGCTCGTACGACGCGTCTCACACCGCAGTACTTTTACCCCCGCGGGTTTCGAGACGATGTGGGCCCGGCACCTTAA
JUND	CCGTCGGCGCGCAGGGGGGT	AGGCACTTGCTCGTACGACGCGTCTCACACCGCCGTCGGCGCGCAGGGGGGTGTTTCGAGACGATGTGGGCCCGGCACCTTAA
JUND	CTGTGAGCTCGTCGGCGTGG	AGGCACTTGCTCGTACGACGCGTCTCACACCGCTGTGAGCTCGTCGGCGTGGGTTTCGAGACGATGTGGGCCCGGCACCTTAA
JUP	GAGCGTGTACTGGCGCCCGC	AGGCACTTGCTCGTACGACGCGTCTCACACCGGAGCGTGTACTGGCGCCCGCGTTTCGAGACGATGTGGGCCCGGCACCTTAA
JUP	TAGCACCTTGAGCACACGAC	AGGCACTTGCTCGTACGACGCGTCTCACACCGTAGCACCTTGAGCACACGACGTTTCGAGACGATGTGGGCCCGGCACCTTAA
KANK1	GGAAGCGGTCCTATAGTGCG	AGGCACTTGCTCGTACGACGCGTCTCACACCGGGAAGCGGTCCTATAGTGCGGTTTCGAGACGATGTGGGCCCGGCACCTTAA
KANK1	GAAGTCAGCGTCTGCGAAAC	AGGCACTTGCTCGTACGACGCGTCTCACACCGGAAGTCAGCGTCTGCGAAACGTTTCGAGACGATGTGGGCCCGGCACCTTAA
KANK2	CGGACTGTATCCACGCGGAC	AGGCACTTGCTCGTACGACGCGTCTCACACCGCGGACTGTATCCACGCGGACGTTTCGAGACGATGTGGGCCCGGCACCTTAA
KANK2	CAAGTCCCGTTCTCGAACCC	AGGCACTTGCTCGTACGACGCGTCTCACACCGCAAGTCCCGTTCTCGAACCCGTTTCGAGACGATGTGGGCCCGGCACCTTAA
KANSL1	CGAGTGTGCCACCCCAGCGG	AGGCACTTGCTCGTACGACGCGTCTCACACCGCGAGTGTGCCACCCCAGCGGGTTTCGAGACGATGTGGGCCCGGCACCTTAA
KANSL1	ACAGGTACTTACCGATGTGC	AGGCACTTGCTCGTACGACGCGTCTCACACCGACAGGTACTTACCGATGTGCGTTTCGAGACGATGTGGGCCCGGCACCTTAA
KARS1	CTTCTATGATCTTCGAGGAG	AGGCACTTGCTCGTACGACGCGTCTCACACCGCTTCTATGATCTTCGAGGAGGTTTCGAGACGATGTGGGCCCGGCACCTTAA
KARS1	TATTTCGAGATACCTGGAAT	AGGCACTTGCTCGTACGACGCGTCTCACACCGTATTTCGAGATACCTGGAATGTTTCGAGACGATGTGGGCCCGGCACCTTAA
KAT5	GGTTCCGCCGCAGCACGGGT	AGGCACTTGCTCGTACGACGCGTCTCACACCGGGTTCCGCCGCAGCACGGGTGTTTCGAGACGATGTGGGCCCGGCACCTTAA
KAT5	GGGGCTGTCTCGCTGGGCAC	AGGCACTTGCTCGTACGACGCGTCTCACACCGGGGGCTGTCTCGCTGGGCACGTTTCGAGACGATGTGGGCCCGGCACCTTAA
KAT6A	CCGGCGGATAATCACAAATC	AGGCACTTGCTCGTACGACGCGTCTCACACCGCCGGCGGATAATCACAAATCGTTTCGAGACGATGTGGGCCCGGCACCTTAA
KAT6A	TGAACTAACGGTTCGAGTGA	AGGCACTTGCTCGTACGACGCGTCTCACACCGTGAACTAACGGTTCGAGTGAGTTTCGAGACGATGTGGGCCCGGCACCTTAA
KAT6B	GTTGTCTGGGTCCTTATAGG	AGGCACTTGCTCGTACGACGCGTCTCACACCGGTTGTCTGGGTCCTTATAGGGTTTCGAGACGATGTGGGCCCGGCACCTTAA
KAT6B	ATGCCCCAGCACCAAAGGCA	AGGCACTTGCTCGTACGACGCGTCTCACACCGATGCCCCAGCACCAAAGGCAGTTTCGAGACGATGTGGGCCCGGCACCTTAA
KAT8	TGCTATCCGGTCGCCGGCAC	AGGCACTTGCTCGTACGACGCGTCTCACACCGTGCTATCCGGTCGCCGGCACGTTTCGAGACGATGTGGGCCCGGCACCTTAA
KAT8	GTGGGTAGACAAGAACCGGC	AGGCACTTGCTCGTACGACGCGTCTCACACCGGTGGGTAGACAAGAACCGGCGTTTCGAGACGATGTGGGCCCGGCACCTTAA
KATNB1	AGGCTACAAACTCGCCGTAC	AGGCACTTGCTCGTACGACGCGTCTCACACCGAGGCTACAAACTCGCCGTACGTTTCGAGACGATGTGGGCCCGGCACCTTAA
KATNB1	CTCACTGCGTGTCTACGGCT	AGGCACTTGCTCGTACGACGCGTCTCACACCGCTCACTGCGTGTCTACGGCTGTTTCGAGACGATGTGGGCCCGGCACCTTAA
KBTBD13	AGGTTTCCGCGCCACGCTGC	AGGCACTTGCTCGTACGACGCGTCTCACACCGAGGTTTCCGCGCCACGCTGCGTTTCGAGACGATGTGGGCCCGGCACCTTAA
KBTBD13	ATGCGCAGTTGTCCGACGTG	AGGCACTTGCTCGTACGACGCGTCTCACACCGATGCGCAGTTGTCCGACGTGGTTTCGAGACGATGTGGGCCCGGCACCTTAA
KCNA1	CAAGTTTTACGAGTTGGGCG	AGGCACTTGCTCGTACGACGCGTCTCACACCGCAAGTTTTACGAGTTGGGCGGTTTCGAGACGATGTGGGCCCGGCACCTTAA
KCNA1	CTTCGAGTACCCCGAGAGCT	AGGCACTTGCTCGTACGACGCGTCTCACACCGCTTCGAGTACCCCGAGAGCTGTTTCGAGACGATGTGGGCCCGGCACCTTAA
KCNA2	GAAATTCGGTTTTATGAGCT	AGGCACTTGCTCGTACGACGCGTCTCACACCGGAAATTCGGTTTTATGAGCTGTTTCGAGACGATGTGGGCCCGGCACCTTAA
KCNA2	AAAAGTACTCATTTCGGAGG	AGGCACTTGCTCGTACGACGCGTCTCACACCGAAAAGTACTCATTTCGGAGGGTTTCGAGACGATGTGGGCCCGGCACCTTAA
KCNA5	CATCGCTGAGCCCAGCCGTC	AGGCACTTGCTCGTACGACGCGTCTCACACCGCATCGCTGAGCCCAGCCGTCGTTTCGAGACGATGTGGGCCCGGCACCTTAA
KCNA5	ATCCTCGCGGAAGCGCTCCA	AGGCACTTGCTCGTACGACGCGTCTCACACCGATCCTCGCGGAAGCGCTCCAGTTTCGAGACGATGTGGGCCCGGCACCTTAA
KCNB1	GGCGGGTCCGCCTCAACGTC	AGGCACTTGCTCGTACGACGCGTCTCACACCGGGCGGGTCCGCCTCAACGTCGTTTCGAGACGATGTGGGCCCGGCACCTTAA
KCNB1	ATTCCAGAATGTCCGCCGCG	AGGCACTTGCTCGTACGACGCGTCTCACACCGATTCCAGAATGTCCGCCGCGGTTTCGAGACGATGTGGGCCCGGCACCTTAA
KCNC1	GAGATCGAGAACGTTCGCAA	AGGCACTTGCTCGTACGACGCGTCTCACACCGGAGATCGAGAACGTTCGCAAGTTTCGAGACGATGTGGGCCCGGCACCTTAA
KCNC1	GCACGCAAGTGCGCTACTAC	AGGCACTTGCTCGTACGACGCGTCTCACACCGGCACGCAAGTGCGCTACTACGTTTCGAGACGATGTGGGCCCGGCACCTTAA
KCNC2	GGCAACTGCAGTTCCCGCGG	AGGCACTTGCTCGTACGACGCGTCTCACACCGGGCAACTGCAGTTCCCGCGGGTTTCGAGACGATGTGGGCCCGGCACCTTAA
KCNC2	GTCGCCGCCAATGAGGTCGG	AGGCACTTGCTCGTACGACGCGTCTCACACCGGTCGCCGCCAATGAGGTCGGGTTTCGAGACGATGTGGGCCCGGCACCTTAA
KCNC3	GCACGCTTCGACTACGACCC	AGGCACTTGCTCGTACGACGCGTCTCACACCGGCACGCTTCGACTACGACCCGTTTCGAGACGATGTGGGCCCGGCACCTTAA
KCNC3	GGCAAGATCGTGATCAACGT	AGGCACTTGCTCGTACGACGCGTCTCACACCGGGCAAGATCGTGATCAACGTGTTTCGAGACGATGTGGGCCCGGCACCTTAA
KCND2	CGCCGATGATTTCCGGGATG	AGGCACTTGCTCGTACGACGCGTCTCACACCGCGCCGATGATTTCCGGGATGGTTTCGAGACGATGTGGGCCCGGCACCTTAA
KCND2	TGCACTCGTGGCGAGGATAG	AGGCACTTGCTCGTACGACGCGTCTCACACCGTGCACTCGTGGCGAGGATAGGTTTCGAGACGATGTGGGCCCGGCACCTTAA
KCND3	CAGAGATGCACTCGTAGCGC	AGGCACTTGCTCGTACGACGCGTCTCACACCGCAGAGATGCACTCGTAGCGCGTTTCGAGACGATGTGGGCCCGGCACCTTAA
KCND3	CCGGCGCCTTCGTCACGCTC	AGGCACTTGCTCGTACGACGCGTCTCACACCGCCGGCGCCTTCGTCACGCTCGTTTCGAGACGATGTGGGCCCGGCACCTTAA
KCNE1	TCTACATCGAGTCCGATGCC	AGGCACTTGCTCGTACGACGCGTCTCACACCGTCTACATCGAGTCCGATGCCGTTTCGAGACGATGTGGGCCCGGCACCTTAA
KCNE1	AGCTTGCCGTCACTGCTGCG	AGGCACTTGCTCGTACGACGCGTCTCACACCGAGCTTGCCGTCACTGCTGCGGTTTCGAGACGATGTGGGCCCGGCACCTTAA
KCNE2	CAATCATCACCATGAGGTAC	AGGCACTTGCTCGTACGACGCGTCTCACACCGCAATCATCACCATGAGGTACGTTTCGAGACGATGTGGGCCCGGCACCTTAA
KCNE2	CACTGTGAAATCCAAGAGAC	AGGCACTTGCTCGTACGACGCGTCTCACACCGCACTGTGAAATCCAAGAGACGTTTCGAGACGATGTGGGCCCGGCACCTTAA
KCNH1	CTGGCTGTACCAACTAGCGA	AGGCACTTGCTCGTACGACGCGTCTCACACCGCTGGCTGTACCAACTAGCGAGTTTCGAGACGATGTGGGCCCGGCACCTTAA
KCNH1	AGACAATCCGCAACAACAGC	AGGCACTTGCTCGTACGACGCGTCTCACACCGAGACAATCCGCAACAACAGCGTTTCGAGACGATGTGGGCCCGGCACCTTAA
KCNH2	TCGCTACTCAGAGTACGGCG	AGGCACTTGCTCGTACGACGCGTCTCACACCGTCGCTACTCAGAGTACGGCGGTTTCGAGACGATGTGGGCCCGGCACCTTAA
KCNH2	TAGCCACACTCGGTAGCAGG	AGGCACTTGCTCGTACGACGCGTCTCACACCGTAGCCACACTCGGTAGCAGGGTTTCGAGACGATGTGGGCCCGGCACCTTAA
KCNH5	AACCATAATGGCGGTGTAGA	AGGCACTTGCTCGTACGACGCGTCTCACACCGAACCATAATGGCGGTGTAGAGTTTCGAGACGATGTGGGCCCGGCACCTTAA
KCNH5	CCGTCATTACTATAAACTAC	AGGCACTTGCTCGTACGACGCGTCTCACACCGCCGTCATTACTATAAACTACGTTTCGAGACGATGTGGGCCCGGCACCTTAA
KCNJ1	GCCATTAATATTCTCCACAC	AGGCACTTGCTCGTACGACGCGTCTCACACCGGCCATTAATATTCTCCACACGTTTCGAGACGATGTGGGCCCGGCACCTTAA
KCNJ1	TGTACGCTACTGCATACCAC	AGGCACTTGCTCGTACGACGCGTCTCACACCGTGTACGCTACTGCATACCACGTTTCGAGACGATGTGGGCCCGGCACCTTAA
KCNJ2	GTGTGGACATTCGCTGGCGG	AGGCACTTGCTCGTACGACGCGTCTCACACCGGTGTGGACATTCGCTGGCGGGTTTCGAGACGATGTGGGCCCGGCACCTTAA
KCNJ2	GGGCAAAGCTTGTGTGTCCG	AGGCACTTGCTCGTACGACGCGTCTCACACCGGGGCAAAGCTTGTGTGTCCGGTTTCGAGACGATGTGGGCCCGGCACCTTAA
KCNJ5	CCAGGTGACAGTGTAAACCA	AGGCACTTGCTCGTACGACGCGTCTCACACCGCCAGGTGACAGTGTAAACCAGTTTCGAGACGATGTGGGCCCGGCACCTTAA
KCNJ5	GCGCGTACGGTCTGTGGCAA	AGGCACTTGCTCGTACGACGCGTCTCACACCGGCGCGTACGGTCTGTGGCAAGTTTCGAGACGATGTGGGCCCGGCACCTTAA
KCNJ6	TGGTTGATCGCATACATACG	AGGCACTTGCTCGTACGACGCGTCTCACACCGTGGTTGATCGCATACATACGGTTTCGAGACGATGTGGGCCCGGCACCTTAA
KCNJ6	ATGTTCATCACGGCAACGTG	AGGCACTTGCTCGTACGACGCGTCTCACACCGATGTTCATCACGGCAACGTGGTTTCGAGACGATGTGGGCCCGGCACCTTAA
KCNJ8	CACGGATGTTCTTATGCGCC	AGGCACTTGCTCGTACGACGCGTCTCACACCGCACGGATGTTCTTATGCGCCGTTTCGAGACGATGTGGGCCCGGCACCTTAA
KCNJ8	GCTGTGATTGCCGTCCGAAA	AGGCACTTGCTCGTACGACGCGTCTCACACCGGCTGTGATTGCCGTCCGAAAGTTTCGAGACGATGTGGGCCCGGCACCTTAA
KCNJ10	TGGGCCGGGCAATCTTCGCC	AGGCACTTGCTCGTACGACGCGTCTCACACCGTGGGCCGGGCAATCTTCGCCGTTTCGAGACGATGTGGGCCCGGCACCTTAA
KCNJ10	TGGCTTCCGCTACATCAGTG	AGGCACTTGCTCGTACGACGCGTCTCACACCGTGGCTTCCGCTACATCAGTGGTTTCGAGACGATGTGGGCCCGGCACCTTAA
KCNJ11	TATTGGCTTTGGGGGGCGCA	AGGCACTTGCTCGTACGACGCGTCTCACACCGTATTGGCTTTGGGGGGCGCAGTTTCGAGACGATGTGGGCCCGGCACCTTAA
KCNJ11	CTCATCGTGCAGAACATCGT	AGGCACTTGCTCGTACGACGCGTCTCACACCGCTCATCGTGCAGAACATCGTGTTTCGAGACGATGTGGGCCCGGCACCTTAA
KCNJ13	TAATGGACATGCGCTGGCGT	AGGCACTTGCTCGTACGACGCGTCTCACACCGTAATGGACATGCGCTGGCGTGTTTCGAGACGATGTGGGCCCGGCACCTTAA
KCNJ13	AGATGCTTGGGGAATCCTAA	AGGCACTTGCTCGTACGACGCGTCTCACACCGAGATGCTTGGGGAATCCTAAGTTTCGAGACGATGTGGGCCCGGCACCTTAA
KCNJ16	TGATTTTCGGCCAAACCACG	AGGCACTTGCTCGTACGACGCGTCTCACACCGTGATTTTCGGCCAAACCACGGTTTCGAGACGATGTGGGCCCGGCACCTTAA
KCNJ16	GAATGGACGTTGTCAACACA	AGGCACTTGCTCGTACGACGCGTCTCACACCGGAATGGACGTTGTCAACACAGTTTCGAGACGATGTGGGCCCGGCACCTTAA
KCNJ18	TGTGACGGAGGAGTGCCTGG	AGGCACTTGCTCGTACGACGCGTCTCACACCGTGTGACGGAGGAGTGCCTGGGTTTCGAGACGATGTGGGCCCGGCACCTTAA
KCNJ18	CATCTTGCATGAAATTGACG	AGGCACTTGCTCGTACGACGCGTCTCACACCGCATCTTGCATGAAATTGACGGTTTCGAGACGATGTGGGCCCGGCACCTTAA
KCNK3	CACCTTGCCGCCATCCGTGC	AGGCACTTGCTCGTACGACGCGTCTCACACCGCACCTTGCCGCCATCCGTGCGTTTCGAGACGATGTGGGCCCGGCACCTTAA
KCNK3	GCCCGGCGAGCCGTTACCGA	AGGCACTTGCTCGTACGACGCGTCTCACACCGGCCCGGCGAGCCGTTACCGAGTTTCGAGACGATGTGGGCCCGGCACCTTAA
KCNK4	CTGGTCGCTCACACACGGAT	AGGCACTTGCTCGTACGACGCGTCTCACACCGCTGGTCGCTCACACACGGATGTTTCGAGACGATGTGGGCCCGGCACCTTAA
KCNK4	ATATAGCAGAACACGAACGT	AGGCACTTGCTCGTACGACGCGTCTCACACCGATATAGCAGAACACGAACGTGTTTCGAGACGATGTGGGCCCGGCACCTTAA
KCNK9	CAGTCGGAACCGCACCGCGC	AGGCACTTGCTCGTACGACGCGTCTCACACCGCAGTCGGAACCGCACCGCGCGTTTCGAGACGATGTGGGCCCGGCACCTTAA
KCNK9	GTCGGACCACGAGATGCGCG	AGGCACTTGCTCGTACGACGCGTCTCACACCGGTCGGACCACGAGATGCGCGGTTTCGAGACGATGTGGGCCCGGCACCTTAA
KCNMA1	AGGACGCGTCTAGGCTGAGA	AGGCACTTGCTCGTACGACGCGTCTCACACCGAGGACGCGTCTAGGCTGAGAGTTTCGAGACGATGTGGGCCCGGCACCTTAA
KCNMA1	CATCATCCCGGTGACCATGG	AGGCACTTGCTCGTACGACGCGTCTCACACCGCATCATCCCGGTGACCATGGGTTTCGAGACGATGTGGGCCCGGCACCTTAA
KCNN2	GCGCTCTATGGAACCGGCGG	AGGCACTTGCTCGTACGACGCGTCTCACACCGGCGCTCTATGGAACCGGCGGGTTTCGAGACGATGTGGGCCCGGCACCTTAA
KCNN2	ACACGATGATCAGACCGAGC	AGGCACTTGCTCGTACGACGCGTCTCACACCGACACGATGATCAGACCGAGCGTTTCGAGACGATGTGGGCCCGGCACCTTAA
KCNN3	GTTGAGGGCCCCGATGCTGC	AGGCACTTGCTCGTACGACGCGTCTCACACCGGTTGAGGGCCCCGATGCTGCGTTTCGAGACGATGTGGGCCCGGCACCTTAA
KCNN3	CTACCACACACGTGAAGTCC	AGGCACTTGCTCGTACGACGCGTCTCACACCGCTACCACACACGTGAAGTCCGTTTCGAGACGATGTGGGCCCGGCACCTTAA
KCNN4	TGCTGATCGTGCATTTAACC	AGGCACTTGCTCGTACGACGCGTCTCACACCGTGCTGATCGTGCATTTAACCGTTTCGAGACGATGTGGGCCCGGCACCTTAA
KCNN4	AACGCTTCCTACCGCAGCAT	AGGCACTTGCTCGTACGACGCGTCTCACACCGAACGCTTCCTACCGCAGCATGTTTCGAGACGATGTGGGCCCGGCACCTTAA
KCNQ1	CTCTACGCGCCCATCGCGCC	AGGCACTTGCTCGTACGACGCGTCTCACACCGCTCTACGCGCCCATCGCGCCGTTTCGAGACGATGTGGGCCCGGCACCTTAA
KCNQ1	CAGGGCGGCATACTGCTCGA	AGGCACTTGCTCGTACGACGCGTCTCACACCGCAGGGCGGCATACTGCTCGAGTTTCGAGACGATGTGGGCCCGGCACCTTAA
KCNQ2	TGGAGTACTTCGTGCGGATC	AGGCACTTGCTCGTACGACGCGTCTCACACCGTGGAGTACTTCGTGCGGATCGTTTCGAGACGATGTGGGCCCGGCACCTTAA
KCNQ2	CTCAGCAAACCTCGCGCGGG	AGGCACTTGCTCGTACGACGCGTCTCACACCGCTCAGCAAACCTCGCGCGGGGTTTCGAGACGATGTGGGCCCGGCACCTTAA
KCNQ3	AGGACTTACCCAACATGCAC	AGGCACTTGCTCGTACGACGCGTCTCACACCGAGGACTTACCCAACATGCACGTTTCGAGACGATGTGGGCCCGGCACCTTAA
KCNQ3	GTTGGTAGCATAATACCTCC	AGGCACTTGCTCGTACGACGCGTCTCACACCGGTTGGTAGCATAATACCTCCGTTTCGAGACGATGTGGGCCCGGCACCTTAA
KCNQ4	GATGATCGTGGTTTTCGGCT	AGGCACTTGCTCGTACGACGCGTCTCACACCGGATGATCGTGGTTTTCGGCTGTTTCGAGACGATGTGGGCCCGGCACCTTAA
KCNQ4	TCGGTGGCCGTCATCGCCGC	AGGCACTTGCTCGTACGACGCGTCTCACACCGTCGGTGGCCGTCATCGCCGCGTTTCGAGACGATGTGGGCCCGGCACCTTAA
KCNQ5	GGTGCAAAGATACTCACGGC	AGGCACTTGCTCGTACGACGCGTCTCACACCGGGTGCAAAGATACTCACGGCGTTTCGAGACGATGTGGGCCCGGCACCTTAA
KCNQ5	GCTGTTGTCGATATAGAGGA	AGGCACTTGCTCGTACGACGCGTCTCACACCGGCTGTTGTCGATATAGAGGAGTTTCGAGACGATGTGGGCCCGGCACCTTAA
KCNT1	TTATTATGGCCACGATGACC	AGGCACTTGCTCGTACGACGCGTCTCACACCGTTATTATGGCCACGATGACCGTTTCGAGACGATGTGGGCCCGGCACCTTAA
KCNT1	GGACGCGCACAATGTAGAGC	AGGCACTTGCTCGTACGACGCGTCTCACACCGGGACGCGCACAATGTAGAGCGTTTCGAGACGATGTGGGCCCGGCACCTTAA
KCNT2	TCTTGTGGTTCTACCCATAC	AGGCACTTGCTCGTACGACGCGTCTCACACCGTCTTGTGGTTCTACCCATACGTTTCGAGACGATGTGGGCCCGGCACCTTAA
KCNT2	TTCATAATGTATCGAGGACC	AGGCACTTGCTCGTACGACGCGTCTCACACCGTTCATAATGTATCGAGGACCGTTTCGAGACGATGTGGGCCCGGCACCTTAA
KCNV2	TGCGCTTCTACGGCCCGCAG	AGGCACTTGCTCGTACGACGCGTCTCACACCGTGCGCTTCTACGGCCCGCAGGTTTCGAGACGATGTGGGCCCGGCACCTTAA
KCNV2	CTACAATTTCTACCTGTCCG	AGGCACTTGCTCGTACGACGCGTCTCACACCGCTACAATTTCTACCTGTCCGGTTTCGAGACGATGTGGGCCCGGCACCTTAA
KCTD1	TGTGGCCGCCCACATCAATG	AGGCACTTGCTCGTACGACGCGTCTCACACCGTGTGGCCGCCCACATCAATGGTTTCGAGACGATGTGGGCCCGGCACCTTAA
KCTD1	TCCCTCACCTTGAAATCATC	AGGCACTTGCTCGTACGACGCGTCTCACACCGTCCCTCACCTTGAAATCATCGTTTCGAGACGATGTGGGCCCGGCACCTTAA
KCTD7	TGTTCCCCTTAACATCGGAG	AGGCACTTGCTCGTACGACGCGTCTCACACCGTGTTCCCCTTAACATCGGAGGTTTCGAGACGATGTGGGCCCGGCACCTTAA
KCTD7	GTCGATGAAGTACCGGCCCT	AGGCACTTGCTCGTACGACGCGTCTCACACCGGTCGATGAAGTACCGGCCCTGTTTCGAGACGATGTGGGCCCGGCACCTTAA
KCTD17	ACCTCCATAGGATGAGACCG	AGGCACTTGCTCGTACGACGCGTCTCACACCGACCTCCATAGGATGAGACCGGTTTCGAGACGATGTGGGCCCGGCACCTTAA
KCTD17	CAAGTGGGTGCGGCTCAACG	AGGCACTTGCTCGTACGACGCGTCTCACACCGCAAGTGGGTGCGGCTCAACGGTTTCGAGACGATGTGGGCCCGGCACCTTAA
KDELR2	AAAAATGAGAGGCCTCCCAC	AGGCACTTGCTCGTACGACGCGTCTCACACCGAAAAATGAGAGGCCTCCCACGTTTCGAGACGATGTGGGCCCGGCACCTTAA
KDELR2	AAATTTAAGGCAACCTACGA	AGGCACTTGCTCGTACGACGCGTCTCACACCGAAATTTAAGGCAACCTACGAGTTTCGAGACGATGTGGGCCCGGCACCTTAA
KDF1	GGCAGGCTGTGTCGCATGGG	AGGCACTTGCTCGTACGACGCGTCTCACACCGGGCAGGCTGTGTCGCATGGGGTTTCGAGACGATGTGGGCCCGGCACCTTAA
KDF1	CTGATCGTGCACCCCCCAGC	AGGCACTTGCTCGTACGACGCGTCTCACACCGCTGATCGTGCACCCCCCAGCGTTTCGAGACGATGTGGGCCCGGCACCTTAA
KDM1A	GAAGAAGGCGGCAGCCGCGG	AGGCACTTGCTCGTACGACGCGTCTCACACCGGAAGAAGGCGGCAGCCGCGGGTTTCGAGACGATGTGGGCCCGGCACCTTAA
KDM1A	TGGAATAGCAGAGACTCCGG	AGGCACTTGCTCGTACGACGCGTCTCACACCGTGGAATAGCAGAGACTCCGGGTTTCGAGACGATGTGGGCCCGGCACCTTAA
KDM3B	TCTTGTATGGGCGCCCCGTG	AGGCACTTGCTCGTACGACGCGTCTCACACCGTCTTGTATGGGCGCCCCGTGGTTTCGAGACGATGTGGGCCCGGCACCTTAA
KDM3B	GATCCTCACTGTGTTTGGGG	AGGCACTTGCTCGTACGACGCGTCTCACACCGGATCCTCACTGTGTTTGGGGGTTTCGAGACGATGTGGGCCCGGCACCTTAA
KDM4B	GAGGACGGTGCAGCCAGCAG	AGGCACTTGCTCGTACGACGCGTCTCACACCGGAGGACGGTGCAGCCAGCAGGTTTCGAGACGATGTGGGCCCGGCACCTTAA
KDM4B	CCCGTACGCACCCGGCTGAA	AGGCACTTGCTCGTACGACGCGTCTCACACCGCCCGTACGCACCCGGCTGAAGTTTCGAGACGATGTGGGCCCGGCACCTTAA
KDM5B	CATAATCTGAGACGTCGAAT	AGGCACTTGCTCGTACGACGCGTCTCACACCGCATAATCTGAGACGTCGAATGTTTCGAGACGATGTGGGCCCGGCACCTTAA
KDM5B	TTCCAGGTATAGGTACACGC	AGGCACTTGCTCGTACGACGCGTCTCACACCGTTCCAGGTATAGGTACACGCGTTTCGAGACGATGTGGGCCCGGCACCTTAA
KDM5C	GATAAACAATGCGTTCGTAG	AGGCACTTGCTCGTACGACGCGTCTCACACCGGATAAACAATGCGTTCGTAGGTTTCGAGACGATGTGGGCCCGGCACCTTAA
KDM5C	AGTCTGAAGCCCGTGAGCGG	AGGCACTTGCTCGTACGACGCGTCTCACACCGAGTCTGAAGCCCGTGAGCGGGTTTCGAGACGATGTGGGCCCGGCACCTTAA
KDM6A	GAGTGAGTGCGTTTCGCTGC	AGGCACTTGCTCGTACGACGCGTCTCACACCGGAGTGAGTGCGTTTCGCTGCGTTTCGAGACGATGTGGGCCCGGCACCTTAA
KDM6A	TGTTACTGAATTGCTAGGCA	AGGCACTTGCTCGTACGACGCGTCTCACACCGTGTTACTGAATTGCTAGGCAGTTTCGAGACGATGTGGGCCCGGCACCTTAA
KDM6B	CCATTACCAAACTCCCGCGC	AGGCACTTGCTCGTACGACGCGTCTCACACCGCCATTACCAAACTCCCGCGCGTTTCGAGACGATGTGGGCCCGGCACCTTAA
KDM6B	CACAGCGCCCTTCGATACGG	AGGCACTTGCTCGTACGACGCGTCTCACACCGCACAGCGCCCTTCGATACGGGTTTCGAGACGATGTGGGCCCGGCACCTTAA
KDR	GAGTGGCAGTGAGCAAAGGG	AGGCACTTGCTCGTACGACGCGTCTCACACCGGAGTGGCAGTGAGCAAAGGGGTTTCGAGACGATGTGGGCCCGGCACCTTAA
KDR	GAAGTGAGTGAAAGAGACAC	AGGCACTTGCTCGTACGACGCGTCTCACACCGGAAGTGAGTGAAAGAGACACGTTTCGAGACGATGTGGGCCCGGCACCTTAA
KDSR	GCTATCGAGTGCTATAAACA	AGGCACTTGCTCGTACGACGCGTCTCACACCGGCTATCGAGTGCTATAAACAGTTTCGAGACGATGTGGGCCCGGCACCTTAA
KDSR	AACTCTGGTTGCACGAAATG	AGGCACTTGCTCGTACGACGCGTCTCACACCGAACTCTGGTTGCACGAAATGGTTTCGAGACGATGTGGGCCCGGCACCTTAA
KEAP1	GTAGTCCTTGCAGCGGGAGT	AGGCACTTGCTCGTACGACGCGTCTCACACCGGTAGTCCTTGCAGCGGGAGTGTTTCGAGACGATGTGGGCCCGGCACCTTAA
KEAP1	AGATGTACTCCCGGGCACGC	AGGCACTTGCTCGTACGACGCGTCTCACACCGAGATGTACTCCCGGGCACGCGTTTCGAGACGATGTGGGCCCGGCACCTTAA
KERA	GTTGTGATTTAGTCTCAAAA	AGGCACTTGCTCGTACGACGCGTCTCACACCGGTTGTGATTTAGTCTCAAAAGTTTCGAGACGATGTGGGCCCGGCACCTTAA
KERA	ATTACAATTAGCTAGAAATA	AGGCACTTGCTCGTACGACGCGTCTCACACCGATTACAATTAGCTAGAAATAGTTTCGAGACGATGTGGGCCCGGCACCTTAA
KHDC3L	TCGATTGGACCCTAACGGCG	AGGCACTTGCTCGTACGACGCGTCTCACACCGTCGATTGGACCCTAACGGCGGTTTCGAGACGATGTGGGCCCGGCACCTTAA
KHDC3L	CCAGCCCCGTACCTTTCGCC	AGGCACTTGCTCGTACGACGCGTCTCACACCGCCAGCCCCGTACCTTTCGCCGTTTCGAGACGATGTGGGCCCGGCACCTTAA
KHK	GTACCAGGGCCGGAACGCAT	AGGCACTTGCTCGTACGACGCGTCTCACACCGGTACCAGGGCCGGAACGCATGTTTCGAGACGATGTGGGCCCGGCACCTTAA
KHK	CTTGGGGTTCCAGTCAGCAG	AGGCACTTGCTCGTACGACGCGTCTCACACCGCTTGGGGTTCCAGTCAGCAGGTTTCGAGACGATGTGGGCCCGGCACCTTAA
KIAA0586	AAATATTGCTGATCGCCATG	AGGCACTTGCTCGTACGACGCGTCTCACACCGAAATATTGCTGATCGCCATGGTTTCGAGACGATGTGGGCCCGGCACCTTAA
KIAA0586	AATTGATTCAGCTACAACCG	AGGCACTTGCTCGTACGACGCGTCTCACACCGAATTGATTCAGCTACAACCGGTTTCGAGACGATGTGGGCCCGGCACCTTAA
KIAA0753	CACTCAGTTTACTGACCGAG	AGGCACTTGCTCGTACGACGCGTCTCACACCGCACTCAGTTTACTGACCGAGGTTTCGAGACGATGTGGGCCCGGCACCTTAA
KIAA0753	TCGAATCCGTATCAGGAGAC	AGGCACTTGCTCGTACGACGCGTCTCACACCGTCGAATCCGTATCAGGAGACGTTTCGAGACGATGTGGGCCCGGCACCTTAA
KIAA0825	GAATGAAACGCTGCTGTGGC	AGGCACTTGCTCGTACGACGCGTCTCACACCGGAATGAAACGCTGCTGTGGCGTTTCGAGACGATGTGGGCCCGGCACCTTAA
KIAA0825	GAAATTAACAAACAATGTCC	AGGCACTTGCTCGTACGACGCGTCTCACACCGGAAATTAACAAACAATGTCCGTTTCGAGACGATGTGGGCCCGGCACCTTAA
KIAA1549	GCGTCACTTGATCCTACTGC	AGGCACTTGCTCGTACGACGCGTCTCACACCGGCGTCACTTGATCCTACTGCGTTTCGAGACGATGTGGGCCCGGCACCTTAA
KIAA1549	GACTTGCGGCGTCACCCATC	AGGCACTTGCTCGTACGACGCGTCTCACACCGGACTTGCGGCGTCACCCATCGTTTCGAGACGATGTGGGCCCGGCACCTTAA
KIDINS220	CTATGTTGCGCATGTAGTCA	AGGCACTTGCTCGTACGACGCGTCTCACACCGCTATGTTGCGCATGTAGTCAGTTTCGAGACGATGTGGGCCCGGCACCTTAA
KIDINS220	TTGTGTTGAACTGTCGTACA	AGGCACTTGCTCGTACGACGCGTCTCACACCGTTGTGTTGAACTGTCGTACAGTTTCGAGACGATGTGGGCCCGGCACCTTAA
KIF1A	CAACTACGCGTCGCAGAAGC	AGGCACTTGCTCGTACGACGCGTCTCACACCGCAACTACGCGTCGCAGAAGCGTTTCGAGACGATGTGGGCCCGGCACCTTAA
KIF1A	CCAGTACCGCCGCGAGCGGG	AGGCACTTGCTCGTACGACGCGTCTCACACCGCCAGTACCGCCGCGAGCGGGGTTTCGAGACGATGTGGGCCCGGCACCTTAA
KIF1B	AAACAATCGTAAACACAGCG	AGGCACTTGCTCGTACGACGCGTCTCACACCGAAACAATCGTAAACACAGCGGTTTCGAGACGATGTGGGCCCGGCACCTTAA
KIF1B	ACTGGTTCGTGAATTAAAGG	AGGCACTTGCTCGTACGACGCGTCTCACACCGACTGGTTCGTGAATTAAAGGGTTTCGAGACGATGTGGGCCCGGCACCTTAA
KIF1C	CTATACCATGATGGGGCGAC	AGGCACTTGCTCGTACGACGCGTCTCACACCGCTATACCATGATGGGGCGACGTTTCGAGACGATGTGGGCCCGGCACCTTAA
KIF1C	ATATCTACTTGGCCGACCCT	AGGCACTTGCTCGTACGACGCGTCTCACACCGATATCTACTTGGCCGACCCTGTTTCGAGACGATGTGGGCCCGGCACCTTAA
KIF2A	AAAACAGCAGGTTCAAGTGG	AGGCACTTGCTCGTACGACGCGTCTCACACCGAAAACAGCAGGTTCAAGTGGGTTTCGAGACGATGTGGGCCCGGCACCTTAA
KIF2A	GATTTGGCTGGAAATGAAAG	AGGCACTTGCTCGTACGACGCGTCTCACACCGGATTTGGCTGGAAATGAAAGGTTTCGAGACGATGTGGGCCCGGCACCTTAA
KIF3B	CCTTTGATGCCGTCTATGAC	AGGCACTTGCTCGTACGACGCGTCTCACACCGCCTTTGATGCCGTCTATGACGTTTCGAGACGATGTGGGCCCGGCACCTTAA
KIF3B	ACGGTTGGCATATCGCAGAG	AGGCACTTGCTCGTACGACGCGTCTCACACCGACGGTTGGCATATCGCAGAGGTTTCGAGACGATGTGGGCCCGGCACCTTAA
KIF4A	CTTACGTTATAGATCCAGGC	AGGCACTTGCTCGTACGACGCGTCTCACACCGCTTACGTTATAGATCCAGGCGTTTCGAGACGATGTGGGCCCGGCACCTTAA
KIF4A	AGACTTGTAGCTGTTGTACC	AGGCACTTGCTCGTACGACGCGTCTCACACCGAGACTTGTAGCTGTTGTACCGTTTCGAGACGATGTGGGCCCGGCACCTTAA
KIF5A	CTCTCTAACCATTGCGCCAC	AGGCACTTGCTCGTACGACGCGTCTCACACCGCTCTCTAACCATTGCGCCACGTTTCGAGACGATGTGGGCCCGGCACCTTAA
KIF5A	TAACGACGCTGTCGTCCCCT	AGGCACTTGCTCGTACGACGCGTCTCACACCGTAACGACGCTGTCGTCCCCTGTTTCGAGACGATGTGGGCCCGGCACCTTAA
KIF5C	AGACTATGAGAAGATACAGG	AGGCACTTGCTCGTACGACGCGTCTCACACCGAGACTATGAGAAGATACAGGGTTTCGAGACGATGTGGGCCCGGCACCTTAA
KIF5C	AGAACAGCAAATGACGATGG	AGGCACTTGCTCGTACGACGCGTCTCACACCGAGAACAGCAAATGACGATGGGTTTCGAGACGATGTGGGCCCGGCACCTTAA
KIF6	GCGAACGGTGCTTTTCTGAA	AGGCACTTGCTCGTACGACGCGTCTCACACCGGCGAACGGTGCTTTTCTGAAGTTTCGAGACGATGTGGGCCCGGCACCTTAA
KIF6	TCACGGCAAATCTTCCAAAC	AGGCACTTGCTCGTACGACGCGTCTCACACCGTCACGGCAAATCTTCCAAACGTTTCGAGACGATGTGGGCCCGGCACCTTAA
KIF7	GACTGGCTGTGCGCCGTCGA	AGGCACTTGCTCGTACGACGCGTCTCACACCGGACTGGCTGTGCGCCGTCGAGTTTCGAGACGATGTGGGCCCGGCACCTTAA
KIF7	GGTCTCGTCGAAGTCGGAGG	AGGCACTTGCTCGTACGACGCGTCTCACACCGGGTCTCGTCGAAGTCGGAGGGTTTCGAGACGATGTGGGCCCGGCACCTTAA
KIF11	ACGTGGAATTATACCAGCCA	AGGCACTTGCTCGTACGACGCGTCTCACACCGACGTGGAATTATACCAGCCAGTTTCGAGACGATGTGGGCCCGGCACCTTAA
KIF11	TCTTGTGTAGGAGTATACGG	AGGCACTTGCTCGTACGACGCGTCTCACACCGTCTTGTGTAGGAGTATACGGGTTTCGAGACGATGTGGGCCCGGCACCTTAA
KIF12	CGAGTCTTGTTCCAGCGAAC	AGGCACTTGCTCGTACGACGCGTCTCACACCGCGAGTCTTGTTCCAGCGAACGTTTCGAGACGATGTGGGCCCGGCACCTTAA
KIF12	GCGGGTCACCACCCGACCAC	AGGCACTTGCTCGTACGACGCGTCTCACACCGGCGGGTCACCACCCGACCACGTTTCGAGACGATGTGGGCCCGGCACCTTAA
KIF14	TGCTCTACGGCTCACACTAA	AGGCACTTGCTCGTACGACGCGTCTCACACCGTGCTCTACGGCTCACACTAAGTTTCGAGACGATGTGGGCCCGGCACCTTAA
KIF14	GCGTAAGACCTTTCACCAAG	AGGCACTTGCTCGTACGACGCGTCTCACACCGGCGTAAGACCTTTCACCAAGGTTTCGAGACGATGTGGGCCCGGCACCTTAA
KIF20A	CACGGTACATACCATCCAGC	AGGCACTTGCTCGTACGACGCGTCTCACACCGCACGGTACATACCATCCAGCGTTTCGAGACGATGTGGGCCCGGCACCTTAA
KIF20A	AAGCGAATGTTTGCCGGGAC	AGGCACTTGCTCGTACGACGCGTCTCACACCGAAGCGAATGTTTGCCGGGACGTTTCGAGACGATGTGGGCCCGGCACCTTAA
KIF21A	GTTGATGATCCGCTGAAATA	AGGCACTTGCTCGTACGACGCGTCTCACACCGGTTGATGATCCGCTGAAATAGTTTCGAGACGATGTGGGCCCGGCACCTTAA
KIF21A	CTGAAGCGTACTGGAGCTAC	AGGCACTTGCTCGTACGACGCGTCTCACACCGCTGAAGCGTACTGGAGCTACGTTTCGAGACGATGTGGGCCCGGCACCTTAA
KIF22	GTAATCCGAGAAGACTGCCG	AGGCACTTGCTCGTACGACGCGTCTCACACCGGTAATCCGAGAAGACTGCCGGTTTCGAGACGATGTGGGCCCGGCACCTTAA
KIF22	TCCTACAGTCCGATTTCGAC	AGGCACTTGCTCGTACGACGCGTCTCACACCGTCCTACAGTCCGATTTCGACGTTTCGAGACGATGTGGGCCCGGCACCTTAA
KIF23	GAACACGCTATGGGAACGGC	AGGCACTTGCTCGTACGACGCGTCTCACACCGGAACACGCTATGGGAACGGCGTTTCGAGACGATGTGGGCCCGGCACCTTAA
KIF23	GATCGTGTGTGTGAACCCCA	AGGCACTTGCTCGTACGACGCGTCTCACACCGGATCGTGTGTGTGAACCCCAGTTTCGAGACGATGTGGGCCCGGCACCTTAA
KIF26A	GTGACACGGTCATCTACGTG	AGGCACTTGCTCGTACGACGCGTCTCACACCGGTGACACGGTCATCTACGTGGTTTCGAGACGATGTGGGCCCGGCACCTTAA
KIF26A	ATCCTCTACGATCCCGCCGC	AGGCACTTGCTCGTACGACGCGTCTCACACCGATCCTCTACGATCCCGCCGCGTTTCGAGACGATGTGGGCCCGGCACCTTAA
KIFBP	ATACAGCGCCCGGGCGCTAC	AGGCACTTGCTCGTACGACGCGTCTCACACCGATACAGCGCCCGGGCGCTACGTTTCGAGACGATGTGGGCCCGGCACCTTAA
KIFBP	CGATGTGGTTCACCCCGAGG	AGGCACTTGCTCGTACGACGCGTCTCACACCGCGATGTGGTTCACCCCGAGGGTTTCGAGACGATGTGGGCCCGGCACCTTAA
KIRREL3	TCCATCATCTGGTTGCGAAA	AGGCACTTGCTCGTACGACGCGTCTCACACCGTCCATCATCTGGTTGCGAAAGTTTCGAGACGATGTGGGCCCGGCACCTTAA
KIRREL3	CTGTGATCAGCCTGCGTGCG	AGGCACTTGCTCGTACGACGCGTCTCACACCGCTGTGATCAGCCTGCGTGCGGTTTCGAGACGATGTGGGCCCGGCACCTTAA
KISS1	GCTTCCTCTCGGTGCACGGC	AGGCACTTGCTCGTACGACGCGTCTCACACCGGCTTCCTCTCGGTGCACGGCGTTTCGAGACGATGTGGGCCCGGCACCTTAA
KISS1	GGGTCTAGAATTCCCCACAG	AGGCACTTGCTCGTACGACGCGTCTCACACCGGGGTCTAGAATTCCCCACAGGTTTCGAGACGATGTGGGCCCGGCACCTTAA
KISS1R	AAGTTGGTCACGGTCCGCAT	AGGCACTTGCTCGTACGACGCGTCTCACACCGAAGTTGGTCACGGTCCGCATGTTTCGAGACGATGTGGGCCCGGCACCTTAA
KISS1R	TCTGCCGCCACAAGCCGATG	AGGCACTTGCTCGTACGACGCGTCTCACACCGTCTGCCGCCACAAGCCGATGGTTTCGAGACGATGTGGGCCCGGCACCTTAA
KIT	ACGAGATTAAAAGGCACCGA	AGGCACTTGCTCGTACGACGCGTCTCACACCGACGAGATTAAAAGGCACCGAGTTTCGAGACGATGTGGGCCCGGCACCTTAA
KIT	CATACAAGGAGCGGTCAACA	AGGCACTTGCTCGTACGACGCGTCTCACACCGCATACAAGGAGCGGTCAACAGTTTCGAGACGATGTGGGCCCGGCACCTTAA
KITLG	TCATTGTTGGATAAGCGAGA	AGGCACTTGCTCGTACGACGCGTCTCACACCGTCATTGTTGGATAAGCGAGAGTTTCGAGACGATGTGGGCCCGGCACCTTAA
KITLG	ATAACCCTCAAATATGTCCC	AGGCACTTGCTCGTACGACGCGTCTCACACCGATAACCCTCAAATATGTCCCGTTTCGAGACGATGTGGGCCCGGCACCTTAA
KIZ	GAACCACAGCCAAATCCAGG	AGGCACTTGCTCGTACGACGCGTCTCACACCGGAACCACAGCCAAATCCAGGGTTTCGAGACGATGTGGGCCCGGCACCTTAA
KIZ	TGAAGTGTACAACATGAGCT	AGGCACTTGCTCGTACGACGCGTCTCACACCGTGAAGTGTACAACATGAGCTGTTTCGAGACGATGTGGGCCCGGCACCTTAA
KL	CTTCCGCCACTTCGGCGGTC	AGGCACTTGCTCGTACGACGCGTCTCACACCGCTTCCGCCACTTCGGCGGTCGTTTCGAGACGATGTGGGCCCGGCACCTTAA
KL	GTCGCTGGCTACGTCCCCGG	AGGCACTTGCTCGTACGACGCGTCTCACACCGGTCGCTGGCTACGTCCCCGGGTTTCGAGACGATGTGGGCCCGGCACCTTAA
KLC2	CTTCCAGGGAGCGACGCAGG	AGGCACTTGCTCGTACGACGCGTCTCACACCGCTTCCAGGGAGCGACGCAGGGTTTCGAGACGATGTGGGCCCGGCACCTTAA
KLC2	CTGGCACTGGTCTATCGGTG	AGGCACTTGCTCGTACGACGCGTCTCACACCGCTGGCACTGGTCTATCGGTGGTTTCGAGACGATGTGGGCCCGGCACCTTAA
KLF1	GTTCGGAGGATCACTCGGGT	AGGCACTTGCTCGTACGACGCGTCTCACACCGGTTCGGAGGATCACTCGGGTGTTTCGAGACGATGTGGGCCCGGCACCTTAA
KLF1	CCGCGGGAAGTAGCCACCCG	AGGCACTTGCTCGTACGACGCGTCTCACACCGCCGCGGGAAGTAGCCACCCGGTTTCGAGACGATGTGGGCCCGGCACCTTAA
KLF10	AAGTGTACAGTAGATGGCGC	AGGCACTTGCTCGTACGACGCGTCTCACACCGAAGTGTACAGTAGATGGCGCGTTTCGAGACGATGTGGGCCCGGCACCTTAA
KLF10	ATCAGATTTGACACTTGAGA	AGGCACTTGCTCGTACGACGCGTCTCACACCGATCAGATTTGACACTTGAGAGTTTCGAGACGATGTGGGCCCGGCACCTTAA
KLF11	ACTAGCGTGATCCGACACAC	AGGCACTTGCTCGTACGACGCGTCTCACACCGACTAGCGTGATCCGACACACGTTTCGAGACGATGTGGGCCCGGCACCTTAA
KLF11	TGAGGGGTCTTATCCGCAAC	AGGCACTTGCTCGTACGACGCGTCTCACACCGTGAGGGGTCTTATCCGCAACGTTTCGAGACGATGTGGGCCCGGCACCTTAA
KLF14	GCTTGGGACGGCGGGCGCAT	AGGCACTTGCTCGTACGACGCGTCTCACACCGGCTTGGGACGGCGGGCGCATGTTTCGAGACGATGTGGGCCCGGCACCTTAA
KLF14	AGCGTCTGGGCGGACTTGCG	AGGCACTTGCTCGTACGACGCGTCTCACACCGAGCGTCTGGGCGGACTTGCGGTTTCGAGACGATGTGGGCCCGGCACCTTAA
KLHL3	AGAATTTCTTAGCCTGAGTC	AGGCACTTGCTCGTACGACGCGTCTCACACCGAGAATTTCTTAGCCTGAGTCGTTTCGAGACGATGTGGGCCCGGCACCTTAA
KLHL3	GCCACGTGTATGCCGTGGGA	AGGCACTTGCTCGTACGACGCGTCTCACACCGGCCACGTGTATGCCGTGGGAGTTTCGAGACGATGTGGGCCCGGCACCTTAA
KLHL7	ACCAGTTGTTCAATAATATC	AGGCACTTGCTCGTACGACGCGTCTCACACCGACCAGTTGTTCAATAATATCGTTTCGAGACGATGTGGGCCCGGCACCTTAA
KLHL7	ATCTTTGAGTTCTACTTCAA	AGGCACTTGCTCGTACGACGCGTCTCACACCGATCTTTGAGTTCTACTTCAAGTTTCGAGACGATGTGGGCCCGGCACCTTAA
KLHL10	AACATCATGGGTATCGTCAG	AGGCACTTGCTCGTACGACGCGTCTCACACCGAACATCATGGGTATCGTCAGGTTTCGAGACGATGTGGGCCCGGCACCTTAA
KLHL10	TCATGTCGGGAGAAATGCCA	AGGCACTTGCTCGTACGACGCGTCTCACACCGTCATGTCGGGAGAAATGCCAGTTTCGAGACGATGTGGGCCCGGCACCTTAA
KLHL15	TGATTTCGGCGTAAACATCG	AGGCACTTGCTCGTACGACGCGTCTCACACCGTGATTTCGGCGTAAACATCGGTTTCGAGACGATGTGGGCCCGGCACCTTAA
KLHL15	TGCGGCATGATAGAAGACGC	AGGCACTTGCTCGTACGACGCGTCTCACACCGTGCGGCATGATAGAAGACGCGTTTCGAGACGATGTGGGCCCGGCACCTTAA
KLHL24	ACGATAGACCCAACGCATGA	AGGCACTTGCTCGTACGACGCGTCTCACACCGACGATAGACCCAACGCATGAGTTTCGAGACGATGTGGGCCCGGCACCTTAA
KLHL24	AGCTCTGAAGTAGCTGCTAC	AGGCACTTGCTCGTACGACGCGTCTCACACCGAGCTCTGAAGTAGCTGCTACGTTTCGAGACGATGTGGGCCCGGCACCTTAA
KLHL40	CGTGCAGGATTTGTTCGCCG	AGGCACTTGCTCGTACGACGCGTCTCACACCGCGTGCAGGATTTGTTCGCCGGTTTCGAGACGATGTGGGCCCGGCACCTTAA
KLHL40	CTCCACGTTAAGGCCGTCGC	AGGCACTTGCTCGTACGACGCGTCTCACACCGCTCCACGTTAAGGCCGTCGCGTTTCGAGACGATGTGGGCCCGGCACCTTAA
KLHL41	AGCAAAAATGCCGCGAAGAC	AGGCACTTGCTCGTACGACGCGTCTCACACCGAGCAAAAATGCCGCGAAGACGTTTCGAGACGATGTGGGCCCGGCACCTTAA
KLHL41	TCCGTCATTGAGATCAATAC	AGGCACTTGCTCGTACGACGCGTCTCACACCGTCCGTCATTGAGATCAATACGTTTCGAGACGATGTGGGCCCGGCACCTTAA
KLK4	CAGCCAAATCATAAACGGCG	AGGCACTTGCTCGTACGACGCGTCTCACACCGCAGCCAAATCATAAACGGCGGTTTCGAGACGATGTGGGCCCGGCACCTTAA
KLK4	GTTGTACTCTGGGTGCCGTA	AGGCACTTGCTCGTACGACGCGTCTCACACCGGTTGTACTCTGGGTGCCGTAGTTTCGAGACGATGTGGGCCCGGCACCTTAA
KLKB1	CTATTAAAGTACAGTCCCGG	AGGCACTTGCTCGTACGACGCGTCTCACACCGCTATTAAAGTACAGTCCCGGGTTTCGAGACGATGTGGGCCCGGCACCTTAA
KLKB1	GTCCGACACACAAAAGCATC	AGGCACTTGCTCGTACGACGCGTCTCACACCGGTCCGACACACAAAAGCATCGTTTCGAGACGATGTGGGCCCGGCACCTTAA
KLLN	CCGAGCCCCTGTTTCCGCCG	AGGCACTTGCTCGTACGACGCGTCTCACACCGCCGAGCCCCTGTTTCCGCCGGTTTCGAGACGATGTGGGCCCGGCACCTTAA
KLLN	TCGGAAAGTAGTTCCGACTG	AGGCACTTGCTCGTACGACGCGTCTCACACCGTCGGAAAGTAGTTCCGACTGGTTTCGAGACGATGTGGGCCCGGCACCTTAA
KMT2A	AAAGTCCGGAAAGACAAGGA	AGGCACTTGCTCGTACGACGCGTCTCACACCGAAAGTCCGGAAAGACAAGGAGTTTCGAGACGATGTGGGCCCGGCACCTTAA
KMT2A	CCATTTGCTACGCTACCGGC	AGGCACTTGCTCGTACGACGCGTCTCACACCGCCATTTGCTACGCTACCGGCGTTTCGAGACGATGTGGGCCCGGCACCTTAA
KMT2B	GAAGCAGCAAGCAGTAGTGG	AGGCACTTGCTCGTACGACGCGTCTCACACCGGAAGCAGCAAGCAGTAGTGGGTTTCGAGACGATGTGGGCCCGGCACCTTAA
KMT2B	ACGGACGCGGTGCACACCAT	AGGCACTTGCTCGTACGACGCGTCTCACACCGACGGACGCGGTGCACACCATGTTTCGAGACGATGTGGGCCCGGCACCTTAA
KMT2C	GAGGCCGGCAGAGTTGGTGG	AGGCACTTGCTCGTACGACGCGTCTCACACCGGAGGCCGGCAGAGTTGGTGGGTTTCGAGACGATGTGGGCCCGGCACCTTAA
KMT2C	GCGCAGCACTCAGACCACAG	AGGCACTTGCTCGTACGACGCGTCTCACACCGGCGCAGCACTCAGACCACAGGTTTCGAGACGATGTGGGCCCGGCACCTTAA
KMT2D	GAGGTGTATGAGACCCAGGG	AGGCACTTGCTCGTACGACGCGTCTCACACCGGAGGTGTATGAGACCCAGGGGTTTCGAGACGATGTGGGCCCGGCACCTTAA
KMT2D	CACCTTCGAAGCGAAAGTAC	AGGCACTTGCTCGTACGACGCGTCTCACACCGCACCTTCGAAGCGAAAGTACGTTTCGAGACGATGTGGGCCCGGCACCTTAA
KMT2E	GGGCAGTGCTACTACAACGC	AGGCACTTGCTCGTACGACGCGTCTCACACCGGGGCAGTGCTACTACAACGCGTTTCGAGACGATGTGGGCCCGGCACCTTAA
KMT2E	GCGATGGTTGAAACAAGCTC	AGGCACTTGCTCGTACGACGCGTCTCACACCGGCGATGGTTGAAACAAGCTCGTTTCGAGACGATGTGGGCCCGGCACCTTAA
KMT5B	TTCCTTGGCGGACATTCCAG	AGGCACTTGCTCGTACGACGCGTCTCACACCGTTCCTTGGCGGACATTCCAGGTTTCGAGACGATGTGGGCCCGGCACCTTAA
KMT5B	ATGTTTGACTTCAGGCGAAT	AGGCACTTGCTCGTACGACGCGTCTCACACCGATGTTTGACTTCAGGCGAATGTTTCGAGACGATGTGGGCCCGGCACCTTAA
KNG1	GGAGAATGCACGGCAACCGT	AGGCACTTGCTCGTACGACGCGTCTCACACCGGGAGAATGCACGGCAACCGTGTTTCGAGACGATGTGGGCCCGGCACCTTAA
KNG1	CACAGCCGAGGCAGTCGTAC	AGGCACTTGCTCGTACGACGCGTCTCACACCGCACAGCCGAGGCAGTCGTACGTTTCGAGACGATGTGGGCCCGGCACCTTAA
KNL1	TGATTACAATCAGCTGACTG	AGGCACTTGCTCGTACGACGCGTCTCACACCGTGATTACAATCAGCTGACTGGTTTCGAGACGATGTGGGCCCGGCACCTTAA
KNL1	TGAGTTGGTCTCACTGGATG	AGGCACTTGCTCGTACGACGCGTCTCACACCGTGAGTTGGTCTCACTGGATGGTTTCGAGACGATGTGGGCCCGGCACCTTAA
KPNA3	AACTGTCTCCATAGGCGGCG	AGGCACTTGCTCGTACGACGCGTCTCACACCGAACTGTCTCCATAGGCGGCGGTTTCGAGACGATGTGGGCCCGGCACCTTAA
KPNA3	TGACCCATGTGACGTTCCGA	AGGCACTTGCTCGTACGACGCGTCTCACACCGTGACCCATGTGACGTTCCGAGTTTCGAGACGATGTGGGCCCGGCACCTTAA
KPNA7	AGACTCGTGCCGTGGTAGAA	AGGCACTTGCTCGTACGACGCGTCTCACACCGAGACTCGTGCCGTGGTAGAAGTTTCGAGACGATGTGGGCCCGGCACCTTAA
KPNA7	GCATAGGAAAATGCTATCCC	AGGCACTTGCTCGTACGACGCGTCTCACACCGGCATAGGAAAATGCTATCCCGTTTCGAGACGATGTGGGCCCGGCACCTTAA
KPTN	AGTTCAACTACATTCCCGGT	AGGCACTTGCTCGTACGACGCGTCTCACACCGAGTTCAACTACATTCCCGGTGTTTCGAGACGATGTGGGCCCGGCACCTTAA
KPTN	ATTTACTGCGACTACGAGCC	AGGCACTTGCTCGTACGACGCGTCTCACACCGATTTACTGCGACTACGAGCCGTTTCGAGACGATGTGGGCCCGGCACCTTAA
KRAS	AACATCAGCAAAGACAAGAC	AGGCACTTGCTCGTACGACGCGTCTCACACCGAACATCAGCAAAGACAAGACGTTTCGAGACGATGTGGGCCCGGCACCTTAA
KRAS	CAATGAGGGACCAGTACATG	AGGCACTTGCTCGTACGACGCGTCTCACACCGCAATGAGGGACCAGTACATGGTTTCGAGACGATGTGGGCCCGGCACCTTAA
KREMEN1	CTGAAATACCCCAACGGGGA	AGGCACTTGCTCGTACGACGCGTCTCACACCGCTGAAATACCCCAACGGGGAGTTTCGAGACGATGTGGGCCCGGCACCTTAA
KREMEN1	GACGCTGTTGCATTCGGTAC	AGGCACTTGCTCGTACGACGCGTCTCACACCGGACGCTGTTGCATTCGGTACGTTTCGAGACGATGTGGGCCCGGCACCTTAA
KRIT1	CCTGCATATGCTACTGAATC	AGGCACTTGCTCGTACGACGCGTCTCACACCGCCTGCATATGCTACTGAATCGTTTCGAGACGATGTGGGCCCGGCACCTTAA
KRIT1	ATGACGTTCATCTAACCACC	AGGCACTTGCTCGTACGACGCGTCTCACACCGATGACGTTCATCTAACCACCGTTTCGAGACGATGTGGGCCCGGCACCTTAA
KRT1	AGATTTTCAAGCTGTGGTGG	AGGCACTTGCTCGTACGACGCGTCTCACACCGAGATTTTCAAGCTGTGGTGGGTTTCGAGACGATGTGGGCCCGGCACCTTAA
KRT1	AAAGGTGAAGTCTCGAGAAA	AGGCACTTGCTCGTACGACGCGTCTCACACCGAAAGGTGAAGTCTCGAGAAAGTTTCGAGACGATGTGGGCCCGGCACCTTAA
KRT2	AGATGCTCTTGGTCCCTCCA	AGGCACTTGCTCGTACGACGCGTCTCACACCGAGATGCTCTTGGTCCCTCCAGTTTCGAGACGATGTGGGCCCGGCACCTTAA
KRT2	CTTTCACGTTGAGAGGCTGC	AGGCACTTGCTCGTACGACGCGTCTCACACCGCTTTCACGTTGAGAGGCTGCGTTTCGAGACGATGTGGGCCCGGCACCTTAA
KRT3	CAAAGCCACCTGCTCCGCTC	AGGCACTTGCTCGTACGACGCGTCTCACACCGCAAAGCCACCTGCTCCGCTCGTTTCGAGACGATGTGGGCCCGGCACCTTAA
KRT3	CTTCATTACCTTGTCAATGA	AGGCACTTGCTCGTACGACGCGTCTCACACCGCTTCATTACCTTGTCAATGAGTTTCGAGACGATGTGGGCCCGGCACCTTAA
KRT4	GATACCTTGGGCAATGACAA	AGGCACTTGCTCGTACGACGCGTCTCACACCGGATACCTTGGGCAATGACAAGTTTCGAGACGATGTGGGCCCGGCACCTTAA
KRT4	CCTCCTGAATTCCCCCAGCG	AGGCACTTGCTCGTACGACGCGTCTCACACCGCCTCCTGAATTCCCCCAGCGGTTTCGAGACGATGTGGGCCCGGCACCTTAA
KRT5	TTCAGGAACCGGTTTGGTGC	AGGCACTTGCTCGTACGACGCGTCTCACACCGTTCAGGAACCGGTTTGGTGCGTTTCGAGACGATGTGGGCCCGGCACCTTAA
KRT5	CCACTCCACAAGCACCCGCA	AGGCACTTGCTCGTACGACGCGTCTCACACCGCCACTCCACAAGCACCCGCAGTTTCGAGACGATGTGGGCCCGGCACCTTAA
KRT6A	CTCAGAGCTCAGAGGCATGC	AGGCACTTGCTCGTACGACGCGTCTCACACCGCTCAGAGCTCAGAGGCATGCGTTTCGAGACGATGTGGGCCCGGCACCTTAA
KRT6A	CAGAGGCATGCAGGACCTGG	AGGCACTTGCTCGTACGACGCGTCTCACACCGCAGAGGCATGCAGGACCTGGGTTTCGAGACGATGTGGGCCCGGCACCTTAA
KRT6B	GGAACGGGGTCGTCTGGACT	AGGCACTTGCTCGTACGACGCGTCTCACACCGGGAACGGGGTCGTCTGGACTGTTTCGAGACGATGTGGGCCCGGCACCTTAA
KRT6B	AGGCAGCTGGACAACATCGT	AGGCACTTGCTCGTACGACGCGTCTCACACCGAGGCAGCTGGACAACATCGTGTTTCGAGACGATGTGGGCCCGGCACCTTAA
KRT6C	GACAGCATCGTCGGGGAACG	AGGCACTTGCTCGTACGACGCGTCTCACACCGGACAGCATCGTCGGGGAACGGTTTCGAGACGATGTGGGCCCGGCACCTTAA
KRT6C	GCAGCTGGACAGCATCGTCG	AGGCACTTGCTCGTACGACGCGTCTCACACCGGCAGCTGGACAGCATCGTCGGTTTCGAGACGATGTGGGCCCGGCACCTTAA
KRT9	TAGTTCTTCTGGATAGCAGC	AGGCACTTGCTCGTACGACGCGTCTCACACCGTAGTTCTTCTGGATAGCAGCGTTTCGAGACGATGTGGGCCCGGCACCTTAA
KRT9	GCAGGAACTCAATTCTCGGC	AGGCACTTGCTCGTACGACGCGTCTCACACCGGCAGGAACTCAATTCTCGGCGTTTCGAGACGATGTGGGCCCGGCACCTTAA
KRT10	CTTGGTGGAGGATTTAGCTC	AGGCACTTGCTCGTACGACGCGTCTCACACCGCTTGGTGGAGGATTTAGCTCGTTTCGAGACGATGTGGGCCCGGCACCTTAA
KRT10	GCATGGCAACTCACATCAGG	AGGCACTTGCTCGTACGACGCGTCTCACACCGGCATGGCAACTCACATCAGGGTTTCGAGACGATGTGGGCCCGGCACCTTAA
KRT12	GGTATTCTCTCGGGCAATGA	AGGCACTTGCTCGTACGACGCGTCTCACACCGGGTATTCTCTCGGGCAATGAGTTTCGAGACGATGTGGGCCCGGCACCTTAA
KRT12	GAGCTGGGCATTTCCAATGC	AGGCACTTGCTCGTACGACGCGTCTCACACCGGAGCTGGGCATTTCCAATGCGTTTCGAGACGATGTGGGCCCGGCACCTTAA
KRT13	GACCCGGTTGTTTTCAATGG	AGGCACTTGCTCGTACGACGCGTCTCACACCGGACCCGGTTGTTTTCAATGGGTTTCGAGACGATGTGGGCCCGGCACCTTAA
KRT13	CACTCTGTCTAAGACTGACC	AGGCACTTGCTCGTACGACGCGTCTCACACCGCACTCTGTCTAAGACTGACCGTTTCGAGACGATGTGGGCCCGGCACCTTAA
KRT14	AGCGGGAGGATGAGACAGAC	AGGCACTTGCTCGTACGACGCGTCTCACACCGAGCGGGAGGATGAGACAGACGTTTCGAGACGATGTGGGCCCGGCACCTTAA
KRT14	GCAGATTCTCACAGCCACAG	AGGCACTTGCTCGTACGACGCGTCTCACACCGGCAGATTCTCACAGCCACAGGTTTCGAGACGATGTGGGCCCGGCACCTTAA
KRT16	GCAGCGACCGTACCTCCTCG	AGGCACTTGCTCGTACGACGCGTCTCACACCGGCAGCGACCGTACCTCCTCGGTTTCGAGACGATGTGGGCCCGGCACCTTAA
KRT16	TTGGCCAGATGCTTGCTGGG	AGGCACTTGCTCGTACGACGCGTCTCACACCGTTGGCCAGATGCTTGCTGGGGTTTCGAGACGATGTGGGCCCGGCACCTTAA
KRT17	AATGGTACGCACCTGACGGG	AGGCACTTGCTCGTACGACGCGTCTCACACCGAATGGTACGCACCTGACGGGGTTTCGAGACGATGTGGGCCCGGCACCTTAA
KRT17	GTAGCTGAGTCCTCAGCGGG	AGGCACTTGCTCGTACGACGCGTCTCACACCGGTAGCTGAGTCCTCAGCGGGGTTTCGAGACGATGTGGGCCCGGCACCTTAA
KRT25	GGGGGAACCAGCTTTGGTAC	AGGCACTTGCTCGTACGACGCGTCTCACACCGGGGGGAACCAGCTTTGGTACGTTTCGAGACGATGTGGGCCCGGCACCTTAA
KRT25	GTGTAGAGGCTGATGTCAAT	AGGCACTTGCTCGTACGACGCGTCTCACACCGGTGTAGAGGCTGATGTCAATGTTTCGAGACGATGTGGGCCCGGCACCTTAA
KRT71	GAGGAATGTGCGGGACGTAG	AGGCACTTGCTCGTACGACGCGTCTCACACCGGAGGAATGTGCGGGACGTAGGTTTCGAGACGATGTGGGCCCGGCACCTTAA
KRT71	TGCTGCTTACGCCAATAAGG	AGGCACTTGCTCGTACGACGCGTCTCACACCGTGCTGCTTACGCCAATAAGGGTTTCGAGACGATGTGGGCCCGGCACCTTAA
KRT74	CATTCTCTGCTGTCGTGCGC	AGGCACTTGCTCGTACGACGCGTCTCACACCGCATTCTCTGCTGTCGTGCGCGTTTCGAGACGATGTGGGCCCGGCACCTTAA
KRT74	TCTATAGCCTTGGAGGGAAT	AGGCACTTGCTCGTACGACGCGTCTCACACCGTCTATAGCCTTGGAGGGAATGTTTCGAGACGATGTGGGCCCGGCACCTTAA
KRT81	CCTGCGGATCAGGATTTGGT	AGGCACTTGCTCGTACGACGCGTCTCACACCGCCTGCGGATCAGGATTTGGTGTTTCGAGACGATGTGGGCCCGGCACCTTAA
KRT81	CGACATTGTCACCCGCAGCC	AGGCACTTGCTCGTACGACGCGTCTCACACCGCGACATTGTCACCCGCAGCCGTTTCGAGACGATGTGGGCCCGGCACCTTAA
KRT83	CTACTTCTTCTTCATACCTG	AGGCACTTGCTCGTACGACGCGTCTCACACCGCTACTTCTTCTTCATACCTGGTTTCGAGACGATGTGGGCCCGGCACCTTAA
KRT83	AGACACAGCTGAAGTTTCCA	AGGCACTTGCTCGTACGACGCGTCTCACACCGAGACACAGCTGAAGTTTCCAGTTTCGAGACGATGTGGGCCCGGCACCTTAA
KRT85	TCGATGTAGCCACTGAACAG	AGGCACTTGCTCGTACGACGCGTCTCACACCGTCGATGTAGCCACTGAACAGGTTTCGAGACGATGTGGGCCCGGCACCTTAA
KRT85	TCAGCTGTGGCCCCCAAAAC	AGGCACTTGCTCGTACGACGCGTCTCACACCGTCAGCTGTGGCCCCCAAAACGTTTCGAGACGATGTGGGCCCGGCACCTTAA
KRT86	ATGACTTGTGGATCTTACTG	AGGCACTTGCTCGTACGACGCGTCTCACACCGATGACTTGTGGATCTTACTGGTTTCGAGACGATGTGGGCCCGGCACCTTAA
KRT86	ACTTGTGGATCTTACTGTGG	AGGCACTTGCTCGTACGACGCGTCTCACACCGACTTGTGGATCTTACTGTGGGTTTCGAGACGATGTGGGCCCGGCACCTTAA
KY	AAGGGTTTCGGCTACCAGAC	AGGCACTTGCTCGTACGACGCGTCTCACACCGAAGGGTTTCGGCTACCAGACGTTTCGAGACGATGTGGGCCCGGCACCTTAA
KY	ATTGGATATCTACGCCTCAC	AGGCACTTGCTCGTACGACGCGTCTCACACCGATTGGATATCTACGCCTCACGTTTCGAGACGATGTGGGCCCGGCACCTTAA
KYNU	GCAGCCTATGGTCATGAAGT	AGGCACTTGCTCGTACGACGCGTCTCACACCGGCAGCCTATGGTCATGAAGTGTTTCGAGACGATGTGGGCCCGGCACCTTAA
KYNU	GGTGGCTCTCCACCTAGATG	AGGCACTTGCTCGTACGACGCGTCTCACACCGGGTGGCTCTCCACCTAGATGGTTTCGAGACGATGTGGGCCCGGCACCTTAA
L1CAM	ACGTCTGATTGTCCGCAGTC	AGGCACTTGCTCGTACGACGCGTCTCACACCGACGTCTGATTGTCCGCAGTCGTTTCGAGACGATGTGGGCCCGGCACCTTAA
L1CAM	CAGAAGTACCGGATTCAGCG	AGGCACTTGCTCGTACGACGCGTCTCACACCGCAGAAGTACCGGATTCAGCGGTTTCGAGACGATGTGGGCCCGGCACCTTAA
L2HGDH	TGGCATTGTGGACTATCGGC	AGGCACTTGCTCGTACGACGCGTCTCACACCGTGGCATTGTGGACTATCGGCGTTTCGAGACGATGTGGGCCCGGCACCTTAA
L2HGDH	GCTATTGATTGTCCACATAC	AGGCACTTGCTCGTACGACGCGTCTCACACCGGCTATTGATTGTCCACATACGTTTCGAGACGATGTGGGCCCGGCACCTTAA
LACC1	CGTAGGTTGGCGAATGCTGC	AGGCACTTGCTCGTACGACGCGTCTCACACCGCGTAGGTTGGCGAATGCTGCGTTTCGAGACGATGTGGGCCCGGCACCTTAA
LACC1	AGATTGAATGAGCTAAGAGT	AGGCACTTGCTCGTACGACGCGTCTCACACCGAGATTGAATGAGCTAAGAGTGTTTCGAGACGATGTGGGCCCGGCACCTTAA
LAGE3	TGGGCGATTTCCGCCTCCAA	AGGCACTTGCTCGTACGACGCGTCTCACACCGTGGGCGATTTCCGCCTCCAAGTTTCGAGACGATGTGGGCCCGGCACCTTAA
LAGE3	CGTGCCTTTCCCGACCCCCT	AGGCACTTGCTCGTACGACGCGTCTCACACCGCGTGCCTTTCCCGACCCCCTGTTTCGAGACGATGTGGGCCCGGCACCTTAA
LAMA1	ATAAAATCCTCTCGCGTGAC	AGGCACTTGCTCGTACGACGCGTCTCACACCGATAAAATCCTCTCGCGTGACGTTTCGAGACGATGTGGGCCCGGCACCTTAA
LAMA1	TCTGGCTATTACCGCGTGGA	AGGCACTTGCTCGTACGACGCGTCTCACACCGTCTGGCTATTACCGCGTGGAGTTTCGAGACGATGTGGGCCCGGCACCTTAA
LAMA2	GCCACCGGCATTACAGCGAC	AGGCACTTGCTCGTACGACGCGTCTCACACCGGCCACCGGCATTACAGCGACGTTTCGAGACGATGTGGGCCCGGCACCTTAA
LAMA2	CTCCGGTCTAAATGGCACGT	AGGCACTTGCTCGTACGACGCGTCTCACACCGCTCCGGTCTAAATGGCACGTGTTTCGAGACGATGTGGGCCCGGCACCTTAA
LAMA3	GCCGCAGGGGATTTACCCTC	AGGCACTTGCTCGTACGACGCGTCTCACACCGGCCGCAGGGGATTTACCCTCGTTTCGAGACGATGTGGGCCCGGCACCTTAA
LAMA3	TATGATCCCGATAGTATCCA	AGGCACTTGCTCGTACGACGCGTCTCACACCGTATGATCCCGATAGTATCCAGTTTCGAGACGATGTGGGCCCGGCACCTTAA
LAMA4	ATGGCAGGGACACTGTACCT	AGGCACTTGCTCGTACGACGCGTCTCACACCGATGGCAGGGACACTGTACCTGTTTCGAGACGATGTGGGCCCGGCACCTTAA
LAMA4	ACGCGGGGTTCGCTCGTCTC	AGGCACTTGCTCGTACGACGCGTCTCACACCGACGCGGGGTTCGCTCGTCTCGTTTCGAGACGATGTGGGCCCGGCACCTTAA
LAMA5	GCGCAACACTGTGTCCCGCG	AGGCACTTGCTCGTACGACGCGTCTCACACCGGCGCAACACTGTGTCCCGCGGTTTCGAGACGATGTGGGCCCGGCACCTTAA
LAMA5	GCCGCCTCGTAGTATGCGCT	AGGCACTTGCTCGTACGACGCGTCTCACACCGGCCGCCTCGTAGTATGCGCTGTTTCGAGACGATGTGGGCCCGGCACCTTAA
LAMB1	CCTAATTCGCTACGAGCCAC	AGGCACTTGCTCGTACGACGCGTCTCACACCGCCTAATTCGCTACGAGCCACGTTTCGAGACGATGTGGGCCCGGCACCTTAA
LAMB1	CTTTCGGTGACCTCGACGTG	AGGCACTTGCTCGTACGACGCGTCTCACACCGCTTTCGGTGACCTCGACGTGGTTTCGAGACGATGTGGGCCCGGCACCTTAA
LAMB2	CCAACGTGTGTAGACGAGTC	AGGCACTTGCTCGTACGACGCGTCTCACACCGCCAACGTGTGTAGACGAGTCGTTTCGAGACGATGTGGGCCCGGCACCTTAA
LAMB2	GCATTGGTAGCGTTCAAAGG	AGGCACTTGCTCGTACGACGCGTCTCACACCGGCATTGGTAGCGTTCAAAGGGTTTCGAGACGATGTGGGCCCGGCACCTTAA
LAMB3	CAGGTACTGGTACACTCGCC	AGGCACTTGCTCGTACGACGCGTCTCACACCGCAGGTACTGGTACACTCGCCGTTTCGAGACGATGTGGGCCCGGCACCTTAA
LAMB3	CTCACCTACGCCAACCCGCA	AGGCACTTGCTCGTACGACGCGTCTCACACCGCTCACCTACGCCAACCCGCAGTTTCGAGACGATGTGGGCCCGGCACCTTAA
LAMC2	GACACAGCGGCCCGCGTCAC	AGGCACTTGCTCGTACGACGCGTCTCACACCGGACACAGCGGCCCGCGTCACGTTTCGAGACGATGTGGGCCCGGCACCTTAA
LAMC2	GCAGCTGAACCCGTTATGAC	AGGCACTTGCTCGTACGACGCGTCTCACACCGGCAGCTGAACCCGTTATGACGTTTCGAGACGATGTGGGCCCGGCACCTTAA
LAMC3	TCCTCGAAGTTGTAGGCGCT	AGGCACTTGCTCGTACGACGCGTCTCACACCGTCCTCGAAGTTGTAGGCGCTGTTTCGAGACGATGTGGGCCCGGCACCTTAA
LAMC3	TACAAGCGCAGCCGCGCCGA	AGGCACTTGCTCGTACGACGCGTCTCACACCGTACAAGCGCAGCCGCGCCGAGTTTCGAGACGATGTGGGCCCGGCACCTTAA
LAMP2	ATAGCAGTGCAGTTCGGACC	AGGCACTTGCTCGTACGACGCGTCTCACACCGATAGCAGTGCAGTTCGGACCGTTTCGAGACGATGTGGGCCCGGCACCTTAA
LAMP2	GTACAAGCTTTTGTCCAAAA	AGGCACTTGCTCGTACGACGCGTCTCACACCGGTACAAGCTTTTGTCCAAAAGTTTCGAGACGATGTGGGCCCGGCACCTTAA
LAMTOR2	GAATAACGAGGGATCACTGC	AGGCACTTGCTCGTACGACGCGTCTCACACCGGAATAACGAGGGATCACTGCGTTTCGAGACGATGTGGGCCCGGCACCTTAA
LAMTOR2	GGCTATGGCAGCGGTGACCC	AGGCACTTGCTCGTACGACGCGTCTCACACCGGGCTATGGCAGCGGTGACCCGTTTCGAGACGATGTGGGCCCGGCACCTTAA
LAMTOR3	TGCTTCCTTGGTCTGTTGCA	AGGCACTTGCTCGTACGACGCGTCTCACACCGTGCTTCCTTGGTCTGTTGCAGTTTCGAGACGATGTGGGCCCGGCACCTTAA
LAMTOR3	GCAAAAGTGGATAAGAAACC	AGGCACTTGCTCGTACGACGCGTCTCACACCGGCAAAAGTGGATAAGAAACCGTTTCGAGACGATGTGGGCCCGGCACCTTAA
LARGE1	GACAGCGAGAACCTTCGGGC	AGGCACTTGCTCGTACGACGCGTCTCACACCGGACAGCGAGAACCTTCGGGCGTTTCGAGACGATGTGGGCCCGGCACCTTAA
LARGE1	GACGTGTCTGATCTAAAGGT	AGGCACTTGCTCGTACGACGCGTCTCACACCGGACGTGTCTGATCTAAAGGTGTTTCGAGACGATGTGGGCCCGGCACCTTAA
LARP7	TACTTTTGATCGGGGAGCTA	AGGCACTTGCTCGTACGACGCGTCTCACACCGTACTTTTGATCGGGGAGCTAGTTTCGAGACGATGTGGGCCCGGCACCTTAA
LARP7	AATCCGGAGGAAAAAACCTC	AGGCACTTGCTCGTACGACGCGTCTCACACCGAATCCGGAGGAAAAAACCTCGTTTCGAGACGATGTGGGCCCGGCACCTTAA
LARS1	TTCTTGTAGCCAACCTAAGG	AGGCACTTGCTCGTACGACGCGTCTCACACCGTTCTTGTAGCCAACCTAAGGGTTTCGAGACGATGTGGGCCCGGCACCTTAA
LARS1	TGTCTATCATGATCCATGCA	AGGCACTTGCTCGTACGACGCGTCTCACACCGTGTCTATCATGATCCATGCAGTTTCGAGACGATGTGGGCCCGGCACCTTAA
LARS2	TGGGCTGGCCTATCAAAAGG	AGGCACTTGCTCGTACGACGCGTCTCACACCGTGGGCTGGCCTATCAAAAGGGTTTCGAGACGATGTGGGCCCGGCACCTTAA
LARS2	TCGACTGCGGCATTTTCAGC	AGGCACTTGCTCGTACGACGCGTCTCACACCGTCGACTGCGGCATTTTCAGCGTTTCGAGACGATGTGGGCCCGGCACCTTAA
LAS1L	AGGGCGTTACATGCGAGAAC	AGGCACTTGCTCGTACGACGCGTCTCACACCGAGGGCGTTACATGCGAGAACGTTTCGAGACGATGTGGGCCCGGCACCTTAA
LAS1L	GTGACGACCATAAGTTGCAG	AGGCACTTGCTCGTACGACGCGTCTCACACCGGTGACGACCATAAGTTGCAGGTTTCGAGACGATGTGGGCCCGGCACCTTAA
LAT	TGAGCAGCTACTCACGGGAT	AGGCACTTGCTCGTACGACGCGTCTCACACCGTGAGCAGCTACTCACGGGATGTTTCGAGACGATGTGGGCCCGGCACCTTAA
LAT	TCAGAATCCCGCCGGGAAGA	AGGCACTTGCTCGTACGACGCGTCTCACACCGTCAGAATCCCGCCGGGAAGAGTTTCGAGACGATGTGGGCCCGGCACCTTAA
LBR	GCACTTTTAGGTGGTCGACC	AGGCACTTGCTCGTACGACGCGTCTCACACCGGCACTTTTAGGTGGTCGACCGTTTCGAGACGATGTGGGCCCGGCACCTTAA
LBR	GATCACCCAAGTAATTGGGG	AGGCACTTGCTCGTACGACGCGTCTCACACCGGATCACCCAAGTAATTGGGGGTTTCGAGACGATGTGGGCCCGGCACCTTAA
LCA5	TCTGGGAGCGAAATCCCACT	AGGCACTTGCTCGTACGACGCGTCTCACACCGTCTGGGAGCGAAATCCCACTGTTTCGAGACGATGTGGGCCCGGCACCTTAA
LCA5	CCCTCGGAAACCAAGCCCTA	AGGCACTTGCTCGTACGACGCGTCTCACACCGCCCTCGGAAACCAAGCCCTAGTTTCGAGACGATGTGGGCCCGGCACCTTAA
LCAT	GTTGTCTACAACCGGAGCTC	AGGCACTTGCTCGTACGACGCGTCTCACACCGGTTGTCTACAACCGGAGCTCGTTTCGAGACGATGTGGGCCCGGCACCTTAA
LCAT	GGTCAACAATGGCTACGTGC	AGGCACTTGCTCGTACGACGCGTCTCACACCGGGTCAACAATGGCTACGTGCGTTTCGAGACGATGTGGGCCCGGCACCTTAA
LCK	ATCGTTTTCACTGTCGGTCC	AGGCACTTGCTCGTACGACGCGTCTCACACCGATCGTTTTCACTGTCGGTCCGTTTCGAGACGATGTGGGCCCGGCACCTTAA
LCK	GCCGGGAAAAGTGATTCGAG	AGGCACTTGCTCGTACGACGCGTCTCACACCGGCCGGGAAAAGTGATTCGAGGTTTCGAGACGATGTGGGCCCGGCACCTTAA
LCMT1	CATGTTCATAAACTACGAAC	AGGCACTTGCTCGTACGACGCGTCTCACACCGCATGTTCATAAACTACGAACGTTTCGAGACGATGTGGGCCCGGCACCTTAA
LCMT1	GGACTCGAGCAAAATATCCT	AGGCACTTGCTCGTACGACGCGTCTCACACCGGGACTCGAGCAAAATATCCTGTTTCGAGACGATGTGGGCCCGGCACCTTAA
LCT	ATGTGGCATAGTCGGCGAAG	AGGCACTTGCTCGTACGACGCGTCTCACACCGATGTGGCATAGTCGGCGAAGGTTTCGAGACGATGTGGGCCCGGCACCTTAA
LCT	CTTATCAGATTGAAGGCGCG	AGGCACTTGCTCGTACGACGCGTCTCACACCGCTTATCAGATTGAAGGCGCGGTTTCGAGACGATGTGGGCCCGGCACCTTAA
LDB3	GCCGGTGATCCCTCACCAGA	AGGCACTTGCTCGTACGACGCGTCTCACACCGGCCGGTGATCCCTCACCAGAGTTTCGAGACGATGTGGGCCCGGCACCTTAA
LDB3	GTCTGTGTTGACGCCGTCAA	AGGCACTTGCTCGTACGACGCGTCTCACACCGGTCTGTGTTGACGCCGTCAAGTTTCGAGACGATGTGGGCCCGGCACCTTAA
LDHA	GGGGAACATGGAGATTCCAG	AGGCACTTGCTCGTACGACGCGTCTCACACCGGGGGAACATGGAGATTCCAGGTTTCGAGACGATGTGGGCCCGGCACCTTAA
LDHA	TAGACCTACCTTAATCATGG	AGGCACTTGCTCGTACGACGCGTCTCACACCGTAGACCTACCTTAATCATGGGTTTCGAGACGATGTGGGCCCGGCACCTTAA
LDHB	ACCACAATTATGATGCAATC	AGGCACTTGCTCGTACGACGCGTCTCACACCGACCACAATTATGATGCAATCGTTTCGAGACGATGTGGGCCCGGCACCTTAA
LDHB	AGGGGAGAGTCGGCTCAATC	AGGCACTTGCTCGTACGACGCGTCTCACACCGAGGGGAGAGTCGGCTCAATCGTTTCGAGACGATGTGGGCCCGGCACCTTAA
LDLR	CAGCGGCGAATGCATCACCC	AGGCACTTGCTCGTACGACGCGTCTCACACCGCAGCGGCGAATGCATCACCCGTTTCGAGACGATGTGGGCCCGGCACCTTAA
LDLR	TCCTACAAGTGGGTCTGCGA	AGGCACTTGCTCGTACGACGCGTCTCACACCGTCCTACAAGTGGGTCTGCGAGTTTCGAGACGATGTGGGCCCGGCACCTTAA
LDLRAP1	GTACCTGGGCATGACGCTAG	AGGCACTTGCTCGTACGACGCGTCTCACACCGGTACCTGGGCATGACGCTAGGTTTCGAGACGATGTGGGCCCGGCACCTTAA
LDLRAP1	CTTCCGCTTGGTGCAGAGGA	AGGCACTTGCTCGTACGACGCGTCTCACACCGCTTCCGCTTGGTGCAGAGGAGTTTCGAGACGATGTGGGCCCGGCACCTTAA
LEMD2	TCGGTGGCGAAAGTTAGAAG	AGGCACTTGCTCGTACGACGCGTCTCACACCGTCGGTGGCGAAAGTTAGAAGGTTTCGAGACGATGTGGGCCCGGCACCTTAA
LEMD2	GAATCTGCCCACCCCCGCAT	AGGCACTTGCTCGTACGACGCGTCTCACACCGGAATCTGCCCACCCCCGCATGTTTCGAGACGATGTGGGCCCGGCACCTTAA
LEMD3	GCGCTTTGAGCCCGCGGTAC	AGGCACTTGCTCGTACGACGCGTCTCACACCGGCGCTTTGAGCCCGCGGTACGTTTCGAGACGATGTGGGCCCGGCACCTTAA
LEMD3	GGGTTCGTCTGGGCCGATGC	AGGCACTTGCTCGTACGACGCGTCTCACACCGGGGTTCGTCTGGGCCGATGCGTTTCGAGACGATGTGGGCCCGGCACCTTAA
LEP	ATGACATTTCACACACGGTA	AGGCACTTGCTCGTACGACGCGTCTCACACCGATGACATTTCACACACGGTAGTTTCGAGACGATGTGGGCCCGGCACCTTAA
LEP	ATCCAAGATGGACCAGACAC	AGGCACTTGCTCGTACGACGCGTCTCACACCGATCCAAGATGGACCAGACACGTTTCGAGACGATGTGGGCCCGGCACCTTAA
LEPR	GAACTGACATTAGAGGTGAC	AGGCACTTGCTCGTACGACGCGTCTCACACCGGAACTGACATTAGAGGTGACGTTTCGAGACGATGTGGGCCCGGCACCTTAA
LEPR	ATAATTCAGCATAGCGATGA	AGGCACTTGCTCGTACGACGCGTCTCACACCGATAATTCAGCATAGCGATGAGTTTCGAGACGATGTGGGCCCGGCACCTTAA
LETM1	CAGCGCAGATCCGGAGAAAC	AGGCACTTGCTCGTACGACGCGTCTCACACCGCAGCGCAGATCCGGAGAAACGTTTCGAGACGATGTGGGCCCGGCACCTTAA
LETM1	ACTACCGAGTCATCGCGAAC	AGGCACTTGCTCGTACGACGCGTCTCACACCGACTACCGAGTCATCGCGAACGTTTCGAGACGATGTGGGCCCGGCACCTTAA
LFNG	TGGCCAGCTACCCGCACACG	AGGCACTTGCTCGTACGACGCGTCTCACACCGTGGCCAGCTACCCGCACACGGTTTCGAGACGATGTGGGCCCGGCACCTTAA
LFNG	TATGACCGCTTCATCGAGTC	AGGCACTTGCTCGTACGACGCGTCTCACACCGTATGACCGCTTCATCGAGTCGTTTCGAGACGATGTGGGCCCGGCACCTTAA
LGI1	TTGGTACAAGTACACACGGC	AGGCACTTGCTCGTACGACGCGTCTCACACCGTTGGTACAAGTACACACGGCGTTTCGAGACGATGTGGGCCCGGCACCTTAA
LGI1	AATGTTGTCATAATTCCGGA	AGGCACTTGCTCGTACGACGCGTCTCACACCGAATGTTGTCATAATTCCGGAGTTTCGAGACGATGTGGGCCCGGCACCTTAA
LGI4	CACACTGGAACGGGTTCCCG	AGGCACTTGCTCGTACGACGCGTCTCACACCGCACACTGGAACGGGTTCCCGGTTTCGAGACGATGTGGGCCCGGCACCTTAA
LGI4	AAATGCATCGTCCTCAATCA	AGGCACTTGCTCGTACGACGCGTCTCACACCGAAATGCATCGTCCTCAATCAGTTTCGAGACGATGTGGGCCCGGCACCTTAA
LHB	CCGCCTGCAGCACGCGCATC	AGGCACTTGCTCGTACGACGCGTCTCACACCGCCGCCTGCAGCACGCGCATCGTTTCGAGACGATGTGGGCCCGGCACCTTAA
LHB	CTCGAAGCGCACATCACGGT	AGGCACTTGCTCGTACGACGCGTCTCACACCGCTCGAAGCGCACATCACGGTGTTTCGAGACGATGTGGGCCCGGCACCTTAA
LHCGR	AATCTGAGATACATTGAGCC	AGGCACTTGCTCGTACGACGCGTCTCACACCGAATCTGAGATACATTGAGCCGTTTCGAGACGATGTGGGCCCGGCACCTTAA
LHCGR	AGTCGAGTGAGACCGGCCGT	AGGCACTTGCTCGTACGACGCGTCTCACACCGAGTCGAGTGAGACCGGCCGTGTTTCGAGACGATGTGGGCCCGGCACCTTAA
LHFPL5	TGATGGTTGGGACTCAAGTG	AGGCACTTGCTCGTACGACGCGTCTCACACCGTGATGGTTGGGACTCAAGTGGTTTCGAGACGATGTGGGCCCGGCACCTTAA
LHFPL5	CGACAGCGTCAACACACCGC	AGGCACTTGCTCGTACGACGCGTCTCACACCGCGACAGCGTCAACACACCGCGTTTCGAGACGATGTGGGCCCGGCACCTTAA
LHX3	GGTACACGAAGTCCTGGGCG	AGGCACTTGCTCGTACGACGCGTCTCACACCGGGTACACGAAGTCCTGGGCGGTTTCGAGACGATGTGGGCCCGGCACCTTAA
LHX3	CAGCTGGCACGCGGCGCACT	AGGCACTTGCTCGTACGACGCGTCTCACACCGCAGCTGGCACGCGGCGCACTGTTTCGAGACGATGTGGGCCCGGCACCTTAA
LHX4	TGCTCCCTCACGTGCCGGGC	AGGCACTTGCTCGTACGACGCGTCTCACACCGTGCTCCCTCACGTGCCGGGCGTTTCGAGACGATGTGGGCCCGGCACCTTAA
LHX4	AGTTCTATAAGAGCGTCAAG	AGGCACTTGCTCGTACGACGCGTCTCACACCGAGTTCTATAAGAGCGTCAAGGTTTCGAGACGATGTGGGCCCGGCACCTTAA
LIAS	AATATTGGAGAGTGTTGGGG	AGGCACTTGCTCGTACGACGCGTCTCACACCGAATATTGGAGAGTGTTGGGGGTTTCGAGACGATGTGGGCCCGGCACCTTAA
LIAS	TATCTGGTGATCTTGCAGAC	AGGCACTTGCTCGTACGACGCGTCTCACACCGTATCTGGTGATCTTGCAGACGTTTCGAGACGATGTGGGCCCGGCACCTTAA
LIFR	TTTGAATGCTCACAATCCGC	AGGCACTTGCTCGTACGACGCGTCTCACACCGTTTGAATGCTCACAATCCGCGTTTCGAGACGATGTGGGCCCGGCACCTTAA
LIFR	AAGTGTAGCTTGTAGCACGT	AGGCACTTGCTCGTACGACGCGTCTCACACCGAAGTGTAGCTTGTAGCACGTGTTTCGAGACGATGTGGGCCCGGCACCTTAA
LIG1	GGAGATGTGGCAGGACGGGG	AGGCACTTGCTCGTACGACGCGTCTCACACCGGGAGATGTGGCAGGACGGGGGTTTCGAGACGATGTGGGCCCGGCACCTTAA
LIG1	TGAGGTAGAGGACAGGGAGG	AGGCACTTGCTCGTACGACGCGTCTCACACCGTGAGGTAGAGGACAGGGAGGGTTTCGAGACGATGTGGGCCCGGCACCTTAA
LIG3	GTTTCGAAAGTTATGCGCCA	AGGCACTTGCTCGTACGACGCGTCTCACACCGGTTTCGAAAGTTATGCGCCAGTTTCGAGACGATGTGGGCCCGGCACCTTAA
LIG3	GCGGGTCCTTCACAACGCGC	AGGCACTTGCTCGTACGACGCGTCTCACACCGGCGGGTCCTTCACAACGCGCGTTTCGAGACGATGTGGGCCCGGCACCTTAA
LIG4	TGCACTATTTCTATTCTACC	AGGCACTTGCTCGTACGACGCGTCTCACACCGTGCACTATTTCTATTCTACCGTTTCGAGACGATGTGGGCCCGGCACCTTAA
LIG4	GCATAATGTCACTACAGATC	AGGCACTTGCTCGTACGACGCGTCTCACACCGGCATAATGTCACTACAGATCGTTTCGAGACGATGTGGGCCCGGCACCTTAA
LIM2	GGGGTGCTCCCACAGCATAC	AGGCACTTGCTCGTACGACGCGTCTCACACCGGGGGTGCTCCCACAGCATACGTTTCGAGACGATGTGGGCCCGGCACCTTAA
LIM2	GGGCGAAGGACCCTGACAGC	AGGCACTTGCTCGTACGACGCGTCTCACACCGGGGCGAAGGACCCTGACAGCGTTTCGAGACGATGTGGGCCCGGCACCTTAA
LIMS2	GGCGTCGCTCCTGAACATGA	AGGCACTTGCTCGTACGACGCGTCTCACACCGGGCGTCGCTCCTGAACATGAGTTTCGAGACGATGTGGGCCCGGCACCTTAA
LIMS2	GATGGGCGTCCCCATCTGCG	AGGCACTTGCTCGTACGACGCGTCTCACACCGGATGGGCGTCCCCATCTGCGGTTTCGAGACGATGTGGGCCCGGCACCTTAA
LIN28B	CTTGAGTCAATACGGGTAAC	AGGCACTTGCTCGTACGACGCGTCTCACACCGCTTGAGTCAATACGGGTAACGTTTCGAGACGATGTGGGCCCGGCACCTTAA
LIN28B	ACATCGACTGGAATATCCAA	AGGCACTTGCTCGTACGACGCGTCTCACACCGACATCGACTGGAATATCCAAGTTTCGAGACGATGTGGGCCCGGCACCTTAA
LINS1	CAATCTTGATCTGAAACTGC	AGGCACTTGCTCGTACGACGCGTCTCACACCGCAATCTTGATCTGAAACTGCGTTTCGAGACGATGTGGGCCCGGCACCTTAA
LINS1	AGTTACATTTCACTTGCCAG	AGGCACTTGCTCGTACGACGCGTCTCACACCGAGTTACATTTCACTTGCCAGGTTTCGAGACGATGTGGGCCCGGCACCTTAA
LIPA	TTAACCGAATTCCTCATGGG	AGGCACTTGCTCGTACGACGCGTCTCACACCGTTAACCGAATTCCTCATGGGGTTTCGAGACGATGTGGGCCCGGCACCTTAA
LIPA	AGATCCCTGAGCTGGCTAAA	AGGCACTTGCTCGTACGACGCGTCTCACACCGAGATCCCTGAGCTGGCTAAAGTTTCGAGACGATGTGGGCCCGGCACCTTAA
LIPC	AATCTTGTGCGTTCCACCGA	AGGCACTTGCTCGTACGACGCGTCTCACACCGAATCTTGTGCGTTCCACCGAGTTTCGAGACGATGTGGGCCCGGCACCTTAA
LIPC	CTATGACTTCTATCCCAACG	AGGCACTTGCTCGTACGACGCGTCTCACACCGCTATGACTTCTATCCCAACGGTTTCGAGACGATGTGGGCCCGGCACCTTAA
LIPE	CCGGCCGATTGGTAACCAGC	AGGCACTTGCTCGTACGACGCGTCTCACACCGCCGGCCGATTGGTAACCAGCGTTTCGAGACGATGTGGGCCCGGCACCTTAA
LIPE	TTTTGCCGGTGTACGGGAGC	AGGCACTTGCTCGTACGACGCGTCTCACACCGTTTTGCCGGTGTACGGGAGCGTTTCGAGACGATGTGGGCCCGGCACCTTAA
LIPH	GGAGTTGATGGTTTGTGCGC	AGGCACTTGCTCGTACGACGCGTCTCACACCGGGAGTTGATGGTTTGTGCGCGTTTCGAGACGATGTGGGCCCGGCACCTTAA
LIPH	TTTGTTGGAGAGATGTACGA	AGGCACTTGCTCGTACGACGCGTCTCACACCGTTTGTTGGAGAGATGTACGAGTTTCGAGACGATGTGGGCCCGGCACCTTAA
LIPN	TGGCTTGAGAATTATGCTAA	AGGCACTTGCTCGTACGACGCGTCTCACACCGTGGCTTGAGAATTATGCTAAGTTTCGAGACGATGTGGGCCCGGCACCTTAA
LIPN	CTAGCATGTGTTCGCCCATA	AGGCACTTGCTCGTACGACGCGTCTCACACCGCTAGCATGTGTTCGCCCATAGTTTCGAGACGATGTGGGCCCGGCACCTTAA
LIPT1	TACTACATAATAAAGTGCAA	AGGCACTTGCTCGTACGACGCGTCTCACACCGTACTACATAATAAAGTGCAAGTTTCGAGACGATGTGGGCCCGGCACCTTAA
LIPT1	ATGCCTACCAATTACAACAG	AGGCACTTGCTCGTACGACGCGTCTCACACCGATGCCTACCAATTACAACAGGTTTCGAGACGATGTGGGCCCGGCACCTTAA
LIPT2	GCCGCAGGTCGAGTACCGGG	AGGCACTTGCTCGTACGACGCGTCTCACACCGGCCGCAGGTCGAGTACCGGGGTTTCGAGACGATGTGGGCCCGGCACCTTAA
LIPT2	CTACGTGCATGCGCAAGCGC	AGGCACTTGCTCGTACGACGCGTCTCACACCGCTACGTGCATGCGCAAGCGCGTTTCGAGACGATGTGGGCCCGGCACCTTAA
LITAF	GCTGGCTGGGTATAATACGA	AGGCACTTGCTCGTACGACGCGTCTCACACCGGCTGGCTGGGTATAATACGAGTTTCGAGACGATGTGGGCCCGGCACCTTAA
LITAF	ACTTGGATTGTTATTGGGGA	AGGCACTTGCTCGTACGACGCGTCTCACACCGACTTGGATTGTTATTGGGGAGTTTCGAGACGATGTGGGCCCGGCACCTTAA
LMAN1	CCCCTTACACTATAGTGACG	AGGCACTTGCTCGTACGACGCGTCTCACACCGCCCCTTACACTATAGTGACGGTTTCGAGACGATGTGGGCCCGGCACCTTAA
LMAN1	TAGGTAATCTTTGCTCGGAC	AGGCACTTGCTCGTACGACGCGTCTCACACCGTAGGTAATCTTTGCTCGGACGTTTCGAGACGATGTGGGCCCGGCACCTTAA
LMAN2L	AAACGTTCGAGTACTTGAAA	AGGCACTTGCTCGTACGACGCGTCTCACACCGAAACGTTCGAGTACTTGAAAGTTTCGAGACGATGTGGGCCCGGCACCTTAA
LMAN2L	TCCCAGTCTCTCAGGAAACA	AGGCACTTGCTCGTACGACGCGTCTCACACCGTCCCAGTCTCTCAGGAAACAGTTTCGAGACGATGTGGGCCCGGCACCTTAA
LMBR1	TTCACTCTCGCAGTGTCAGC	AGGCACTTGCTCGTACGACGCGTCTCACACCGTTCACTCTCGCAGTGTCAGCGTTTCGAGACGATGTGGGCCCGGCACCTTAA
LMBR1	ATATATACTAACCATGAATC	AGGCACTTGCTCGTACGACGCGTCTCACACCGATATATACTAACCATGAATCGTTTCGAGACGATGTGGGCCCGGCACCTTAA
LMBRD1	TCGTAAATACCAAAGTCGGC	AGGCACTTGCTCGTACGACGCGTCTCACACCGTCGTAAATACCAAAGTCGGCGTTTCGAGACGATGTGGGCCCGGCACCTTAA
LMBRD1	ACTTCCAAGTTCTTCAAATA	AGGCACTTGCTCGTACGACGCGTCTCACACCGACTTCCAAGTTCTTCAAATAGTTTCGAGACGATGTGGGCCCGGCACCTTAA
LMBRD2	CTTACCGTACTAACATCCAG	AGGCACTTGCTCGTACGACGCGTCTCACACCGCTTACCGTACTAACATCCAGGTTTCGAGACGATGTGGGCCCGGCACCTTAA
LMBRD2	AGGAACCAGCTTCAGACAAT	AGGCACTTGCTCGTACGACGCGTCTCACACCGAGGAACCAGCTTCAGACAATGTTTCGAGACGATGTGGGCCCGGCACCTTAA
LMF1	CAGGTAGTACGCCACAGGAT	AGGCACTTGCTCGTACGACGCGTCTCACACCGCAGGTAGTACGCCACAGGATGTTTCGAGACGATGTGGGCCCGGCACCTTAA
LMF1	CAGGGCCTGATCAAGATCCG	AGGCACTTGCTCGTACGACGCGTCTCACACCGCAGGGCCTGATCAAGATCCGGTTTCGAGACGATGTGGGCCCGGCACCTTAA
LMNA	CCGTCATGAGACCCGACTGG	AGGCACTTGCTCGTACGACGCGTCTCACACCGCCGTCATGAGACCCGACTGGGTTTCGAGACGATGTGGGCCCGGCACCTTAA
LMNA	CCGGCTGGTGTCCCGCTCAC	AGGCACTTGCTCGTACGACGCGTCTCACACCGCCGGCTGGTGTCCCGCTCACGTTTCGAGACGATGTGGGCCCGGCACCTTAA
LMNB1	GCGACGCGCGCTCGACGACA	AGGCACTTGCTCGTACGACGCGTCTCACACCGGCGACGCGCGCTCGACGACAGTTTCGAGACGATGTGGGCCCGGCACCTTAA
LMNB1	GCATGAAACGCGCTTGGTAG	AGGCACTTGCTCGTACGACGCGTCTCACACCGGCATGAAACGCGCTTGGTAGGTTTCGAGACGATGTGGGCCCGGCACCTTAA
LMNB2	GAGCTCTGACCAGAACGACA	AGGCACTTGCTCGTACGACGCGTCTCACACCGGAGCTCTGACCAGAACGACAGTTTCGAGACGATGTGGGCCCGGCACCTTAA
LMNB2	GCCGCACTTGCTCGTCGTGC	AGGCACTTGCTCGTACGACGCGTCTCACACCGGCCGCACTTGCTCGTCGTGCGTTTCGAGACGATGTGGGCCCGGCACCTTAA
LMOD1	GAACACAGACACCAGAAAAG	AGGCACTTGCTCGTACGACGCGTCTCACACCGGAACACAGACACCAGAAAAGGTTTCGAGACGATGTGGGCCCGGCACCTTAA
LMOD1	CCGTGGACTGTTTCTCCGTC	AGGCACTTGCTCGTACGACGCGTCTCACACCGCCGTGGACTGTTTCTCCGTCGTTTCGAGACGATGTGGGCCCGGCACCTTAA
LMOD2	CCCCTTTCCCGTTATGAAGT	AGGCACTTGCTCGTACGACGCGTCTCACACCGCCCCTTTCCCGTTATGAAGTGTTTCGAGACGATGTGGGCCCGGCACCTTAA
LMOD2	CTGACAGAGAAAACCCCCAC	AGGCACTTGCTCGTACGACGCGTCTCACACCGCTGACAGAGAAAACCCCCACGTTTCGAGACGATGTGGGCCCGGCACCTTAA
LMOD3	TGATTGAAGTTTCCTGTCGG	AGGCACTTGCTCGTACGACGCGTCTCACACCGTGATTGAAGTTTCCTGTCGGGTTTCGAGACGATGTGGGCCCGGCACCTTAA
LMOD3	TCTGAATCATTCCCACGGGA	AGGCACTTGCTCGTACGACGCGTCTCACACCGTCTGAATCATTCCCACGGGAGTTTCGAGACGATGTGGGCCCGGCACCTTAA
LMX1A	CCATCTTGACAACTCAACAG	AGGCACTTGCTCGTACGACGCGTCTCACACCGCCATCTTGACAACTCAACAGGTTTCGAGACGATGTGGGCCCGGCACCTTAA
LMX1A	TGCGAGCGACAGCTTCAGAA	AGGCACTTGCTCGTACGACGCGTCTCACACCGTGCGAGCGACAGCTTCAGAAGTTTCGAGACGATGTGGGCCCGGCACCTTAA
LMX1B	ACGACTCGTTGACTCGCATC	AGGCACTTGCTCGTACGACGCGTCTCACACCGACGACTCGTTGACTCGCATCGTTTCGAGACGATGTGGGCCCGGCACCTTAA
LMX1B	GACGAATTCGTGCTCAAGGA	AGGCACTTGCTCGTACGACGCGTCTCACACCGGACGAATTCGTGCTCAAGGAGTTTCGAGACGATGTGGGCCCGGCACCTTAA
LNPK	AACACATTTGATGATAGGGC	AGGCACTTGCTCGTACGACGCGTCTCACACCGAACACATTTGATGATAGGGCGTTTCGAGACGATGTGGGCCCGGCACCTTAA
LNPK	AGAATAGGTCTTGCTAAAGG	AGGCACTTGCTCGTACGACGCGTCTCACACCGAGAATAGGTCTTGCTAAAGGGTTTCGAGACGATGTGGGCCCGGCACCTTAA
LONP1	TGTCTCGGCAGATTCCTAAG	AGGCACTTGCTCGTACGACGCGTCTCACACCGTGTCTCGGCAGATTCCTAAGGTTTCGAGACGATGTGGGCCCGGCACCTTAA
LONP1	TCACCCGCAACTACCTAGAC	AGGCACTTGCTCGTACGACGCGTCTCACACCGTCACCCGCAACTACCTAGACGTTTCGAGACGATGTGGGCCCGGCACCTTAA
LOX	TGTCTGGTTCTCCGCGCGCG	AGGCACTTGCTCGTACGACGCGTCTCACACCGTGTCTGGTTCTCCGCGCGCGGTTTCGAGACGATGTGGGCCCGGCACCTTAA
LOX	CCGCGACAACCGCACCGCCG	AGGCACTTGCTCGTACGACGCGTCTCACACCGCCGCGACAACCGCACCGCCGGTTTCGAGACGATGTGGGCCCGGCACCTTAA
LOXHD1	AATGTGTGCCGTTATCGATG	AGGCACTTGCTCGTACGACGCGTCTCACACCGAATGTGTGCCGTTATCGATGGTTTCGAGACGATGTGGGCCCGGCACCTTAA
LOXHD1	CAGTCGGCCGGAGTGGTTCC	AGGCACTTGCTCGTACGACGCGTCTCACACCGCAGTCGGCCGGAGTGGTTCCGTTTCGAGACGATGTGGGCCCGGCACCTTAA
LOXL3	TGGTCGCAAGTGTGCGACAA	AGGCACTTGCTCGTACGACGCGTCTCACACCGTGGTCGCAAGTGTGCGACAAGTTTCGAGACGATGTGGGCCCGGCACCTTAA
LOXL3	GTGCGAATTCGACCCGCCGT	AGGCACTTGCTCGTACGACGCGTCTCACACCGGTGCGAATTCGACCCGCCGTGTTTCGAGACGATGTGGGCCCGGCACCTTAA
LPA	ATCCCTCGTATAACAATAAG	AGGCACTTGCTCGTACGACGCGTCTCACACCGATCCCTCGTATAACAATAAGGTTTCGAGACGATGTGGGCCCGGCACCTTAA
LPA	ATCTGTTGTATAACACCAAG	AGGCACTTGCTCGTACGACGCGTCTCACACCGATCTGTTGTATAACACCAAGGTTTCGAGACGATGTGGGCCCGGCACCTTAA
LPAR6	TGTAATTTTCATCGAAATAG	AGGCACTTGCTCGTACGACGCGTCTCACACCGTGTAATTTTCATCGAAATAGGTTTCGAGACGATGTGGGCCCGGCACCTTAA
LPAR6	AGGCATTGTTACCCTGAGAG	AGGCACTTGCTCGTACGACGCGTCTCACACCGAGGCATTGTTACCCTGAGAGGTTTCGAGACGATGTGGGCCCGGCACCTTAA
LPIN1	GGAAGTTATCCCTATGCACC	AGGCACTTGCTCGTACGACGCGTCTCACACCGGGAAGTTATCCCTATGCACCGTTTCGAGACGATGTGGGCCCGGCACCTTAA
LPIN1	CCCAAAGCGGACGTGGAAAG	AGGCACTTGCTCGTACGACGCGTCTCACACCGCCCAAAGCGGACGTGGAAAGGTTTCGAGACGATGTGGGCCCGGCACCTTAA
LPIN2	TTTTCGGGTAATTCCCAGTG	AGGCACTTGCTCGTACGACGCGTCTCACACCGTTTTCGGGTAATTCCCAGTGGTTTCGAGACGATGTGGGCCCGGCACCTTAA
LPIN2	ACCCCTTTGGTGAAATCGGG	AGGCACTTGCTCGTACGACGCGTCTCACACCGACCCCTTTGGTGAAATCGGGGTTTCGAGACGATGTGGGCCCGGCACCTTAA
LPL	GATTCCAATGCTTCGACCAG	AGGCACTTGCTCGTACGACGCGTCTCACACCGGATTCCAATGCTTCGACCAGGTTTCGAGACGATGTGGGCCCGGCACCTTAA
LPL	TGGTGTAGCCCGCGGACACT	AGGCACTTGCTCGTACGACGCGTCTCACACCGTGGTGTAGCCCGCGGACACTGTTTCGAGACGATGTGGGCCCGGCACCTTAA
LRAT	GCTCTTTAGTTCGGGCGCCG	AGGCACTTGCTCGTACGACGCGTCTCACACCGGCTCTTTAGTTCGGGCGCCGGTTTCGAGACGATGTGGGCCCGGCACCTTAA
LRAT	CTCCAACAAGCGTCTCATCC	AGGCACTTGCTCGTACGACGCGTCTCACACCGCTCCAACAAGCGTCTCATCCGTTTCGAGACGATGTGGGCCCGGCACCTTAA
LRBA	TTGACCGGTTTGGTTGAAGT	AGGCACTTGCTCGTACGACGCGTCTCACACCGTTGACCGGTTTGGTTGAAGTGTTTCGAGACGATGTGGGCCCGGCACCTTAA
LRBA	TAGTACACATCTATAACCGA	AGGCACTTGCTCGTACGACGCGTCTCACACCGTAGTACACATCTATAACCGAGTTTCGAGACGATGTGGGCCCGGCACCTTAA
LRIG2	AGGTATTTAAGCTGCATGCG	AGGCACTTGCTCGTACGACGCGTCTCACACCGAGGTATTTAAGCTGCATGCGGTTTCGAGACGATGTGGGCCCGGCACCTTAA
LRIG2	GTCATAATCGGTTGTCTAAC	AGGCACTTGCTCGTACGACGCGTCTCACACCGGTCATAATCGGTTGTCTAACGTTTCGAGACGATGTGGGCCCGGCACCTTAA
LRIT3	AAAATTCCTGTGAGGCGCTC	AGGCACTTGCTCGTACGACGCGTCTCACACCGAAAATTCCTGTGAGGCGCTCGTTTCGAGACGATGTGGGCCCGGCACCTTAA
LRIT3	AACTGGCGAGCTGTCAGATC	AGGCACTTGCTCGTACGACGCGTCTCACACCGAACTGGCGAGCTGTCAGATCGTTTCGAGACGATGTGGGCCCGGCACCTTAA
LRMDA	CTTGTACAGAACAAAGCATC	AGGCACTTGCTCGTACGACGCGTCTCACACCGCTTGTACAGAACAAAGCATCGTTTCGAGACGATGTGGGCCCGGCACCTTAA
LRMDA	GCTGACCAGCTCGTTGGGAC	AGGCACTTGCTCGTACGACGCGTCTCACACCGGCTGACCAGCTCGTTGGGACGTTTCGAGACGATGTGGGCCCGGCACCTTAA
LRP1	CGTCTCGATGCGGTCGTAGA	AGGCACTTGCTCGTACGACGCGTCTCACACCGCGTCTCGATGCGGTCGTAGAGTTTCGAGACGATGTGGGCCCGGCACCTTAA
LRP1	ATCTGTACTGGACGGACGAT	AGGCACTTGCTCGTACGACGCGTCTCACACCGATCTGTACTGGACGGACGATGTTTCGAGACGATGTGGGCCCGGCACCTTAA
LRP2	TGGGTGCCATTATTCGAGTC	AGGCACTTGCTCGTACGACGCGTCTCACACCGTGGGTGCCATTATTCGAGTCGTTTCGAGACGATGTGGGCCCGGCACCTTAA
LRP2	GATGAACTACCACCGACCGT	AGGCACTTGCTCGTACGACGCGTCTCACACCGGATGAACTACCACCGACCGTGTTTCGAGACGATGTGGGCCCGGCACCTTAA
LRP4	CTCGACATCTACCACTGCGA	AGGCACTTGCTCGTACGACGCGTCTCACACCGCTCGACATCTACCACTGCGAGTTTCGAGACGATGTGGGCCCGGCACCTTAA
LRP4	TCGTCCTCGGGACATCGTGG	AGGCACTTGCTCGTACGACGCGTCTCACACCGTCGTCCTCGGGACATCGTGGGTTTCGAGACGATGTGGGCCCGGCACCTTAA
LRP5	CATCGACTACGACCCGCTAG	AGGCACTTGCTCGTACGACGCGTCTCACACCGCATCGACTACGACCCGCTAGGTTTCGAGACGATGTGGGCCCGGCACCTTAA
LRP5	CATCCCGCTCACGGGCGTCA	AGGCACTTGCTCGTACGACGCGTCTCACACCGCATCCCGCTCACGGGCGTCAGTTTCGAGACGATGTGGGCCCGGCACCTTAA
LRP6	ATTATTGTCCCCCGATGGGC	AGGCACTTGCTCGTACGACGCGTCTCACACCGATTATTGTCCCCCGATGGGCGTTTCGAGACGATGTGGGCCCGGCACCTTAA
LRP6	ATCTATAAATGAACGGCGTA	AGGCACTTGCTCGTACGACGCGTCTCACACCGATCTATAAATGAACGGCGTAGTTTCGAGACGATGTGGGCCCGGCACCTTAA
LRP12	TGGTAAAACGGGATAAACAC	AGGCACTTGCTCGTACGACGCGTCTCACACCGTGGTAAAACGGGATAAACACGTTTCGAGACGATGTGGGCCCGGCACCTTAA
LRP12	TCTTGTGAAGAGATATACGG	AGGCACTTGCTCGTACGACGCGTCTCACACCGTCTTGTGAAGAGATATACGGGTTTCGAGACGATGTGGGCCCGGCACCTTAA
LRPAP1	GAAATTCTCCGGCGAAGAAC	AGGCACTTGCTCGTACGACGCGTCTCACACCGGAAATTCTCCGGCGAAGAACGTTTCGAGACGATGTGGGCCCGGCACCTTAA
LRPAP1	GCCACGGCGGCAAGTACTCG	AGGCACTTGCTCGTACGACGCGTCTCACACCGGCCACGGCGGCAAGTACTCGGTTTCGAGACGATGTGGGCCCGGCACCTTAA
LRPPRC	CTTATAGACTGCAGCGAGAT	AGGCACTTGCTCGTACGACGCGTCTCACACCGCTTATAGACTGCAGCGAGATGTTTCGAGACGATGTGGGCCCGGCACCTTAA
LRPPRC	ATTGCTAGTTGGACGTCGGA	AGGCACTTGCTCGTACGACGCGTCTCACACCGATTGCTAGTTGGACGTCGGAGTTTCGAGACGATGTGGGCCCGGCACCTTAA
LRRC8A	GGCGAAGTCGTTCTTGACGT	AGGCACTTGCTCGTACGACGCGTCTCACACCGGGCGAAGTCGTTCTTGACGTGTTTCGAGACGATGTGGGCCCGGCACCTTAA
LRRC8A	GCGGGTCGTATTGGTCAATG	AGGCACTTGCTCGTACGACGCGTCTCACACCGGCGGGTCGTATTGGTCAATGGTTTCGAGACGATGTGGGCCCGGCACCTTAA
LRRC32	GGCATCCACGCACCTTCCGA	AGGCACTTGCTCGTACGACGCGTCTCACACCGGGCATCCACGCACCTTCCGAGTTTCGAGACGATGTGGGCCCGGCACCTTAA
LRRC32	GGCCGCTGGCATTCCCGCTG	AGGCACTTGCTCGTACGACGCGTCTCACACCGGGCCGCTGGCATTCCCGCTGGTTTCGAGACGATGTGGGCCCGGCACCTTAA
LRRC56	CCCAGACTCACCTTAAGTGC	AGGCACTTGCTCGTACGACGCGTCTCACACCGCCCAGACTCACCTTAAGTGCGTTTCGAGACGATGTGGGCCCGGCACCTTAA
LRRC56	CCTTCACCGCAAGCCAGTCC	AGGCACTTGCTCGTACGACGCGTCTCACACCGCCTTCACCGCAAGCCAGTCCGTTTCGAGACGATGTGGGCCCGGCACCTTAA
LRRK2	ATCCTTAAATCGGTATAAGC	AGGCACTTGCTCGTACGACGCGTCTCACACCGATCCTTAAATCGGTATAAGCGTTTCGAGACGATGTGGGCCCGGCACCTTAA
LRRK2	AACGCTGGTCCAAATCCTGG	AGGCACTTGCTCGTACGACGCGTCTCACACCGAACGCTGGTCCAAATCCTGGGTTTCGAGACGATGTGGGCCCGGCACCTTAA
LRSAM1	GCTGGCTCACGTTCGAACCC	AGGCACTTGCTCGTACGACGCGTCTCACACCGGCTGGCTCACGTTCGAACCCGTTTCGAGACGATGTGGGCCCGGCACCTTAA
LRSAM1	CTGCGTACCCTCAACATCAG	AGGCACTTGCTCGTACGACGCGTCTCACACCGCTGCGTACCCTCAACATCAGGTTTCGAGACGATGTGGGCCCGGCACCTTAA
LRTOMT	TGCTGTTGCCGTGAAGATAG	AGGCACTTGCTCGTACGACGCGTCTCACACCGTGCTGTTGCCGTGAAGATAGGTTTCGAGACGATGTGGGCCCGGCACCTTAA
LRTOMT	TAACATTGCTGGTGCGGTAC	AGGCACTTGCTCGTACGACGCGTCTCACACCGTAACATTGCTGGTGCGGTACGTTTCGAGACGATGTGGGCCCGGCACCTTAA
LSM6	AATCATCGGACGACCAGTTG	AGGCACTTGCTCGTACGACGCGTCTCACACCGAATCATCGGACGACCAGTTGGTTTCGAGACGATGTGGGCCCGGCACCTTAA
LSM6	GCATTTATCCGAGGAAACAA	AGGCACTTGCTCGTACGACGCGTCTCACACCGGCATTTATCCGAGGAAACAAGTTTCGAGACGATGTGGGCCCGGCACCTTAA
LSS	CGGCGTGTACAGCTCGTCGG	AGGCACTTGCTCGTACGACGCGTCTCACACCGCGGCGTGTACAGCTCGTCGGGTTTCGAGACGATGTGGGCCCGGCACCTTAA
LSS	TGGGCCTGACGATCCTGACC	AGGCACTTGCTCGTACGACGCGTCTCACACCGTGGGCCTGACGATCCTGACCGTTTCGAGACGATGTGGGCCCGGCACCTTAA
LTBP1	ACGGCCACGAACTTCCGAGT	AGGCACTTGCTCGTACGACGCGTCTCACACCGACGGCCACGAACTTCCGAGTGTTTCGAGACGATGTGGGCCCGGCACCTTAA
LTBP1	TAACCCGCTTATAACCCGGT	AGGCACTTGCTCGTACGACGCGTCTCACACCGTAACCCGCTTATAACCCGGTGTTTCGAGACGATGTGGGCCCGGCACCTTAA
LTBP2	GCGAATCGACTGCGGCGCCC	AGGCACTTGCTCGTACGACGCGTCTCACACCGGCGAATCGACTGCGGCGCCCGTTTCGAGACGATGTGGGCCCGGCACCTTAA
LTBP2	CCGGCTCGTATCTCCCTACG	AGGCACTTGCTCGTACGACGCGTCTCACACCGCCGGCTCGTATCTCCCTACGGTTTCGAGACGATGTGGGCCCGGCACCTTAA
LTBP3	ACCAATGCACTGTGTACGGG	AGGCACTTGCTCGTACGACGCGTCTCACACCGACCAATGCACTGTGTACGGGGTTTCGAGACGATGTGGGCCCGGCACCTTAA
LTBP3	TTGCGCCGGTGATCTGCAAG	AGGCACTTGCTCGTACGACGCGTCTCACACCGTTGCGCCGGTGATCTGCAAGGTTTCGAGACGATGTGGGCCCGGCACCTTAA
LTBP4	CCGAGGCAAGAGGCTCCGCG	AGGCACTTGCTCGTACGACGCGTCTCACACCGCCGAGGCAAGAGGCTCCGCGGTTTCGAGACGATGTGGGCCCGGCACCTTAA
LTBP4	ATCTATGGTGAGCGTCCACG	AGGCACTTGCTCGTACGACGCGTCTCACACCGATCTATGGTGAGCGTCCACGGTTTCGAGACGATGTGGGCCCGGCACCTTAA
LTC4S	GGCGCGCGAACAGGTAGACC	AGGCACTTGCTCGTACGACGCGTCTCACACCGGGCGCGCGAACAGGTAGACCGTTTCGAGACGATGTGGGCCCGGCACCTTAA
LTC4S	GCATCTTCTTTCATGAAGGT	AGGCACTTGCTCGTACGACGCGTCTCACACCGGCATCTTCTTTCATGAAGGTGTTTCGAGACGATGTGGGCCCGGCACCTTAA
LYN	GCTCGTGAGGCTCTACGCTG	AGGCACTTGCTCGTACGACGCGTCTCACACCGGCTCGTGAGGCTCTACGCTGGTTTCGAGACGATGTGGGCCCGGCACCTTAA
LYN	TGAAAGACAAGTCGTCCGGG	AGGCACTTGCTCGTACGACGCGTCTCACACCGTGAAAGACAAGTCGTCCGGGGTTTCGAGACGATGTGGGCCCGGCACCTTAA
LYRM4	TTAGAACATATGCTGTCAGG	AGGCACTTGCTCGTACGACGCGTCTCACACCGTTAGAACATATGCTGTCAGGGTTTCGAGACGATGTGGGCCCGGCACCTTAA
LYRM4	CCTGTCGACGAATTACTCCA	AGGCACTTGCTCGTACGACGCGTCTCACACCGCCTGTCGACGAATTACTCCAGTTTCGAGACGATGTGGGCCCGGCACCTTAA
LYRM7	ATACTTACCTTCTAATGCTC	AGGCACTTGCTCGTACGACGCGTCTCACACCGATACTTACCTTCTAATGCTCGTTTCGAGACGATGTGGGCCCGGCACCTTAA
LYRM7	CTCAGAACATCTGTTATACA	AGGCACTTGCTCGTACGACGCGTCTCACACCGCTCAGAACATCTGTTATACAGTTTCGAGACGATGTGGGCCCGGCACCTTAA
LYST	AGGTTGGACCGAAGAACCGG	AGGCACTTGCTCGTACGACGCGTCTCACACCGAGGTTGGACCGAAGAACCGGGTTTCGAGACGATGTGGGCCCGGCACCTTAA
LYST	ATCTGCTGAATAATTCCCGA	AGGCACTTGCTCGTACGACGCGTCTCACACCGATCTGCTGAATAATTCCCGAGTTTCGAGACGATGTGGGCCCGGCACCTTAA
LYZ	AGGGATGTGTTTGGCCAAAT	AGGCACTTGCTCGTACGACGCGTCTCACACCGAGGGATGTGTTTGGCCAAATGTTTCGAGACGATGTGGGCCCGGCACCTTAA
LYZ	AGCCGCTACTGGTGTAATGA	AGGCACTTGCTCGTACGACGCGTCTCACACCGAGCCGCTACTGGTGTAATGAGTTTCGAGACGATGTGGGCCCGGCACCTTAA
LZTFL1	TGGCTTTGTGACATCTAAGA	AGGCACTTGCTCGTACGACGCGTCTCACACCGTGGCTTTGTGACATCTAAGAGTTTCGAGACGATGTGGGCCCGGCACCTTAA
LZTFL1	AAACTTGCTCCACTTAATGA	AGGCACTTGCTCGTACGACGCGTCTCACACCGAAACTTGCTCCACTTAATGAGTTTCGAGACGATGTGGGCCCGGCACCTTAA
LZTR1	CTTTCACATCGAACCGCAGG	AGGCACTTGCTCGTACGACGCGTCTCACACCGCTTTCACATCGAACCGCAGGGTTTCGAGACGATGTGGGCCCGGCACCTTAA
LZTR1	CACCCCCGCAGCGGCGCTAC	AGGCACTTGCTCGTACGACGCGTCTCACACCGCACCCCCGCAGCGGCGCTACGTTTCGAGACGATGTGGGCCCGGCACCTTAA
MAB21L1	ACCGGATTTTGCGCGCCGAG	AGGCACTTGCTCGTACGACGCGTCTCACACCGACCGGATTTTGCGCGCCGAGGTTTCGAGACGATGTGGGCCCGGCACCTTAA
MAB21L1	AGTAGTTTCCGACGTACTGA	AGGCACTTGCTCGTACGACGCGTCTCACACCGAGTAGTTTCCGACGTACTGAGTTTCGAGACGATGTGGGCCCGGCACCTTAA
MAB21L2	CAGTGCTCAAACTGAGCGAT	AGGCACTTGCTCGTACGACGCGTCTCACACCGCAGTGCTCAAACTGAGCGATGTTTCGAGACGATGTGGGCCCGGCACCTTAA
MAB21L2	AGATCGATGCCCGCTACGAG	AGGCACTTGCTCGTACGACGCGTCTCACACCGAGATCGATGCCCGCTACGAGGTTTCGAGACGATGTGGGCCCGGCACCTTAA
MACF1	CAGTGATGCACTCCGGCGTC	AGGCACTTGCTCGTACGACGCGTCTCACACCGCAGTGATGCACTCCGGCGTCGTTTCGAGACGATGTGGGCCCGGCACCTTAA
MACF1	TGTACAAACCTGTACCGGAA	AGGCACTTGCTCGTACGACGCGTCTCACACCGTGTACAAACCTGTACCGGAAGTTTCGAGACGATGTGGGCCCGGCACCTTAA
MACROH2A1	ACCGAGGGCACACCTGCCGA	AGGCACTTGCTCGTACGACGCGTCTCACACCGACCGAGGGCACACCTGCCGAGTTTCGAGACGATGTGGGCCCGGCACCTTAA
MACROH2A1	GTACCGCAGCATCCGCCCCA	AGGCACTTGCTCGTACGACGCGTCTCACACCGGTACCGCAGCATCCGCCCCAGTTTCGAGACGATGTGGGCCCGGCACCTTAA
MAD2L2	TATACTGATTCAGCTCCGGG	AGGCACTTGCTCGTACGACGCGTCTCACACCGTATACTGATTCAGCTCCGGGGTTTCGAGACGATGTGGGCCCGGCACCTTAA
MAD2L2	CGTGCGCGAGGTCTACCCCG	AGGCACTTGCTCGTACGACGCGTCTCACACCGCGTGCGCGAGGTCTACCCCGGTTTCGAGACGATGTGGGCCCGGCACCTTAA
MADD	TGCTGTCATAGACGCGATAG	AGGCACTTGCTCGTACGACGCGTCTCACACCGTGCTGTCATAGACGCGATAGGTTTCGAGACGATGTGGGCCCGGCACCTTAA
MADD	GCAGAAGCGAGTAGACATCG	AGGCACTTGCTCGTACGACGCGTCTCACACCGGCAGAAGCGAGTAGACATCGGTTTCGAGACGATGTGGGCCCGGCACCTTAA
MAF	GCTTCGATGGCTACGCGCGC	AGGCACTTGCTCGTACGACGCGTCTCACACCGGCTTCGATGGCTACGCGCGCGTTTCGAGACGATGTGGGCCCGGCACCTTAA
MAF	CAGTGCGGCCGTCTCATCGC	AGGCACTTGCTCGTACGACGCGTCTCACACCGCAGTGCGGCCGTCTCATCGCGTTTCGAGACGATGTGGGCCCGGCACCTTAA
MAFB	GTCGCCGAGGCCGTCGCGTG	AGGCACTTGCTCGTACGACGCGTCTCACACCGGTCGCCGAGGCCGTCGCGTGGTTTCGAGACGATGTGGGCCCGGCACCTTAA
MAFB	GCGGCGACGCTTGGTGATGA	AGGCACTTGCTCGTACGACGCGTCTCACACCGGCGGCGACGCTTGGTGATGAGTTTCGAGACGATGTGGGCCCGGCACCTTAA
MAG	GACTGTCCCGTCCCGCATCC	AGGCACTTGCTCGTACGACGCGTCTCACACCGGACTGTCCCGTCCCGCATCCGTTTCGAGACGATGTGGGCCCGGCACCTTAA
MAG	GGCGTAGCCCTCGAACTGCA	AGGCACTTGCTCGTACGACGCGTCTCACACCGGGCGTAGCCCTCGAACTGCAGTTTCGAGACGATGTGGGCCCGGCACCTTAA
MAGED2	AGATCACCTAAAGCCCGTAG	AGGCACTTGCTCGTACGACGCGTCTCACACCGAGATCACCTAAAGCCCGTAGGTTTCGAGACGATGTGGGCCCGGCACCTTAA
MAGED2	CCATAGCCTTTTGGGCCCGC	AGGCACTTGCTCGTACGACGCGTCTCACACCGCCATAGCCTTTTGGGCCCGCGTTTCGAGACGATGTGGGCCCGGCACCTTAA
MAGEE2	GTCTGGACTGCTCGTCGATC	AGGCACTTGCTCGTACGACGCGTCTCACACCGGTCTGGACTGCTCGTCGATCGTTTCGAGACGATGTGGGCCCGGCACCTTAA
MAGEE2	GCATGCGATTCTTGGAGTAC	AGGCACTTGCTCGTACGACGCGTCTCACACCGGCATGCGATTCTTGGAGTACGTTTCGAGACGATGTGGGCCCGGCACCTTAA
MAGEL2	AATGATTTAGCGGAGCCCAG	AGGCACTTGCTCGTACGACGCGTCTCACACCGAATGATTTAGCGGAGCCCAGGTTTCGAGACGATGTGGGCCCGGCACCTTAA
MAGEL2	CTGGGTCATCGGAACCACCG	AGGCACTTGCTCGTACGACGCGTCTCACACCGCTGGGTCATCGGAACCACCGGTTTCGAGACGATGTGGGCCCGGCACCTTAA
MAGI2	TCTTTGATTATCCATCGAGG	AGGCACTTGCTCGTACGACGCGTCTCACACCGTCTTTGATTATCCATCGAGGGTTTCGAGACGATGTGGGCCCGGCACCTTAA
MAGI2	CTTGACACACTTGAGCCGGA	AGGCACTTGCTCGTACGACGCGTCTCACACCGCTTGACACACTTGAGCCGGAGTTTCGAGACGATGTGGGCCCGGCACCTTAA
MAGT1	ATAACGGAGTAATTTCTCGG	AGGCACTTGCTCGTACGACGCGTCTCACACCGATAACGGAGTAATTTCTCGGGTTTCGAGACGATGTGGGCCCGGCACCTTAA
MAGT1	GTGGGGCTTTCACAAGGCGA	AGGCACTTGCTCGTACGACGCGTCTCACACCGGTGGGGCTTTCACAAGGCGAGTTTCGAGACGATGTGGGCCCGGCACCTTAA
MAK	TTTTGGGAGTCCCTAAAACT	AGGCACTTGCTCGTACGACGCGTCTCACACCGTTTTGGGAGTCCCTAAAACTGTTTCGAGACGATGTGGGCCCGGCACCTTAA
MAK	GGGAAAACGGAAGTTCATAG	AGGCACTTGCTCGTACGACGCGTCTCACACCGGGGAAAACGGAAGTTCATAGGTTTCGAGACGATGTGGGCCCGGCACCTTAA
MALT1	AGTTCTACTCACCCAAAGGC	AGGCACTTGCTCGTACGACGCGTCTCACACCGAGTTCTACTCACCCAAAGGCGTTTCGAGACGATGTGGGCCCGGCACCTTAA
MALT1	AATTCGTACACATCCACCAA	AGGCACTTGCTCGTACGACGCGTCTCACACCGAATTCGTACACATCCACCAAGTTTCGAGACGATGTGGGCCCGGCACCTTAA
MAMLD1	TTGTCGGGTAGCACTCTCCG	AGGCACTTGCTCGTACGACGCGTCTCACACCGTTGTCGGGTAGCACTCTCCGGTTTCGAGACGATGTGGGCCCGGCACCTTAA
MAMLD1	TGGGGATGATCTAAAACCAG	AGGCACTTGCTCGTACGACGCGTCTCACACCGTGGGGATGATCTAAAACCAGGTTTCGAGACGATGTGGGCCCGGCACCTTAA
MAN1B1	TGCGGATCGTGCTCTCAAAC	AGGCACTTGCTCGTACGACGCGTCTCACACCGTGCGGATCGTGCTCTCAAACGTTTCGAGACGATGTGGGCCCGGCACCTTAA
MAN1B1	AGCAACTGTCGAGATTGCAG	AGGCACTTGCTCGTACGACGCGTCTCACACCGAGCAACTGTCGAGATTGCAGGTTTCGAGACGATGTGGGCCCGGCACCTTAA
MAN2B1	CGTTGTACTCGGGGCTGCGA	AGGCACTTGCTCGTACGACGCGTCTCACACCGCGTTGTACTCGGGGCTGCGAGTTTCGAGACGATGTGGGCCCGGCACCTTAA
MAN2B1	GGTGGGGGCCATCCGCGTAA	AGGCACTTGCTCGTACGACGCGTCTCACACCGGGTGGGGGCCATCCGCGTAAGTTTCGAGACGATGTGGGCCCGGCACCTTAA
MAN2C1	TGCATCCCATAGGAGTCGCC	AGGCACTTGCTCGTACGACGCGTCTCACACCGTGCATCCCATAGGAGTCGCCGTTTCGAGACGATGTGGGCCCGGCACCTTAA
MAN2C1	GGAACACAGCTAGCTCAGCC	AGGCACTTGCTCGTACGACGCGTCTCACACCGGGAACACAGCTAGCTCAGCCGTTTCGAGACGATGTGGGCCCGGCACCTTAA
MANBA	CACAGCGCCTTGTTCCAGCA	AGGCACTTGCTCGTACGACGCGTCTCACACCGCACAGCGCCTTGTTCCAGCAGTTTCGAGACGATGTGGGCCCGGCACCTTAA
MANBA	ACGATCACTTGACCACCAAC	AGGCACTTGCTCGTACGACGCGTCTCACACCGACGATCACTTGACCACCAACGTTTCGAGACGATGTGGGCCCGGCACCTTAA
MAOA	GTGCATGATGTATTACAAGG	AGGCACTTGCTCGTACGACGCGTCTCACACCGGTGCATGATGTATTACAAGGGTTTCGAGACGATGTGGGCCCGGCACCTTAA
MAOA	GACTGGTCAACGTGAGTGAC	AGGCACTTGCTCGTACGACGCGTCTCACACCGGACTGGTCAACGTGAGTGACGTTTCGAGACGATGTGGGCCCGGCACCTTAA
MAP1B	TTGAGCGGTGTAACATCAGC	AGGCACTTGCTCGTACGACGCGTCTCACACCGTTGAGCGGTGTAACATCAGCGTTTCGAGACGATGTGGGCCCGGCACCTTAA
MAP1B	TCCTAGCAAATCCGTGCGCA	AGGCACTTGCTCGTACGACGCGTCTCACACCGTCCTAGCAAATCCGTGCGCAGTTTCGAGACGATGTGGGCCCGGCACCTTAA
MAP2K1	GCAGAAGGTGGGAGAACTGA	AGGCACTTGCTCGTACGACGCGTCTCACACCGGCAGAAGGTGGGAGAACTGAGTTTCGAGACGATGTGGGCCCGGCACCTTAA
MAP2K1	TATGGTGCGTTCTACAGCGA	AGGCACTTGCTCGTACGACGCGTCTCACACCGTATGGTGCGTTCTACAGCGAGTTTCGAGACGATGTGGGCCCGGCACCTTAA
MAP2K2	GCTGCAGCCGGAGCGGTTGC	AGGCACTTGCTCGTACGACGCGTCTCACACCGGCTGCAGCCGGAGCGGTTGCGTTTCGAGACGATGTGGGCCCGGCACCTTAA
MAP2K2	GATGGATAGCCGGCCTGCCA	AGGCACTTGCTCGTACGACGCGTCTCACACCGGATGGATAGCCGGCCTGCCAGTTTCGAGACGATGTGGGCCCGGCACCTTAA
MAP2K7	GTGCAGCAAATGCGGCGCTC	AGGCACTTGCTCGTACGACGCGTCTCACACCGGTGCAGCAAATGCGGCGCTCGTTTCGAGACGATGTGGGCCCGGCACCTTAA
MAP2K7	CCGCCGTGCTTACTGGGCCT	AGGCACTTGCTCGTACGACGCGTCTCACACCGCCGCCGTGCTTACTGGGCCTGTTTCGAGACGATGTGGGCCCGGCACCTTAA
MAP3K1	CTGCGTCGGCCTTTGGAAGC	AGGCACTTGCTCGTACGACGCGTCTCACACCGCTGCGTCGGCCTTTGGAAGCGTTTCGAGACGATGTGGGCCCGGCACCTTAA
MAP3K1	CCGGGTGTTTATTGGGCCTC	AGGCACTTGCTCGTACGACGCGTCTCACACCGCCGGGTGTTTATTGGGCCTCGTTTCGAGACGATGTGGGCCCGGCACCTTAA
MAP3K6	GCAGCCAGCACCACCTGGGT	AGGCACTTGCTCGTACGACGCGTCTCACACCGGCAGCCAGCACCACCTGGGTGTTTCGAGACGATGTGGGCCCGGCACCTTAA
MAP3K6	GAAGTGCTGGTAGAGCAGGA	AGGCACTTGCTCGTACGACGCGTCTCACACCGGAAGTGCTGGTAGAGCAGGAGTTTCGAGACGATGTGGGCCCGGCACCTTAA
MAP3K7	CGACTACAAGGAGATCGAGG	AGGCACTTGCTCGTACGACGCGTCTCACACCGCGACTACAAGGAGATCGAGGGTTTCGAGACGATGTGGGCCCGGCACCTTAA
MAP3K7	TAAACACCAACTCATTGCGT	AGGCACTTGCTCGTACGACGCGTCTCACACCGTAAACACCAACTCATTGCGTGTTTCGAGACGATGTGGGCCCGGCACCTTAA
MAP3K14	GGGCTTTGGACTGTCTACAC	AGGCACTTGCTCGTACGACGCGTCTCACACCGGGGCTTTGGACTGTCTACACGTTTCGAGACGATGTGGGCCCGGCACCTTAA
MAP3K14	TGGAATACCTCCACTCACGA	AGGCACTTGCTCGTACGACGCGTCTCACACCGTGGAATACCTCCACTCACGAGTTTCGAGACGATGTGGGCCCGGCACCTTAA
MAP3K20	TGTATGGTTATGGAACCGAG	AGGCACTTGCTCGTACGACGCGTCTCACACCGTGTATGGTTATGGAACCGAGGTTTCGAGACGATGTGGGCCCGGCACCTTAA
MAP3K20	TTAGTTGTTATAGCTGCTGA	AGGCACTTGCTCGTACGACGCGTCTCACACCGTTAGTTGTTATAGCTGCTGAGTTTCGAGACGATGTGGGCCCGGCACCTTAA
MAPK1	ATGGTCTGGATCTGCAACAC	AGGCACTTGCTCGTACGACGCGTCTCACACCGATGGTCTGGATCTGCAACACGTTTCGAGACGATGTGGGCCCGGCACCTTAA
MAPK1	GGTGGTGTTGAGCAGCAGGT	AGGCACTTGCTCGTACGACGCGTCTCACACCGGGTGGTGTTGAGCAGCAGGTGTTTCGAGACGATGTGGGCCCGGCACCTTAA
MAPK8IP1	CCTCTAGTCGCACATCGGCC	AGGCACTTGCTCGTACGACGCGTCTCACACCGCCTCTAGTCGCACATCGGCCGTTTCGAGACGATGTGGGCCCGGCACCTTAA
MAPK8IP1	GACTGACATCCGGCTCTCAG	AGGCACTTGCTCGTACGACGCGTCTCACACCGGACTGACATCCGGCTCTCAGGTTTCGAGACGATGTGGGCCCGGCACCTTAA
MAPK8IP3	CTCGCGCTTCTGCTCTCGAC	AGGCACTTGCTCGTACGACGCGTCTCACACCGCTCGCGCTTCTGCTCTCGACGTTTCGAGACGATGTGGGCCCGGCACCTTAA
MAPK8IP3	CACGGTACGTGCACAGATCG	AGGCACTTGCTCGTACGACGCGTCTCACACCGCACGGTACGTGCACAGATCGGTTTCGAGACGATGTGGGCCCGGCACCTTAA
MAPKAP1	TGCTGGCAGTATACAAGCGA	AGGCACTTGCTCGTACGACGCGTCTCACACCGTGCTGGCAGTATACAAGCGAGTTTCGAGACGATGTGGGCCCGGCACCTTAA
MAPKAP1	TGGCTTCAGTACTTTGGCCC	AGGCACTTGCTCGTACGACGCGTCTCACACCGTGGCTTCAGTACTTTGGCCCGTTTCGAGACGATGTGGGCCCGGCACCTTAA
MAPKAPK3	GAGTGCTTCCATCGGCGCAC	AGGCACTTGCTCGTACGACGCGTCTCACACCGGAGTGCTTCCATCGGCGCACGTTTCGAGACGATGTGGGCCCGGCACCTTAA
MAPKAPK3	GGTCCGCCGGGTGCAACTGG	AGGCACTTGCTCGTACGACGCGTCTCACACCGGGTCCGCCGGGTGCAACTGGGTTTCGAGACGATGTGGGCCCGGCACCTTAA
MAPKAPK5	GGGTTGTTCACTGAGTGCAG	AGGCACTTGCTCGTACGACGCGTCTCACACCGGGGTTGTTCACTGAGTGCAGGTTTCGAGACGATGTGGGCCCGGCACCTTAA
MAPKAPK5	CCCTTATTATGTAGCACCCC	AGGCACTTGCTCGTACGACGCGTCTCACACCGCCCTTATTATGTAGCACCCCGTTTCGAGACGATGTGGGCCCGGCACCTTAA
MAPKBP1	ACGTCCCAAACCCGCACGGC	AGGCACTTGCTCGTACGACGCGTCTCACACCGACGTCCCAAACCCGCACGGCGTTTCGAGACGATGTGGGCCCGGCACCTTAA
MAPKBP1	TGTGCGAGTTCAGTGATCGA	AGGCACTTGCTCGTACGACGCGTCTCACACCGTGTGCGAGTTCAGTGATCGAGTTTCGAGACGATGTGGGCCCGGCACCTTAA
MAPRE2	TTTATTGCAGGTAATTCCAG	AGGCACTTGCTCGTACGACGCGTCTCACACCGTTTATTGCAGGTAATTCCAGGTTTCGAGACGATGTGGGCCCGGCACCTTAA
MAPRE2	CATGCAAACTCCCCCACAGC	AGGCACTTGCTCGTACGACGCGTCTCACACCGCATGCAAACTCCCCCACAGCGTTTCGAGACGATGTGGGCCCGGCACCTTAA
MAPT	AAGCGATGACAAAAAAGCCA	AGGCACTTGCTCGTACGACGCGTCTCACACCGAAGCGATGACAAAAAAGCCAGTTTCGAGACGATGTGGGCCCGGCACCTTAA
MAPT	TTATATTTTATCAGCTCGCA	AGGCACTTGCTCGTACGACGCGTCTCACACCGTTATATTTTATCAGCTCGCAGTTTCGAGACGATGTGGGCCCGGCACCTTAA
MARCHF6	TATTTGCAGGTACTTCGACC	AGGCACTTGCTCGTACGACGCGTCTCACACCGTATTTGCAGGTACTTCGACCGTTTCGAGACGATGTGGGCCCGGCACCTTAA
MARCHF6	AGAGAGCAGATAGTCCATGG	AGGCACTTGCTCGTACGACGCGTCTCACACCGAGAGAGCAGATAGTCCATGGGTTTCGAGACGATGTGGGCCCGGCACCTTAA
MARS1	CTGGCTGACCGCTTCGTGGA	AGGCACTTGCTCGTACGACGCGTCTCACACCGCTGGCTGACCGCTTCGTGGAGTTTCGAGACGATGTGGGCCCGGCACCTTAA
MARS1	TCCATGCTGACATCTACCGC	AGGCACTTGCTCGTACGACGCGTCTCACACCGTCCATGCTGACATCTACCGCGTTTCGAGACGATGTGGGCCCGGCACCTTAA
MARS2	TCGGTCGCACAGCTCGGTCG	AGGCACTTGCTCGTACGACGCGTCTCACACCGTCGGTCGCACAGCTCGGTCGGTTTCGAGACGATGTGGGCCCGGCACCTTAA
MARS2	GTGAACGCGGCGCCGCACAT	AGGCACTTGCTCGTACGACGCGTCTCACACCGGTGAACGCGGCGCCGCACATGTTTCGAGACGATGTGGGCCCGGCACCTTAA
MARVELD2	GGACCCCGAATGGGATAAGC	AGGCACTTGCTCGTACGACGCGTCTCACACCGGGACCCCGAATGGGATAAGCGTTTCGAGACGATGTGGGCCCGGCACCTTAA
MARVELD2	GATACTCCTACATGAAGTCG	AGGCACTTGCTCGTACGACGCGTCTCACACCGGATACTCCTACATGAAGTCGGTTTCGAGACGATGTGGGCCCGGCACCTTAA
MASP1	GGATAGGAGTCTGGATAACC	AGGCACTTGCTCGTACGACGCGTCTCACACCGGGATAGGAGTCTGGATAACCGTTTCGAGACGATGTGGGCCCGGCACCTTAA
MASP1	CCGGTCAGATTTCTCCAATG	AGGCACTTGCTCGTACGACGCGTCTCACACCGCCGGTCAGATTTCTCCAATGGTTTCGAGACGATGTGGGCCCGGCACCTTAA
MASP2	CGAAGTCGTACTCGCAGAGG	AGGCACTTGCTCGTACGACGCGTCTCACACCGCGAAGTCGTACTCGCAGAGGGTTTCGAGACGATGTGGGCCCGGCACCTTAA
MASP2	CAAGGACACTTTCTACTCGC	AGGCACTTGCTCGTACGACGCGTCTCACACCGCAAGGACACTTTCTACTCGCGTTTCGAGACGATGTGGGCCCGGCACCTTAA
MAST1	GGAGCTCGTCCACCGTGGGC	AGGCACTTGCTCGTACGACGCGTCTCACACCGGGAGCTCGTCCACCGTGGGCGTTTCGAGACGATGTGGGCCCGGCACCTTAA
MAST1	CGCTGTCGGGTTCGTAGGCG	AGGCACTTGCTCGTACGACGCGTCTCACACCGCGCTGTCGGGTTCGTAGGCGGTTTCGAGACGATGTGGGCCCGGCACCTTAA
MAST3	GCGGCTGGTGTGCAGCACGG	AGGCACTTGCTCGTACGACGCGTCTCACACCGGCGGCTGGTGTGCAGCACGGGTTTCGAGACGATGTGGGCCCGGCACCTTAA
MAST3	AAGGTCCCCGTTGCACGGCC	AGGCACTTGCTCGTACGACGCGTCTCACACCGAAGGTCCCCGTTGCACGGCCGTTTCGAGACGATGTGGGCCCGGCACCTTAA
MASTL	GTGTATCTGGGGCAGAAAGG	AGGCACTTGCTCGTACGACGCGTCTCACACCGGTGTATCTGGGGCAGAAAGGGTTTCGAGACGATGTGGGCCCGGCACCTTAA
MASTL	ATAGTGAAGCCCATTAGCCG	AGGCACTTGCTCGTACGACGCGTCTCACACCGATAGTGAAGCCCATTAGCCGGTTTCGAGACGATGTGGGCCCGGCACCTTAA
MAT1A	GGCTACGATGACTCAGCCAA	AGGCACTTGCTCGTACGACGCGTCTCACACCGGGCTACGATGACTCAGCCAAGTTTCGAGACGATGTGGGCCCGGCACCTTAA
MAT1A	TCTGTCCAGATGGACGCACT	AGGCACTTGCTCGTACGACGCGTCTCACACCGTCTGTCCAGATGGACGCACTGTTTCGAGACGATGTGGGCCCGGCACCTTAA
MAT2A	GTGCAGTATATGCAGGATCG	AGGCACTTGCTCGTACGACGCGTCTCACACCGGTGCAGTATATGCAGGATCGGTTTCGAGACGATGTGGGCCCGGCACCTTAA
MAT2A	ACACAAGCTAAATGCCAAAC	AGGCACTTGCTCGTACGACGCGTCTCACACCGACACAAGCTAAATGCCAAACGTTTCGAGACGATGTGGGCCCGGCACCTTAA
MATN3	CGAATCACACCCTTGTCAAC	AGGCACTTGCTCGTACGACGCGTCTCACACCGCGAATCACACCCTTGTCAACGTTTCGAGACGATGTGGGCCCGGCACCTTAA
MATN3	TTCTCGTAGCGTACGGCCCC	AGGCACTTGCTCGTACGACGCGTCTCACACCGTTCTCGTAGCGTACGGCCCCGTTTCGAGACGATGTGGGCCCGGCACCTTAA
MATR3	GGACCTAGACACATGCAGAA	AGGCACTTGCTCGTACGACGCGTCTCACACCGGGACCTAGACACATGCAGAAGTTTCGAGACGATGTGGGCCCGGCACCTTAA
MATR3	ACATCATGGATTTTCAACGA	AGGCACTTGCTCGTACGACGCGTCTCACACCGACATCATGGATTTTCAACGAGTTTCGAGACGATGTGGGCCCGGCACCTTAA
MAX	ACGGGCTCATCATAATGCAC	AGGCACTTGCTCGTACGACGCGTCTCACACCGACGGGCTCATCATAATGCACGTTTCGAGACGATGTGGGCCCGGCACCTTAA
MAX	AAGATATTGACGACCTCAAG	AGGCACTTGCTCGTACGACGCGTCTCACACCGAAGATATTGACGACCTCAAGGTTTCGAGACGATGTGGGCCCGGCACCTTAA
MB	GGTGGCATGCGACTGTGCCA	AGGCACTTGCTCGTACGACGCGTCTCACACCGGGTGGCATGCGACTGTGCCAGTTTCGAGACGATGTGGGCCCGGCACCTTAA
MB	TGAGGCAGAGATTAAGCCCC	AGGCACTTGCTCGTACGACGCGTCTCACACCGTGAGGCAGAGATTAAGCCCCGTTTCGAGACGATGTGGGCCCGGCACCTTAA
MBD4	AGCGATGGGTTCTTGTAGCA	AGGCACTTGCTCGTACGACGCGTCTCACACCGAGCGATGGGTTCTTGTAGCAGTTTCGAGACGATGTGGGCCCGGCACCTTAA
MBD4	ACGAGATTAAAAGGTGACCG	AGGCACTTGCTCGTACGACGCGTCTCACACCGACGAGATTAAAAGGTGACCGGTTTCGAGACGATGTGGGCCCGGCACCTTAA
MBD5	GGACTGGTGAGCACCAGAGA	AGGCACTTGCTCGTACGACGCGTCTCACACCGGGACTGGTGAGCACCAGAGAGTTTCGAGACGATGTGGGCCCGGCACCTTAA
MBD5	TGTCTACCCCCGACAGAGAT	AGGCACTTGCTCGTACGACGCGTCTCACACCGTGTCTACCCCCGACAGAGATGTTTCGAGACGATGTGGGCCCGGCACCTTAA
MBOAT7	TGCTACGTGGGAATCATGAC	AGGCACTTGCTCGTACGACGCGTCTCACACCGTGCTACGTGGGAATCATGACGTTTCGAGACGATGTGGGCCCGGCACCTTAA
MBOAT7	TCCATCAGGGAGGGCACGTC	AGGCACTTGCTCGTACGACGCGTCTCACACCGTCCATCAGGGAGGGCACGTCGTTTCGAGACGATGTGGGCCCGGCACCTTAA
MBTPS1	GTGTTAAACCTCAGCATCGG	AGGCACTTGCTCGTACGACGCGTCTCACACCGGTGTTAAACCTCAGCATCGGGTTTCGAGACGATGTGGGCCCGGCACCTTAA
MBTPS1	CCCTGATCGCGTCAGCCCGG	AGGCACTTGCTCGTACGACGCGTCTCACACCGCCCTGATCGCGTCAGCCCGGGTTTCGAGACGATGTGGGCCCGGCACCTTAA
MBTPS2	TTCCTCGCTTCACAATGAAC	AGGCACTTGCTCGTACGACGCGTCTCACACCGTTCCTCGCTTCACAATGAACGTTTCGAGACGATGTGGGCCCGGCACCTTAA
MBTPS2	TTGACGGGTAAATTTATACC	AGGCACTTGCTCGTACGACGCGTCTCACACCGTTGACGGGTAAATTTATACCGTTTCGAGACGATGTGGGCCCGGCACCTTAA
MC2R	GGAGAATCTGATCGTCCTGC	AGGCACTTGCTCGTACGACGCGTCTCACACCGGGAGAATCTGATCGTCCTGCGTTTCGAGACGATGTGGGCCCGGCACCTTAA
MC2R	CGTGACCATGCGCCGCACTG	AGGCACTTGCTCGTACGACGCGTCTCACACCGCGTGACCATGCGCCGCACTGGTTTCGAGACGATGTGGGCCCGGCACCTTAA
MC4R	CCTATTAAACAGTACAGATA	AGGCACTTGCTCGTACGACGCGTCTCACACCGCCTATTAAACAGTACAGATAGTTTCGAGACGATGTGGGCCCGGCACCTTAA
MC4R	ATTATGACAGTTAAGCGGGT	AGGCACTTGCTCGTACGACGCGTCTCACACCGATTATGACAGTTAAGCGGGTGTTTCGAGACGATGTGGGCCCGGCACCTTAA
MCAT	GTCGTAGCCCAGCACGCGGC	AGGCACTTGCTCGTACGACGCGTCTCACACCGGTCGTAGCCCAGCACGCGGCGTTTCGAGACGATGTGGGCCCGGCACCTTAA
MCAT	GCGGGTAGTTGAGCAGACCG	AGGCACTTGCTCGTACGACGCGTCTCACACCGGCGGGTAGTTGAGCAGACCGGTTTCGAGACGATGTGGGCCCGGCACCTTAA
MCCC1	GTTTGTAGACACACCGAGGT	AGGCACTTGCTCGTACGACGCGTCTCACACCGGTTTGTAGACACACCGAGGTGTTTCGAGACGATGTGGGCCCGGCACCTTAA
MCCC1	CATTTCTAGGCTATCCATCC	AGGCACTTGCTCGTACGACGCGTCTCACACCGCATTTCTAGGCTATCCATCCGTTTCGAGACGATGTGGGCCCGGCACCTTAA
MCCC2	GTAGGCACCTCCTTTGACGG	AGGCACTTGCTCGTACGACGCGTCTCACACCGGTAGGCACCTCCTTTGACGGGTTTCGAGACGATGTGGGCCCGGCACCTTAA
MCCC2	TGTAGGTTAAAGCGGCAACT	AGGCACTTGCTCGTACGACGCGTCTCACACCGTGTAGGTTAAAGCGGCAACTGTTTCGAGACGATGTGGGCCCGGCACCTTAA
MCEE	AGAACCTGTCACTTGATCCA	AGGCACTTGCTCGTACGACGCGTCTCACACCGAGAACCTGTCACTTGATCCAGTTTCGAGACGATGTGGGCCCGGCACCTTAA
MCEE	ATTGGACTGTCACGTCCCAA	AGGCACTTGCTCGTACGACGCGTCTCACACCGATTGGACTGTCACGTCCCAAGTTTCGAGACGATGTGGGCCCGGCACCTTAA
MCFD2	CGTGCACTGTGTTCTTATCC	AGGCACTTGCTCGTACGACGCGTCTCACACCGCGTGCACTGTGTTCTTATCCGTTTCGAGACGATGTGGGCCCGGCACCTTAA
MCFD2	AGCCATCACTCATGTCCATA	AGGCACTTGCTCGTACGACGCGTCTCACACCGAGCCATCACTCATGTCCATAGTTTCGAGACGATGTGGGCCCGGCACCTTAA
MCIDAS	CCGAATGGTGATATGTCGCA	AGGCACTTGCTCGTACGACGCGTCTCACACCGCCGAATGGTGATATGTCGCAGTTTCGAGACGATGTGGGCCCGGCACCTTAA
MCIDAS	GTCGGTGTACGAGGATCCCC	AGGCACTTGCTCGTACGACGCGTCTCACACCGGTCGGTGTACGAGGATCCCCGTTTCGAGACGATGTGGGCCCGGCACCTTAA
MCM2	GGGACTGGCAGAAAGGACCC	AGGCACTTGCTCGTACGACGCGTCTCACACCGGGGACTGGCAGAAAGGACCCGTTTCGAGACGATGTGGGCCCGGCACCTTAA
MCM2	GCGGTCGTACTTGGGGTACA	AGGCACTTGCTCGTACGACGCGTCTCACACCGGCGGTCGTACTTGGGGTACAGTTTCGAGACGATGTGGGCCCGGCACCTTAA
MCM3	GGAGGGAAAGGCCACCAGGG	AGGCACTTGCTCGTACGACGCGTCTCACACCGGGAGGGAAAGGCCACCAGGGGTTTCGAGACGATGTGGGCCCGGCACCTTAA
MCM3	GAGTTCTACGTAGGACTGGA	AGGCACTTGCTCGTACGACGCGTCTCACACCGGAGTTCTACGTAGGACTGGAGTTTCGAGACGATGTGGGCCCGGCACCTTAA
MCM3AP	CTTACCCGTCGGAAACGGTG	AGGCACTTGCTCGTACGACGCGTCTCACACCGCTTACCCGTCGGAAACGGTGGTTTCGAGACGATGTGGGCCCGGCACCTTAA
MCM3AP	ATGCGCACCACACCATCCAG	AGGCACTTGCTCGTACGACGCGTCTCACACCGATGCGCACCACACCATCCAGGTTTCGAGACGATGTGGGCCCGGCACCTTAA
MCM4	AAGGCGACTCACCTTTGCAA	AGGCACTTGCTCGTACGACGCGTCTCACACCGAAGGCGACTCACCTTTGCAAGTTTCGAGACGATGTGGGCCCGGCACCTTAA
MCM4	ATACATGCAACGACTTGGGG	AGGCACTTGCTCGTACGACGCGTCTCACACCGATACATGCAACGACTTGGGGGTTTCGAGACGATGTGGGCCCGGCACCTTAA
MCM6	GATAACCTTGAACAGGCACG	AGGCACTTGCTCGTACGACGCGTCTCACACCGGATAACCTTGAACAGGCACGGTTTCGAGACGATGTGGGCCCGGCACCTTAA
MCM6	TGTTGCGCCAACCAACCCAA	AGGCACTTGCTCGTACGACGCGTCTCACACCGTGTTGCGCCAACCAACCCAAGTTTCGAGACGATGTGGGCCCGGCACCTTAA
MCM8	TCTCAAATGCGGAAGAAGGT	AGGCACTTGCTCGTACGACGCGTCTCACACCGTCTCAAATGCGGAAGAAGGTGTTTCGAGACGATGTGGGCCCGGCACCTTAA
MCM8	AGATGCACCTGAGAAAACCT	AGGCACTTGCTCGTACGACGCGTCTCACACCGAGATGCACCTGAGAAAACCTGTTTCGAGACGATGTGGGCCCGGCACCTTAA
MCM9	TTTTTGATAGTGCACTGCGA	AGGCACTTGCTCGTACGACGCGTCTCACACCGTTTTTGATAGTGCACTGCGAGTTTCGAGACGATGTGGGCCCGGCACCTTAA
MCM9	GCAAGATGTGCGCTGTGAAG	AGGCACTTGCTCGTACGACGCGTCTCACACCGGCAAGATGTGCGCTGTGAAGGTTTCGAGACGATGTGGGCCCGGCACCTTAA
MCOLN1	GGCGTTGCCTGACGTGTCAC	AGGCACTTGCTCGTACGACGCGTCTCACACCGGGCGTTGCCTGACGTGTCACGTTTCGAGACGATGTGGGCCCGGCACCTTAA
MCOLN1	GGCCGGTATGCGTATGTCCG	AGGCACTTGCTCGTACGACGCGTCTCACACCGGGCCGGTATGCGTATGTCCGGTTTCGAGACGATGTGGGCCCGGCACCTTAA
MCPH1	TTATCGAGGTGAGTGAAAGA	AGGCACTTGCTCGTACGACGCGTCTCACACCGTTATCGAGGTGAGTGAAAGAGTTTCGAGACGATGTGGGCCCGGCACCTTAA
MCPH1	ACTCACGTTATCTTCAAAGA	AGGCACTTGCTCGTACGACGCGTCTCACACCGACTCACGTTATCTTCAAAGAGTTTCGAGACGATGTGGGCCCGGCACCTTAA
MDFIC	CGGATCCGTGTTTGGCCCCG	AGGCACTTGCTCGTACGACGCGTCTCACACCGCGGATCCGTGTTTGGCCCCGGTTTCGAGACGATGTGGGCCCGGCACCTTAA
MDFIC	CTAATGAGTTCACCATCCGA	AGGCACTTGCTCGTACGACGCGTCTCACACCGCTAATGAGTTCACCATCCGAGTTTCGAGACGATGTGGGCCCGGCACCTTAA
MDH2	GATGTGGTAGTTATTCCGGC	AGGCACTTGCTCGTACGACGCGTCTCACACCGGATGTGGTAGTTATTCCGGCGTTTCGAGACGATGTGGGCCCGGCACCTTAA
MDH2	TGTGTGCGCGATATCATAGA	AGGCACTTGCTCGTACGACGCGTCTCACACCGTGTGTGCGCGATATCATAGAGTTTCGAGACGATGTGGGCCCGGCACCTTAA
MECOM	GCATGCGCTTATGACGGCAA	AGGCACTTGCTCGTACGACGCGTCTCACACCGGCATGCGCTTATGACGGCAAGTTTCGAGACGATGTGGGCCCGGCACCTTAA
MECOM	TGAATGTGAAAACTGTGCCA	AGGCACTTGCTCGTACGACGCGTCTCACACCGTGAATGTGAAAACTGTGCCAGTTTCGAGACGATGTGGGCCCGGCACCTTAA
MECP2	AGCTTCCGGCACAGCCGGGG	AGGCACTTGCTCGTACGACGCGTCTCACACCGAGCTTCCGGCACAGCCGGGGGTTTCGAGACGATGTGGGCCCGGCACCTTAA
MECP2	GCCTTTTCAAACTTCGCCAG	AGGCACTTGCTCGTACGACGCGTCTCACACCGGCCTTTTCAAACTTCGCCAGGTTTCGAGACGATGTGGGCCCGGCACCTTAA
MECR	CTGTGCAGGGATTGACACCC	AGGCACTTGCTCGTACGACGCGTCTCACACCGCTGTGCAGGGATTGACACCCGTTTCGAGACGATGTGGGCCCGGCACCTTAA
MECR	GAGGGATGTCACTCGGAACT	AGGCACTTGCTCGTACGACGCGTCTCACACCGGAGGGATGTCACTCGGAACTGTTTCGAGACGATGTGGGCCCGGCACCTTAA
MED1	TCACCATGGGGAGAATCCTG	AGGCACTTGCTCGTACGACGCGTCTCACACCGTCACCATGGGGAGAATCCTGGTTTCGAGACGATGTGGGCCCGGCACCTTAA
MED1	AGGGTTGTGATGAGTTCTGG	AGGCACTTGCTCGTACGACGCGTCTCACACCGAGGGTTGTGATGAGTTCTGGGTTTCGAGACGATGTGGGCCCGGCACCTTAA
MED11	CGCTTCAGTGCAACACGTGG	AGGCACTTGCTCGTACGACGCGTCTCACACCGCGCTTCAGTGCAACACGTGGGTTTCGAGACGATGTGGGCCCGGCACCTTAA
MED11	CGAGCGGCTCCTAGACCGGC	AGGCACTTGCTCGTACGACGCGTCTCACACCGCGAGCGGCTCCTAGACCGGCGTTTCGAGACGATGTGGGCCCGGCACCTTAA
MED12	CATCGGAATCAAATATGCGC	AGGCACTTGCTCGTACGACGCGTCTCACACCGCATCGGAATCAAATATGCGCGTTTCGAGACGATGTGGGCCCGGCACCTTAA
MED12	CGTACTGCACGTGTCGTGGC	AGGCACTTGCTCGTACGACGCGTCTCACACCGCGTACTGCACGTGTCGTGGCGTTTCGAGACGATGTGGGCCCGGCACCTTAA
MED12L	GACAGGGCCATCGCCCGTGC	AGGCACTTGCTCGTACGACGCGTCTCACACCGGACAGGGCCATCGCCCGTGCGTTTCGAGACGATGTGGGCCCGGCACCTTAA
MED12L	AAGACGCCGGGCACAAAAGT	AGGCACTTGCTCGTACGACGCGTCTCACACCGAAGACGCCGGGCACAAAAGTGTTTCGAGACGATGTGGGCCCGGCACCTTAA
MED13	TGGACTTCCTCAGGAGACGT	AGGCACTTGCTCGTACGACGCGTCTCACACCGTGGACTTCCTCAGGAGACGTGTTTCGAGACGATGTGGGCCCGGCACCTTAA
MED13	GGTCAAAGTTGAATTAGCTG	AGGCACTTGCTCGTACGACGCGTCTCACACCGGGTCAAAGTTGAATTAGCTGGTTTCGAGACGATGTGGGCCCGGCACCTTAA
MED13L	GTTTGTCCGACCCTACGAAA	AGGCACTTGCTCGTACGACGCGTCTCACACCGGTTTGTCCGACCCTACGAAAGTTTCGAGACGATGTGGGCCCGGCACCTTAA
MED13L	TGGGATTAGGCCCTCGAACC	AGGCACTTGCTCGTACGACGCGTCTCACACCGTGGGATTAGGCCCTCGAACCGTTTCGAGACGATGTGGGCCCGGCACCTTAA
MED17	AGCATAGTCACCACTTGGGG	AGGCACTTGCTCGTACGACGCGTCTCACACCGAGCATAGTCACCACTTGGGGGTTTCGAGACGATGTGGGCCCGGCACCTTAA
MED17	GAGTCCCAAGGCCAAAGGGA	AGGCACTTGCTCGTACGACGCGTCTCACACCGGAGTCCCAAGGCCAAAGGGAGTTTCGAGACGATGTGGGCCCGGCACCTTAA
MED23	ACCCATTAAACGTACCTGGG	AGGCACTTGCTCGTACGACGCGTCTCACACCGACCCATTAAACGTACCTGGGGTTTCGAGACGATGTGGGCCCGGCACCTTAA
MED23	GGATCTGGTTGTTTATGCCA	AGGCACTTGCTCGTACGACGCGTCTCACACCGGGATCTGGTTGTTTATGCCAGTTTCGAGACGATGTGGGCCCGGCACCTTAA
MED25	TGACATTGTACGTAGGACTC	AGGCACTTGCTCGTACGACGCGTCTCACACCGTGACATTGTACGTAGGACTCGTTTCGAGACGATGTGGGCCCGGCACCTTAA
MED25	GCGCCTATGAGTTTGTCACC	AGGCACTTGCTCGTACGACGCGTCTCACACCGGCGCCTATGAGTTTGTCACCGTTTCGAGACGATGTGGGCCCGGCACCTTAA
MED27	TTGGACCATATATCAAGCTG	AGGCACTTGCTCGTACGACGCGTCTCACACCGTTGGACCATATATCAAGCTGGTTTCGAGACGATGTGGGCCCGGCACCTTAA
MED27	AAATCCATCACTCACTGAGG	AGGCACTTGCTCGTACGACGCGTCTCACACCGAAATCCATCACTCACTGAGGGTTTCGAGACGATGTGGGCCCGGCACCTTAA
MEF2C	TTACCAGGACAAGGAATGGG	AGGCACTTGCTCGTACGACGCGTCTCACACCGTTACCAGGACAAGGAATGGGGTTTCGAGACGATGTGGGCCCGGCACCTTAA
MEF2C	TGGCTCACCCTTCTCTGCAG	AGGCACTTGCTCGTACGACGCGTCTCACACCGTGGCTCACCCTTCTCTGCAGGTTTCGAGACGATGTGGGCCCGGCACCTTAA
MEFV	GCTCTCTGGATCTGGCTCCG	AGGCACTTGCTCGTACGACGCGTCTCACACCGGCTCTCTGGATCTGGCTCCGGTTTCGAGACGATGTGGGCCCGGCACCTTAA
MEFV	CGCACACAGGTACCGTCAAC	AGGCACTTGCTCGTACGACGCGTCTCACACCGCGCACACAGGTACCGTCAACGTTTCGAGACGATGTGGGCCCGGCACCTTAA
MEGF8	AGTCACCGTCATACACGAAC	AGGCACTTGCTCGTACGACGCGTCTCACACCGAGTCACCGTCATACACGAACGTTTCGAGACGATGTGGGCCCGGCACCTTAA
MEGF8	ATACGCCCGCTGTCCTGACG	AGGCACTTGCTCGTACGACGCGTCTCACACCGATACGCCCGCTGTCCTGACGGTTTCGAGACGATGTGGGCCCGGCACCTTAA
MEGF10	GGTTTAAATGCACGCGGCAC	AGGCACTTGCTCGTACGACGCGTCTCACACCGGGTTTAAATGCACGCGGCACGTTTCGAGACGATGTGGGCCCGGCACCTTAA
MEGF10	AGGCTCCCCCGTTGAGGCAC	AGGCACTTGCTCGTACGACGCGTCTCACACCGAGGCTCCCCCGTTGAGGCACGTTTCGAGACGATGTGGGCCCGGCACCTTAA
MEI1	GCAGACTATCCGTTGCCTGC	AGGCACTTGCTCGTACGACGCGTCTCACACCGGCAGACTATCCGTTGCCTGCGTTTCGAGACGATGTGGGCCCGGCACCTTAA
MEI1	TGTAACATGCCCTCCATGCG	AGGCACTTGCTCGTACGACGCGTCTCACACCGTGTAACATGCCCTCCATGCGGTTTCGAGACGATGTGGGCCCGGCACCTTAA
MEIOB	CTTTCTGACAGCTTTAGGGT	AGGCACTTGCTCGTACGACGCGTCTCACACCGCTTTCTGACAGCTTTAGGGTGTTTCGAGACGATGTGGGCCCGGCACCTTAA
MEIOB	ATGGACACAGTCTTAATGGG	AGGCACTTGCTCGTACGACGCGTCTCACACCGATGGACACAGTCTTAATGGGGTTTCGAGACGATGTGGGCCCGGCACCTTAA
MEIS2	CTCCTTCAACGAGGACATCG	AGGCACTTGCTCGTACGACGCGTCTCACACCGCTCCTTCAACGAGGACATCGGTTTCGAGACGATGTGGGCCCGGCACCTTAA
MEIS2	CGTCTCTTTCATCAATGACG	AGGCACTTGCTCGTACGACGCGTCTCACACCGCGTCTCTTTCATCAATGACGGTTTCGAGACGATGTGGGCCCGGCACCTTAA
MEN1	CAGGTCGGCCACGGGAAAGT	AGGCACTTGCTCGTACGACGCGTCTCACACCGCAGGTCGGCCACGGGAAAGTGTTTCGAGACGATGTGGGCCCGGCACCTTAA
MEN1	GGGTAGTGTTTGGGCCCAAT	AGGCACTTGCTCGTACGACGCGTCTCACACCGGGGTAGTGTTTGGGCCCAATGTTTCGAGACGATGTGGGCCCGGCACCTTAA
MEOX1	ATTTCCTTGGAACCCCCTGC	AGGCACTTGCTCGTACGACGCGTCTCACACCGATTTCCTTGGAACCCCCTGCGTTTCGAGACGATGTGGGCCCGGCACCTTAA
MEOX1	GAACGGGGTGGGCGGGTAGT	AGGCACTTGCTCGTACGACGCGTCTCACACCGGAACGGGGTGGGCGGGTAGTGTTTCGAGACGATGTGGGCCCGGCACCTTAA
MEOX2	GTAGTCCCCCGGCGCGCACG	AGGCACTTGCTCGTACGACGCGTCTCACACCGGTAGTCCCCCGGCGCGCACGGTTTCGAGACGATGTGGGCCCGGCACCTTAA
MEOX2	CATCTGCGGGAGGTGCCAGT	AGGCACTTGCTCGTACGACGCGTCTCACACCGCATCTGCGGGAGGTGCCAGTGTTTCGAGACGATGTGGGCCCGGCACCTTAA
MERTK	GCTACCGGATATCCCACGTG	AGGCACTTGCTCGTACGACGCGTCTCACACCGGCTACCGGATATCCCACGTGGTTTCGAGACGATGTGGGCCCGGCACCTTAA
MERTK	TAGGGGCTTTGATTCGACAG	AGGCACTTGCTCGTACGACGCGTCTCACACCGTAGGGGCTTTGATTCGACAGGTTTCGAGACGATGTGGGCCCGGCACCTTAA
MESD	CTATCTTCATGCTTCGCGAT	AGGCACTTGCTCGTACGACGCGTCTCACACCGCTATCTTCATGCTTCGCGATGTTTCGAGACGATGTGGGCCCGGCACCTTAA
MESD	TCTATCTTTGAGAAGTCGAC	AGGCACTTGCTCGTACGACGCGTCTCACACCGTCTATCTTTGAGAAGTCGACGTTTCGAGACGATGTGGGCCCGGCACCTTAA
MESP2	TGGTCCGGTGCGCGCTCGTC	AGGCACTTGCTCGTACGACGCGTCTCACACCGTGGTCCGGTGCGCGCTCGTCGTTTCGAGACGATGTGGGCCCGGCACCTTAA
MESP2	CGGCCACCTATCGGCCGTGC	AGGCACTTGCTCGTACGACGCGTCTCACACCGCGGCCACCTATCGGCCGTGCGTTTCGAGACGATGTGGGCCCGGCACCTTAA
MET	GGGTGTTTCCGCGGTGAAGT	AGGCACTTGCTCGTACGACGCGTCTCACACCGGGGTGTTTCCGCGGTGAAGTGTTTCGAGACGATGTGGGCCCGGCACCTTAA
MET	ACAAGTATTTCGCCGAAATA	AGGCACTTGCTCGTACGACGCGTCTCACACCGACAAGTATTTCGCCGAAATAGTTTCGAGACGATGTGGGCCCGGCACCTTAA
METAP1	TACACCTGGTTTAATCATGC	AGGCACTTGCTCGTACGACGCGTCTCACACCGTACACCTGGTTTAATCATGCGTTTCGAGACGATGTGGGCCCGGCACCTTAA
METAP1	TCGTACTTCTGCTCGCAGGT	AGGCACTTGCTCGTACGACGCGTCTCACACCGTCGTACTTCTGCTCGCAGGTGTTTCGAGACGATGTGGGCCCGGCACCTTAA
METAP2	AATACCCACCCACACAAGAT	AGGCACTTGCTCGTACGACGCGTCTCACACCGAATACCCACCCACACAAGATGTTTCGAGACGATGTGGGCCCGGCACCTTAA
METAP2	CAGGTCACATATTGGAACTG	AGGCACTTGCTCGTACGACGCGTCTCACACCGCAGGTCACATATTGGAACTGGTTTCGAGACGATGTGGGCCCGGCACCTTAA
METTL5	TGACATAGATGAAGACGCAT	AGGCACTTGCTCGTACGACGCGTCTCACACCGTGACATAGATGAAGACGCATGTTTCGAGACGATGTGGGCCCGGCACCTTAA
METTL5	CCAGGCCGCACATTGCAGGT	AGGCACTTGCTCGTACGACGCGTCTCACACCGCCAGGCCGCACATTGCAGGTGTTTCGAGACGATGTGGGCCCGGCACCTTAA
METTL23	ATAACTTATTAGATTGGAGC	AGGCACTTGCTCGTACGACGCGTCTCACACCGATAACTTATTAGATTGGAGCGTTTCGAGACGATGTGGGCCCGGCACCTTAA
METTL23	CGACAGACTTCCAGACAGTG	AGGCACTTGCTCGTACGACGCGTCTCACACCGCGACAGACTTCCAGACAGTGGTTTCGAGACGATGTGGGCCCGGCACCTTAA
MFAP5	GCTCTACTCTGTGCATCGGC	AGGCACTTGCTCGTACGACGCGTCTCACACCGGCTCTACTCTGTGCATCGGCGTTTCGAGACGATGTGGGCCCGGCACCTTAA
MFAP5	CTGGGGGTCAATAGTCAACG	AGGCACTTGCTCGTACGACGCGTCTCACACCGCTGGGGGTCAATAGTCAACGGTTTCGAGACGATGTGGGCCCGGCACCTTAA
MFF	CCTTAACAGATCCGAGCAGT	AGGCACTTGCTCGTACGACGCGTCTCACACCGCCTTAACAGATCCGAGCAGTGTTTCGAGACGATGTGGGCCCGGCACCTTAA
MFF	CTCAGCGTAAGTACACGAGG	AGGCACTTGCTCGTACGACGCGTCTCACACCGCTCAGCGTAAGTACACGAGGGTTTCGAGACGATGTGGGCCCGGCACCTTAA
MFN2	AGTTACCGTCTGCATCAGGG	AGGCACTTGCTCGTACGACGCGTCTCACACCGAGTTACCGTCTGCATCAGGGGTTTCGAGACGATGTGGGCCCGGCACCTTAA
MFN2	CCGGGCCAAGCAGATTGCAG	AGGCACTTGCTCGTACGACGCGTCTCACACCGCCGGGCCAAGCAGATTGCAGGTTTCGAGACGATGTGGGCCCGGCACCTTAA
MFRP	AACACACTCACCGCGCCCAG	AGGCACTTGCTCGTACGACGCGTCTCACACCGAACACACTCACCGCGCCCAGGTTTCGAGACGATGTGGGCCCGGCACCTTAA
MFRP	GTCGGCGTCCTCGAGGGCTA	AGGCACTTGCTCGTACGACGCGTCTCACACCGGTCGGCGTCCTCGAGGGCTAGTTTCGAGACGATGTGGGCCCGGCACCTTAA
MFSD2A	GGGAGACTCACGATAGGCGG	AGGCACTTGCTCGTACGACGCGTCTCACACCGGGGAGACTCACGATAGGCGGGTTTCGAGACGATGTGGGCCCGGCACCTTAA
MFSD2A	GAACATGGTGAGAGCCGAGT	AGGCACTTGCTCGTACGACGCGTCTCACACCGGAACATGGTGAGAGCCGAGTGTTTCGAGACGATGTGGGCCCGGCACCTTAA
MFSD8	GCTCGTGGATTGTTGGGAAT	AGGCACTTGCTCGTACGACGCGTCTCACACCGGCTCGTGGATTGTTGGGAATGTTTCGAGACGATGTGGGCCCGGCACCTTAA
MFSD8	CTAATTACCTTAGTATGGCA	AGGCACTTGCTCGTACGACGCGTCTCACACCGCTAATTACCTTAGTATGGCAGTTTCGAGACGATGTGGGCCCGGCACCTTAA
MGAT2	TCAAAGCGGCATTCTTCGGC	AGGCACTTGCTCGTACGACGCGTCTCACACCGTCAAAGCGGCATTCTTCGGCGTTTCGAGACGATGTGGGCCCGGCACCTTAA
MGAT2	GTTCGGCGTCCAGCAACGGT	AGGCACTTGCTCGTACGACGCGTCTCACACCGGTTCGGCGTCCAGCAACGGTGTTTCGAGACGATGTGGGCCCGGCACCTTAA
MGME1	CTTCCTCTTACTCATGTGGC	AGGCACTTGCTCGTACGACGCGTCTCACACCGCTTCCTCTTACTCATGTGGCGTTTCGAGACGATGTGGGCCCGGCACCTTAA
MGME1	CAGTCTGTCTTGTCATCCAG	AGGCACTTGCTCGTACGACGCGTCTCACACCGCAGTCTGTCTTGTCATCCAGGTTTCGAGACGATGTGGGCCCGGCACCTTAA
MGP	TCTCTGCTGAGGGGATATGA	AGGCACTTGCTCGTACGACGCGTCTCACACCGTCTCTGCTGAGGGGATATGAGTTTCGAGACGATGTGGGCCCGGCACCTTAA
MGP	TCCCTATTGAGCTCGTGGAC	AGGCACTTGCTCGTACGACGCGTCTCACACCGTCCCTATTGAGCTCGTGGACGTTTCGAGACGATGTGGGCCCGGCACCTTAA
MIA3	CATGAGTGGTGCACTACCCA	AGGCACTTGCTCGTACGACGCGTCTCACACCGCATGAGTGGTGCACTACCCAGTTTCGAGACGATGTGGGCCCGGCACCTTAA
MIA3	TATACAGTGTTAATGTACCG	AGGCACTTGCTCGTACGACGCGTCTCACACCGTATACAGTGTTAATGTACCGGTTTCGAGACGATGTGGGCCCGGCACCTTAA
MIB1	AAAGCGAACATTGTCCGAAG	AGGCACTTGCTCGTACGACGCGTCTCACACCGAAAGCGAACATTGTCCGAAGGTTTCGAGACGATGTGGGCCCGGCACCTTAA
MIB1	TGGATTGCAGATTGGTGACC	AGGCACTTGCTCGTACGACGCGTCTCACACCGTGGATTGCAGATTGGTGACCGTTTCGAGACGATGTGGGCCCGGCACCTTAA
MICAL1	TTCTACGGGCGCTTCTGCAC	AGGCACTTGCTCGTACGACGCGTCTCACACCGTTCTACGGGCGCTTCTGCACGTTTCGAGACGATGTGGGCCCGGCACCTTAA
MICAL1	CACGTTGTGGCGAGAGAACT	AGGCACTTGCTCGTACGACGCGTCTCACACCGCACGTTGTGGCGAGAGAACTGTTTCGAGACGATGTGGGCCCGGCACCTTAA
MICOS13	CTGAACTGGTACATGGCGGG	AGGCACTTGCTCGTACGACGCGTCTCACACCGCTGAACTGGTACATGGCGGGGTTTCGAGACGATGTGGGCCCGGCACCTTAA
MICOS13	GCATTCCAGGAGTCACGGAT	AGGCACTTGCTCGTACGACGCGTCTCACACCGGCATTCCAGGAGTCACGGATGTTTCGAGACGATGTGGGCCCGGCACCTTAA
MICU1	TCTGTGGCGCATACCCATAC	AGGCACTTGCTCGTACGACGCGTCTCACACCGTCTGTGGCGCATACCCATACGTTTCGAGACGATGTGGGCCCGGCACCTTAA
MICU1	CAGGGTCATGGCGTTCAAAC	AGGCACTTGCTCGTACGACGCGTCTCACACCGCAGGGTCATGGCGTTCAAACGTTTCGAGACGATGTGGGCCCGGCACCTTAA
MID1	CCGCTCCCGACGGGTCTCGC	AGGCACTTGCTCGTACGACGCGTCTCACACCGCCGCTCCCGACGGGTCTCGCGTTTCGAGACGATGTGGGCCCGGCACCTTAA
MID1	TGAGCCCGTCTAGACCTCGC	AGGCACTTGCTCGTACGACGCGTCTCACACCGTGAGCCCGTCTAGACCTCGCGTTTCGAGACGATGTGGGCCCGGCACCTTAA
MID2	GTTCGCTGTTGCGCTTAACC	AGGCACTTGCTCGTACGACGCGTCTCACACCGGTTCGCTGTTGCGCTTAACCGTTTCGAGACGATGTGGGCCCGGCACCTTAA
MID2	CATTATTGATCGCTTCCAGA	AGGCACTTGCTCGTACGACGCGTCTCACACCGCATTATTGATCGCTTCCAGAGTTTCGAGACGATGTGGGCCCGGCACCTTAA
MINPP1	CGTGCTATTGTCGGGCCCCG	AGGCACTTGCTCGTACGACGCGTCTCACACCGCGTGCTATTGTCGGGCCCCGGTTTCGAGACGATGTGGGCCCGGCACCTTAA
MINPP1	TTGCGGATCTGTTTGACCGT	AGGCACTTGCTCGTACGACGCGTCTCACACCGTTGCGGATCTGTTTGACCGTGTTTCGAGACGATGTGGGCCCGGCACCTTAA
MIP	AGTGACTGCAGGATTGACGT	AGGCACTTGCTCGTACGACGCGTCTCACACCGAGTGACTGCAGGATTGACGTGTTTCGAGACGATGTGGGCCCGGCACCTTAA
MIP	ACATACGACGAGAGGCGGAA	AGGCACTTGCTCGTACGACGCGTCTCACACCGACATACGACGAGAGGCGGAAGTTTCGAGACGATGTGGGCCCGGCACCTTAA
MIPEP	TGGACCTGTTCGGCGAGCGC	AGGCACTTGCTCGTACGACGCGTCTCACACCGTGGACCTGTTCGGCGAGCGCGTTTCGAGACGATGTGGGCCCGGCACCTTAA
MIPEP	GGAACGATAGCTAAAAATCC	AGGCACTTGCTCGTACGACGCGTCTCACACCGGGAACGATAGCTAAAAATCCGTTTCGAGACGATGTGGGCCCGGCACCTTAA
MIS18A	CCTTGAGACTTTGTGCTGCG	AGGCACTTGCTCGTACGACGCGTCTCACACCGCCTTGAGACTTTGTGCTGCGGTTTCGAGACGATGTGGGCCCGGCACCTTAA
MIS18A	GAGTCTCTTGCCCAACAGCG	AGGCACTTGCTCGTACGACGCGTCTCACACCGGAGTCTCTTGCCCAACAGCGGTTTCGAGACGATGTGGGCCCGGCACCTTAA
MITF	TCAATCAAGTTTCCCGAGAC	AGGCACTTGCTCGTACGACGCGTCTCACACCGTCAATCAAGTTTCCCGAGACGTTTCGAGACGATGTGGGCCCGGCACCTTAA
MITF	ATTGATCTTTATGGAAACCA	AGGCACTTGCTCGTACGACGCGTCTCACACCGATTGATCTTTATGGAAACCAGTTTCGAGACGATGTGGGCCCGGCACCTTAA
MKKS	TCCGGAGACACTTCTGACAC	AGGCACTTGCTCGTACGACGCGTCTCACACCGTCCGGAGACACTTCTGACACGTTTCGAGACGATGTGGGCCCGGCACCTTAA
MKKS	CACTGGGATTCGACAACCAC	AGGCACTTGCTCGTACGACGCGTCTCACACCGCACTGGGATTCGACAACCACGTTTCGAGACGATGTGGGCCCGGCACCTTAA
MKRN3	GGGTGGCGTTTCGCCGCCTG	AGGCACTTGCTCGTACGACGCGTCTCACACCGGGGTGGCGTTTCGCCGCCTGGTTTCGAGACGATGTGGGCCCGGCACCTTAA
MKRN3	GATTGGCTCGGCTGCTGAAA	AGGCACTTGCTCGTACGACGCGTCTCACACCGGATTGGCTCGGCTGCTGAAAGTTTCGAGACGATGTGGGCCCGGCACCTTAA
MKS1	ACCTTACAGGATTGAGACGG	AGGCACTTGCTCGTACGACGCGTCTCACACCGACCTTACAGGATTGAGACGGGTTTCGAGACGATGTGGGCCCGGCACCTTAA
MKS1	AAATGTCAGGCGTCGCCGGC	AGGCACTTGCTCGTACGACGCGTCTCACACCGAAATGTCAGGCGTCGCCGGCGTTTCGAGACGATGTGGGCCCGGCACCTTAA
MLC1	CAGGTCGTCGAGGTAATCGC	AGGCACTTGCTCGTACGACGCGTCTCACACCGCAGGTCGTCGAGGTAATCGCGTTTCGAGACGATGTGGGCCCGGCACCTTAA
MLC1	GGTGAAGCTCACAATTGCCG	AGGCACTTGCTCGTACGACGCGTCTCACACCGGGTGAAGCTCACAATTGCCGGTTTCGAGACGATGTGGGCCCGGCACCTTAA
MLH1	AGATTCTGATGTGGAAATGG	AGGCACTTGCTCGTACGACGCGTCTCACACCGAGATTCTGATGTGGAAATGGGTTTCGAGACGATGTGGGCCCGGCACCTTAA
MLH1	GCACATCGAGAGCAAGCTCC	AGGCACTTGCTCGTACGACGCGTCTCACACCGGCACATCGAGAGCAAGCTCCGTTTCGAGACGATGTGGGCCCGGCACCTTAA
MLH3	AGCTCTTTAGAAAATCCGTG	AGGCACTTGCTCGTACGACGCGTCTCACACCGAGCTCTTTAGAAAATCCGTGGTTTCGAGACGATGTGGGCCCGGCACCTTAA
MLH3	CAGTAAATGCCACTCGGTAC	AGGCACTTGCTCGTACGACGCGTCTCACACCGCAGTAAATGCCACTCGGTACGTTTCGAGACGATGTGGGCCCGGCACCTTAA
MLIP	CCCCTTCGGAGTCCACAATA	AGGCACTTGCTCGTACGACGCGTCTCACACCGCCCCTTCGGAGTCCACAATAGTTTCGAGACGATGTGGGCCCGGCACCTTAA
MLIP	CTGCGGTGCCAATCCCCCCT	AGGCACTTGCTCGTACGACGCGTCTCACACCGCTGCGGTGCCAATCCCCCCTGTTTCGAGACGATGTGGGCCCGGCACCTTAA
MLLT6	GGGAGACTTATAGTCCCCAG	AGGCACTTGCTCGTACGACGCGTCTCACACCGGGGAGACTTATAGTCCCCAGGTTTCGAGACGATGTGGGCCCGGCACCTTAA
MLLT6	CTAACCTGCCCCTAGTAAGG	AGGCACTTGCTCGTACGACGCGTCTCACACCGCTAACCTGCCCCTAGTAAGGGTTTCGAGACGATGTGGGCCCGGCACCTTAA
MLPH	AGTCGTGAAGATCGGCTCAC	AGGCACTTGCTCGTACGACGCGTCTCACACCGAGTCGTGAAGATCGGCTCACGTTTCGAGACGATGTGGGCCCGGCACCTTAA
MLPH	AGACAGCGACCAGACAGATG	AGGCACTTGCTCGTACGACGCGTCTCACACCGAGACAGCGACCAGACAGATGGTTTCGAGACGATGTGGGCCCGGCACCTTAA
MLYCD	CGAGCTGCGCGAGAAGACAC	AGGCACTTGCTCGTACGACGCGTCTCACACCGCGAGCTGCGCGAGAAGACACGTTTCGAGACGATGTGGGCCCGGCACCTTAA
MLYCD	GAAGTCCGCGCACTGACCCT	AGGCACTTGCTCGTACGACGCGTCTCACACCGGAAGTCCGCGCACTGACCCTGTTTCGAGACGATGTGGGCCCGGCACCTTAA
MMAA	AAACCACTAGCATTTCGAGT	AGGCACTTGCTCGTACGACGCGTCTCACACCGAAACCACTAGCATTTCGAGTGTTTCGAGACGATGTGGGCCCGGCACCTTAA
MMAA	GAGATATGAATGCATACATC	AGGCACTTGCTCGTACGACGCGTCTCACACCGGAGATATGAATGCATACATCGTTTCGAGACGATGTGGGCCCGGCACCTTAA
MMAB	CACATTGCAGGACGTCGGCT	AGGCACTTGCTCGTACGACGCGTCTCACACCGCACATTGCAGGACGTCGGCTGTTTCGAGACGATGTGGGCCCGGCACCTTAA
MMAB	AGCCTTCCTCGAAGACACCC	AGGCACTTGCTCGTACGACGCGTCTCACACCGAGCCTTCCTCGAAGACACCCGTTTCGAGACGATGTGGGCCCGGCACCTTAA
MMACHC	CAGCAGCACTACCCCTCGGA	AGGCACTTGCTCGTACGACGCGTCTCACACCGCAGCAGCACTACCCCTCGGAGTTTCGAGACGATGTGGGCCCGGCACCTTAA
MMACHC	CCATCTGGGCCGTGTTAGAG	AGGCACTTGCTCGTACGACGCGTCTCACACCGCCATCTGGGCCGTGTTAGAGGTTTCGAGACGATGTGGGCCCGGCACCTTAA
MMADHC	AGGTTCGGATGAGTCTCATG	AGGCACTTGCTCGTACGACGCGTCTCACACCGAGGTTCGGATGAGTCTCATGGTTTCGAGACGATGTGGGCCCGGCACCTTAA
MMADHC	CAGGCAAAGTTTTATGAACC	AGGCACTTGCTCGTACGACGCGTCTCACACCGCAGGCAAAGTTTTATGAACCGTTTCGAGACGATGTGGGCCCGGCACCTTAA
MME	GCACTCTATGCAACCTACGA	AGGCACTTGCTCGTACGACGCGTCTCACACCGGCACTCTATGCAACCTACGAGTTTCGAGACGATGTGGGCCCGGCACCTTAA
MME	AAAGTTGCCGTAACGGGAGC	AGGCACTTGCTCGTACGACGCGTCTCACACCGAAAGTTGCCGTAACGGGAGCGTTTCGAGACGATGTGGGCCCGGCACCTTAA
MMP2	ACTGATACCGGCCGCAGCGA	AGGCACTTGCTCGTACGACGCGTCTCACACCGACTGATACCGGCCGCAGCGAGTTTCGAGACGATGTGGGCCCGGCACCTTAA
MMP2	GTCGTGGACCTGCAGGGCGG	AGGCACTTGCTCGTACGACGCGTCTCACACCGGTCGTGGACCTGCAGGGCGGGTTTCGAGACGATGTGGGCCCGGCACCTTAA
MMP9	CGGGTATCCCTTCGACGGGA	AGGCACTTGCTCGTACGACGCGTCTCACACCGCGGGTATCCCTTCGACGGGAGTTTCGAGACGATGTGGGCCCGGCACCTTAA
MMP9	GCGTCGTCAATCACCGCCCG	AGGCACTTGCTCGTACGACGCGTCTCACACCGGCGTCGTCAATCACCGCCCGGTTTCGAGACGATGTGGGCCCGGCACCTTAA
MMP13	AAATCTCGCGGGAATCCTGA	AGGCACTTGCTCGTACGACGCGTCTCACACCGAAATCTCGCGGGAATCCTGAGTTTCGAGACGATGTGGGCCCGGCACCTTAA
MMP13	AATTTTACCAGACTTCACGA	AGGCACTTGCTCGTACGACGCGTCTCACACCGAATTTTACCAGACTTCACGAGTTTCGAGACGATGTGGGCCCGGCACCTTAA
MMP14	ACCACATCGGGGGCGCCTCA	AGGCACTTGCTCGTACGACGCGTCTCACACCGACCACATCGGGGGCGCCTCAGTTTCGAGACGATGTGGGCCCGGCACCTTAA
MMP14	CACGCGGAACGCCTTGCGAA	AGGCACTTGCTCGTACGACGCGTCTCACACCGCACGCGGAACGCCTTGCGAAGTTTCGAGACGATGTGGGCCCGGCACCTTAA
MMP17	GTGGGTGACCCGCTGCGCTA	AGGCACTTGCTCGTACGACGCGTCTCACACCGGTGGGTGACCCGCTGCGCTAGTTTCGAGACGATGTGGGCCCGGCACCTTAA
MMP17	GAAGTCGATCTGGATGTCGG	AGGCACTTGCTCGTACGACGCGTCTCACACCGGAAGTCGATCTGGATGTCGGGTTTCGAGACGATGTGGGCCCGGCACCTTAA
MMP19	AGTTCACTACTGCAAGGGTC	AGGCACTTGCTCGTACGACGCGTCTCACACCGAGTTCACTACTGCAAGGGTCGTTTCGAGACGATGTGGGCCCGGCACCTTAA
MMP19	CTGGTCATTAACTAGGCCGC	AGGCACTTGCTCGTACGACGCGTCTCACACCGCTGGTCATTAACTAGGCCGCGTTTCGAGACGATGTGGGCCCGGCACCTTAA
MMP20	AGGCGATAATTGGCCACATC	AGGCACTTGCTCGTACGACGCGTCTCACACCGAGGCGATAATTGGCCACATCGTTTCGAGACGATGTGGGCCCGGCACCTTAA
MMP20	GAACAACTACCGCCTCGCAC	AGGCACTTGCTCGTACGACGCGTCTCACACCGGAACAACTACCGCCTCGCACGTTTCGAGACGATGTGGGCCCGGCACCTTAA
MMP21	CCAGCGCCACAATGCGCCGC	AGGCACTTGCTCGTACGACGCGTCTCACACCGCCAGCGCCACAATGCGCCGCGTTTCGAGACGATGTGGGCCCGGCACCTTAA
MMP21	GGTTCCTGTCCAGATACGGC	AGGCACTTGCTCGTACGACGCGTCTCACACCGGGTTCCTGTCCAGATACGGCGTTTCGAGACGATGTGGGCCCGGCACCTTAA
MMRN1	ATTGAACTTGATGCTAGCGT	AGGCACTTGCTCGTACGACGCGTCTCACACCGATTGAACTTGATGCTAGCGTGTTTCGAGACGATGTGGGCCCGGCACCTTAA
MMRN1	GGAGATAGCTACAACTCCAG	AGGCACTTGCTCGTACGACGCGTCTCACACCGGGAGATAGCTACAACTCCAGGTTTCGAGACGATGTGGGCCCGGCACCTTAA
MMUT	CTAATATGGCACACCCCGGA	AGGCACTTGCTCGTACGACGCGTCTCACACCGCTAATATGGCACACCCCGGAGTTTCGAGACGATGTGGGCCCGGCACCTTAA
MMUT	GGATATGGTCCACGTGTGAA	AGGCACTTGCTCGTACGACGCGTCTCACACCGGGATATGGTCCACGTGTGAAGTTTCGAGACGATGTGGGCCCGGCACCTTAA
MN1	CTTCCACGCGCGCGGCCACT	AGGCACTTGCTCGTACGACGCGTCTCACACCGCTTCCACGCGCGCGGCCACTGTTTCGAGACGATGTGGGCCCGGCACCTTAA
MN1	CGCGCCCCCCTACATGAACG	AGGCACTTGCTCGTACGACGCGTCTCACACCGCGCGCCCCCCTACATGAACGGTTTCGAGACGATGTGGGCCCGGCACCTTAA
MNS1	GAAATTGCTTGCGCTGAACA	AGGCACTTGCTCGTACGACGCGTCTCACACCGGAAATTGCTTGCGCTGAACAGTTTCGAGACGATGTGGGCCCGGCACCTTAA
MNS1	AGAAAAACTGGCTATGGAAT	AGGCACTTGCTCGTACGACGCGTCTCACACCGAGAAAAACTGGCTATGGAATGTTTCGAGACGATGTGGGCCCGGCACCTTAA
MNX1	TGCGTTTCCATTTCATCCGC	AGGCACTTGCTCGTACGACGCGTCTCACACCGTGCGTTTCCATTTCATCCGCGTTTCGAGACGATGTGGGCCCGGCACCTTAA
MNX1	ACCTCCTGGGGAAGTGCCGC	AGGCACTTGCTCGTACGACGCGTCTCACACCGACCTCCTGGGGAAGTGCCGCGTTTCGAGACGATGTGGGCCCGGCACCTTAA
MOCOS	TCGCTGTAAATCCGCACCAC	AGGCACTTGCTCGTACGACGCGTCTCACACCGTCGCTGTAAATCCGCACCACGTTTCGAGACGATGTGGGCCCGGCACCTTAA
MOCOS	CACTAGTGAAGCTTTCGAGC	AGGCACTTGCTCGTACGACGCGTCTCACACCGCACTAGTGAAGCTTTCGAGCGTTTCGAGACGATGTGGGCCCGGCACCTTAA
MOCS1	CTTCACAAAGAGCCGGGCGA	AGGCACTTGCTCGTACGACGCGTCTCACACCGCTTCACAAAGAGCCGGGCGAGTTTCGAGACGATGTGGGCCCGGCACCTTAA
MOCS1	GCCGCTTATCCGGCCGGACG	AGGCACTTGCTCGTACGACGCGTCTCACACCGGCCGCTTATCCGGCCGGACGGTTTCGAGACGATGTGGGCCCGGCACCTTAA
MOCS2	ATTATGCTTGCTTCTGACAC	AGGCACTTGCTCGTACGACGCGTCTCACACCGATTATGCTTGCTTCTGACACGTTTCGAGACGATGTGGGCCCGGCACCTTAA
MOCS2	GAGATAGAAACTCGACATCC	AGGCACTTGCTCGTACGACGCGTCTCACACCGGAGATAGAAACTCGACATCCGTTTCGAGACGATGTGGGCCCGGCACCTTAA
MOGS	CTACTTCTACGGACAAGGGC	AGGCACTTGCTCGTACGACGCGTCTCACACCGCTACTTCTACGGACAAGGGCGTTTCGAGACGATGTGGGCCCGGCACCTTAA
MOGS	TAAAGAGTCGCCTAAATAGC	AGGCACTTGCTCGTACGACGCGTCTCACACCGTAAAGAGTCGCCTAAATAGCGTTTCGAGACGATGTGGGCCCGGCACCTTAA
MORC2	GGGCTCAATGCGCATTGGGA	AGGCACTTGCTCGTACGACGCGTCTCACACCGGGGCTCAATGCGCATTGGGAGTTTCGAGACGATGTGGGCCCGGCACCTTAA
MORC2	GCAGCTCTCAGACAGTGCTG	AGGCACTTGCTCGTACGACGCGTCTCACACCGGCAGCTCTCAGACAGTGCTGGTTTCGAGACGATGTGGGCCCGGCACCTTAA
MPC1	TTGCCTACAAGGTACAGCCT	AGGCACTTGCTCGTACGACGCGTCTCACACCGTTGCCTACAAGGTACAGCCTGTTTCGAGACGATGTGGGCCCGGCACCTTAA
MPC1	CTCCAGAGATTATCAGTGGG	AGGCACTTGCTCGTACGACGCGTCTCACACCGCTCCAGAGATTATCAGTGGGGTTTCGAGACGATGTGGGCCCGGCACCTTAA
MPDU1	TTCCTGGTCATGCACTACAG	AGGCACTTGCTCGTACGACGCGTCTCACACCGTTCCTGGTCATGCACTACAGGTTTCGAGACGATGTGGGCCCGGCACCTTAA
MPDU1	TCCCCTAGTAAAGCTGCCCC	AGGCACTTGCTCGTACGACGCGTCTCACACCGTCCCCTAGTAAAGCTGCCCCGTTTCGAGACGATGTGGGCCCGGCACCTTAA
MPDZ	TAACTACTTACCCGCAACTC	AGGCACTTGCTCGTACGACGCGTCTCACACCGTAACTACTTACCCGCAACTCGTTTCGAGACGATGTGGGCCCGGCACCTTAA
MPDZ	ACAAACATGAGTCGGTCACC	AGGCACTTGCTCGTACGACGCGTCTCACACCGACAAACATGAGTCGGTCACCGTTTCGAGACGATGTGGGCCCGGCACCTTAA
MPHOSPH8	AAGGACTGTCACCTTGGCAG	AGGCACTTGCTCGTACGACGCGTCTCACACCGAAGGACTGTCACCTTGGCAGGTTTCGAGACGATGTGGGCCCGGCACCTTAA
MPHOSPH8	AGAAAAATTTGTCGAATCCC	AGGCACTTGCTCGTACGACGCGTCTCACACCGAGAAAAATTTGTCGAATCCCGTTTCGAGACGATGTGGGCCCGGCACCTTAA
MPI	AAGGATCTTGGCATCCCCTC	AGGCACTTGCTCGTACGACGCGTCTCACACCGAAGGATCTTGGCATCCCCTCGTTTCGAGACGATGTGGGCCCGGCACCTTAA
MPI	CCAATCAGGAACTGAAACTC	AGGCACTTGCTCGTACGACGCGTCTCACACCGCCAATCAGGAACTGAAACTCGTTTCGAGACGATGTGGGCCCGGCACCTTAA
MPIG6B	GAGTCTCTCATCCCATCCGC	AGGCACTTGCTCGTACGACGCGTCTCACACCGGAGTCTCTCATCCCATCCGCGTTTCGAGACGATGTGGGCCCGGCACCTTAA
MPIG6B	GGTGGGGGTCCCGCTCGAAG	AGGCACTTGCTCGTACGACGCGTCTCACACCGGGTGGGGGTCCCGCTCGAAGGTTTCGAGACGATGTGGGCCCGGCACCTTAA
MPL	TACCTACACTGTCCACAAAG	AGGCACTTGCTCGTACGACGCGTCTCACACCGTACCTACACTGTCCACAAAGGTTTCGAGACGATGTGGGCCCGGCACCTTAA
MPL	ACGTATCGGGTTCCAAAGTG	AGGCACTTGCTCGTACGACGCGTCTCACACCGACGTATCGGGTTCCAAAGTGGTTTCGAGACGATGTGGGCCCGGCACCTTAA
MPLKIP	AGCAGTCACTCTCCGCGACA	AGGCACTTGCTCGTACGACGCGTCTCACACCGAGCAGTCACTCTCCGCGACAGTTTCGAGACGATGTGGGCCCGGCACCTTAA
MPLKIP	CAGGGGACGGAGACCCGAAC	AGGCACTTGCTCGTACGACGCGTCTCACACCGCAGGGGACGGAGACCCGAACGTTTCGAGACGATGTGGGCCCGGCACCTTAA
MPV17	GTTTTGGATCGGTTCATCCC	AGGCACTTGCTCGTACGACGCGTCTCACACCGGTTTTGGATCGGTTCATCCCGTTTCGAGACGATGTGGGCCCGGCACCTTAA
MPV17	ACACGGGGCAAAGCCCCCCT	AGGCACTTGCTCGTACGACGCGTCTCACACCGACACGGGGCAAAGCCCCCCTGTTTCGAGACGATGTGGGCCCGGCACCTTAA
MPZ	GGGACAACCCTACATTGACG	AGGCACTTGCTCGTACGACGCGTCTCACACCGGGGACAACCCTACATTGACGGTTTCGAGACGATGTGGGCCCGGCACCTTAA
MPZ	GTCTAGGTTGTGTATGACAA	AGGCACTTGCTCGTACGACGCGTCTCACACCGGTCTAGGTTGTGTATGACAAGTTTCGAGACGATGTGGGCCCGGCACCTTAA
MPZL2	CTTGGGATGGGAATCCTGAG	AGGCACTTGCTCGTACGACGCGTCTCACACCGCTTGGGATGGGAATCCTGAGGTTTCGAGACGATGTGGGCCCGGCACCTTAA
MPZL2	GAATTTTCGTCCTCTAGACG	AGGCACTTGCTCGTACGACGCGTCTCACACCGGAATTTTCGTCCTCTAGACGGTTTCGAGACGATGTGGGCCCGGCACCTTAA
MRAP	GGGGTTCCCTGTGGCACGGC	AGGCACTTGCTCGTACGACGCGTCTCACACCGGGGGTTCCCTGTGGCACGGCGTTTCGAGACGATGTGGGCCCGGCACCTTAA
MRAP	CATCTGCGGGGAGGCGGACC	AGGCACTTGCTCGTACGACGCGTCTCACACCGCATCTGCGGGGAGGCGGACCGTTTCGAGACGATGTGGGCCCGGCACCTTAA
MRAS	TGGTTTCTATGTACGGAATC	AGGCACTTGCTCGTACGACGCGTCTCACACCGTGGTTTCTATGTACGGAATCGTTTCGAGACGATGTGGGCCCGGCACCTTAA
MRAS	GCTTTGTCGACATTGAGAGG	AGGCACTTGCTCGTACGACGCGTCTCACACCGGCTTTGTCGACATTGAGAGGGTTTCGAGACGATGTGGGCCCGGCACCTTAA
MRE11	GGCAATCATGACGATCCCAC	AGGCACTTGCTCGTACGACGCGTCTCACACCGGGCAATCATGACGATCCCACGTTTCGAGACGATGTGGGCCCGGCACCTTAA
MRE11	GTTTGCTGCGTATTAAAGGG	AGGCACTTGCTCGTACGACGCGTCTCACACCGGTTTGCTGCGTATTAAAGGGGTTTCGAGACGATGTGGGCCCGGCACCTTAA
MRPL3	CCTGGGCCCGGGGAACAGGT	AGGCACTTGCTCGTACGACGCGTCTCACACCGCCTGGGCCCGGGGAACAGGTGTTTCGAGACGATGTGGGCCCGGCACCTTAA
MRPL3	GGATGTCACAGCCAAAACGT	AGGCACTTGCTCGTACGACGCGTCTCACACCGGGATGTCACAGCCAAAACGTGTTTCGAGACGATGTGGGCCCGGCACCTTAA
MRPL44	GGTGGCTCCTACCGGCGCAC	AGGCACTTGCTCGTACGACGCGTCTCACACCGGGTGGCTCCTACCGGCGCACGTTTCGAGACGATGTGGGCCCGGCACCTTAA
MRPL44	CAGTTCAGAGAAGCCGAACT	AGGCACTTGCTCGTACGACGCGTCTCACACCGCAGTTCAGAGAAGCCGAACTGTTTCGAGACGATGTGGGCCCGGCACCTTAA
MRPS7	ATATTATCGCAAGCCAGTGG	AGGCACTTGCTCGTACGACGCGTCTCACACCGATATTATCGCAAGCCAGTGGGTTTCGAGACGATGTGGGCCCGGCACCTTAA
MRPS7	GTACCATGCCGCTTCTGCAG	AGGCACTTGCTCGTACGACGCGTCTCACACCGGTACCATGCCGCTTCTGCAGGTTTCGAGACGATGTGGGCCCGGCACCTTAA
MRPS16	TGTTGTGAGCAGCCACAATG	AGGCACTTGCTCGTACGACGCGTCTCACACCGTGTTGTGAGCAGCCACAATGGTTTCGAGACGATGTGGGCCCGGCACCTTAA
MRPS16	CCGATTGGTGCAGCCACCCA	AGGCACTTGCTCGTACGACGCGTCTCACACCGCCGATTGGTGCAGCCACCCAGTTTCGAGACGATGTGGGCCCGGCACCTTAA
MRPS22	CGGCCTCGGAGCTGAACCGG	AGGCACTTGCTCGTACGACGCGTCTCACACCGCGGCCTCGGAGCTGAACCGGGTTTCGAGACGATGTGGGCCCGGCACCTTAA
MRPS22	AGACATATACTCACCCGGTG	AGGCACTTGCTCGTACGACGCGTCTCACACCGAGACATATACTCACCCGGTGGTTTCGAGACGATGTGGGCCCGGCACCTTAA
MRPS34	AGCACGACGAGCCGTGCTAC	AGGCACTTGCTCGTACGACGCGTCTCACACCGAGCACGACGAGCCGTGCTACGTTTCGAGACGATGTGGGCCCGGCACCTTAA
MRPS34	GTGCTACTGGCGCCTCACGC	AGGCACTTGCTCGTACGACGCGTCTCACACCGGTGCTACTGGCGCCTCACGCGTTTCGAGACGATGTGGGCCCGGCACCTTAA
MS4A1	CCATAATGCCTCCCCAGAGA	AGGCACTTGCTCGTACGACGCGTCTCACACCGCCATAATGCCTCCCCAGAGAGTTTCGAGACGATGTGGGCCCGGCACCTTAA
MS4A1	TCATGAAGAAGCTTTGCGTG	AGGCACTTGCTCGTACGACGCGTCTCACACCGTCATGAAGAAGCTTTGCGTGGTTTCGAGACGATGTGGGCCCGGCACCTTAA
MSH2	GGTATGTGGATTCCATACAG	AGGCACTTGCTCGTACGACGCGTCTCACACCGGGTATGTGGATTCCATACAGGTTTCGAGACGATGTGGGCCCGGCACCTTAA
MSH2	ACATTTATCAGGACCTCAAC	AGGCACTTGCTCGTACGACGCGTCTCACACCGACATTTATCAGGACCTCAACGTTTCGAGACGATGTGGGCCCGGCACCTTAA
MSH3	GTTTGTTCATGTACGCCGCC	AGGCACTTGCTCGTACGACGCGTCTCACACCGGTTTGTTCATGTACGCCGCCGTTTCGAGACGATGTGGGCCCGGCACCTTAA
MSH3	GTTTGCTCGGACAAGGCCGA	AGGCACTTGCTCGTACGACGCGTCTCACACCGGTTTGCTCGGACAAGGCCGAGTTTCGAGACGATGTGGGCCCGGCACCTTAA
MSH4	AAGAGCTGGACACCACAAGT	AGGCACTTGCTCGTACGACGCGTCTCACACCGAAGAGCTGGACACCACAAGTGTTTCGAGACGATGTGGGCCCGGCACCTTAA
MSH4	AGACCACCTGGACCGAAGGG	AGGCACTTGCTCGTACGACGCGTCTCACACCGAGACCACCTGGACCGAAGGGGTTTCGAGACGATGTGGGCCCGGCACCTTAA
MSH5	GTGGCCAGTGGACTGAAGGA	AGGCACTTGCTCGTACGACGCGTCTCACACCGGTGGCCAGTGGACTGAAGGAGTTTCGAGACGATGTGGGCCCGGCACCTTAA
MSH5	CACGTCCGACTCATGACCTG	AGGCACTTGCTCGTACGACGCGTCTCACACCGCACGTCCGACTCATGACCTGGTTTCGAGACGATGTGGGCCCGGCACCTTAA
MSH6	GGGCTATAAAGTAGCACGAG	AGGCACTTGCTCGTACGACGCGTCTCACACCGGGGCTATAAAGTAGCACGAGGTTTCGAGACGATGTGGGCCCGGCACCTTAA
MSH6	TGAATGTTCCATCAAAGGGG	AGGCACTTGCTCGTACGACGCGTCTCACACCGTGAATGTTCCATCAAAGGGGGTTTCGAGACGATGTGGGCCCGGCACCTTAA
MSL3	GAAGAGCTTGGGCATGCTGG	AGGCACTTGCTCGTACGACGCGTCTCACACCGGAAGAGCTTGGGCATGCTGGGTTTCGAGACGATGTGGGCCCGGCACCTTAA
MSL3	ACAGAGAGTCAGCCGACCAC	AGGCACTTGCTCGTACGACGCGTCTCACACCGACAGAGAGTCAGCCGACCACGTTTCGAGACGATGTGGGCCCGGCACCTTAA
MSMO1	CAGAAATTAATACTCACCTA	AGGCACTTGCTCGTACGACGCGTCTCACACCGCAGAAATTAATACTCACCTAGTTTCGAGACGATGTGGGCCCGGCACCTTAA
MSMO1	GAGACTCTAATTCTTGGAAC	AGGCACTTGCTCGTACGACGCGTCTCACACCGGAGACTCTAATTCTTGGAACGTTTCGAGACGATGTGGGCCCGGCACCTTAA
MSN	AAGTTGCTCCCGCAGAGGTG	AGGCACTTGCTCGTACGACGCGTCTCACACCGAAGTTGCTCCCGCAGAGGTGGTTTCGAGACGATGTGGGCCCGGCACCTTAA
MSN	TGAAGTCGCCATACTTAGAC	AGGCACTTGCTCGTACGACGCGTCTCACACCGTGAAGTCGCCATACTTAGACGTTTCGAGACGATGTGGGCCCGGCACCTTAA
MSRB3	TACACACATCACAAAGATCC	AGGCACTTGCTCGTACGACGCGTCTCACACCGTACACACATCACAAAGATCCGTTTCGAGACGATGTGGGCCCGGCACCTTAA
MSRB3	CCTCAGAATTGATCACATCG	AGGCACTTGCTCGTACGACGCGTCTCACACCGCCTCAGAATTGATCACATCGGTTTCGAGACGATGTGGGCCCGGCACCTTAA
MSTN	TGACGATTATCACGCTACAA	AGGCACTTGCTCGTACGACGCGTCTCACACCGTGACGATTATCACGCTACAAGTTTCGAGACGATGTGGGCCCGGCACCTTAA
MSTN	CACTGTTGTAGGAGTCTCGA	AGGCACTTGCTCGTACGACGCGTCTCACACCGCACTGTTGTAGGAGTCTCGAGTTTCGAGACGATGTGGGCCCGGCACCTTAA
MSTO1	TGACAGGTGGCTCGGGTCGC	AGGCACTTGCTCGTACGACGCGTCTCACACCGTGACAGGTGGCTCGGGTCGCGTTTCGAGACGATGTGGGCCCGGCACCTTAA
MSTO1	TCTTGTCTGCCCCTTGTCCT	AGGCACTTGCTCGTACGACGCGTCTCACACCGTCTTGTCTGCCCCTTGTCCTGTTTCGAGACGATGTGGGCCCGGCACCTTAA
MSX1	GAGAAATGGCCGAGCGGCCG	AGGCACTTGCTCGTACGACGCGTCTCACACCGGAGAAATGGCCGAGCGGCCGGTTTCGAGACGATGTGGGCCCGGCACCTTAA
MSX1	GCGGCGAAGAGGGCGCGTCC	AGGCACTTGCTCGTACGACGCGTCTCACACCGGCGGCGAAGAGGGCGCGTCCGTTTCGAGACGATGTGGGCCCGGCACCTTAA
MSX2	CCCGGCGCGCACTCACTTGG	AGGCACTTGCTCGTACGACGCGTCTCACACCGCCCGGCGCGCACTCACTTGGGTTTCGAGACGATGTGGGCCCGGCACCTTAA
MSX2	GGCGCTTTCGGCCGGCAGCG	AGGCACTTGCTCGTACGACGCGTCTCACACCGGGCGCTTTCGGCCGGCAGCGGTTTCGAGACGATGTGGGCCCGGCACCTTAA
MTAP	ATCAATAATGACAATATCGC	AGGCACTTGCTCGTACGACGCGTCTCACACCGATCAATAATGACAATATCGCGTTTCGAGACGATGTGGGCCCGGCACCTTAA
MTAP	GGCTCATCTCACCTTCACGG	AGGCACTTGCTCGTACGACGCGTCTCACACCGGGCTCATCTCACCTTCACGGGTTTCGAGACGATGTGGGCCCGGCACCTTAA
MTFMT	TCCGCGAGAAGCCTCCCTGG	AGGCACTTGCTCGTACGACGCGTCTCACACCGTCCGCGAGAAGCCTCCCTGGGTTTCGAGACGATGTGGGCCCGGCACCTTAA
MTFMT	GCGGGTGCTCTTCTTCGGCA	AGGCACTTGCTCGTACGACGCGTCTCACACCGGCGGGTGCTCTTCTTCGGCAGTTTCGAGACGATGTGGGCCCGGCACCTTAA
MTHFD1	CTCCTGTTCCTGGCGGCGTA	AGGCACTTGCTCGTACGACGCGTCTCACACCGCTCCTGTTCCTGGCGGCGTAGTTTCGAGACGATGTGGGCCCGGCACCTTAA
MTHFD1	GGGGCAATAGTCATCGACTG	AGGCACTTGCTCGTACGACGCGTCTCACACCGGGGGCAATAGTCATCGACTGGTTTCGAGACGATGTGGGCCCGGCACCTTAA
MTHFR	CCGCAACTATGGCATCGAGC	AGGCACTTGCTCGTACGACGCGTCTCACACCGCCGCAACTATGGCATCGAGCGTTTCGAGACGATGTGGGCCCGGCACCTTAA
MTHFR	AGGTTTGACCGGATGGCAGC	AGGCACTTGCTCGTACGACGCGTCTCACACCGAGGTTTGACCGGATGGCAGCGTTTCGAGACGATGTGGGCCCGGCACCTTAA
MTHFS	TTGCTCTGGAACCGGTACCG	AGGCACTTGCTCGTACGACGCGTCTCACACCGTTGCTCTGGAACCGGTACCGGTTTCGAGACGATGTGGGCCCGGCACCTTAA
MTHFS	CACCTTCTGGCTCAGTACGC	AGGCACTTGCTCGTACGACGCGTCTCACACCGCACCTTCTGGCTCAGTACGCGTTTCGAGACGATGTGGGCCCGGCACCTTAA
MTM1	TAAAAGTTGCAACTCTCCGG	AGGCACTTGCTCGTACGACGCGTCTCACACCGTAAAAGTTGCAACTCTCCGGGTTTCGAGACGATGTGGGCCCGGCACCTTAA
MTM1	CCTGTTTCAAAGCGAACCTC	AGGCACTTGCTCGTACGACGCGTCTCACACCGCCTGTTTCAAAGCGAACCTCGTTTCGAGACGATGTGGGCCCGGCACCTTAA
MTMR2	ATTGGTGGTGCTTCTAGTCG	AGGCACTTGCTCGTACGACGCGTCTCACACCGATTGGTGGTGCTTCTAGTCGGTTTCGAGACGATGTGGGCCCGGCACCTTAA
MTMR2	TTTACCAGGTTATTAGAGAC	AGGCACTTGCTCGTACGACGCGTCTCACACCGTTTACCAGGTTATTAGAGACGTTTCGAGACGATGTGGGCCCGGCACCTTAA
MTMR11	GACTTCCGGCTGCTCAGAGT	AGGCACTTGCTCGTACGACGCGTCTCACACCGGACTTCCGGCTGCTCAGAGTGTTTCGAGACGATGTGGGCCCGGCACCTTAA
MTMR11	AGAGGTTCGACGTAGCCACC	AGGCACTTGCTCGTACGACGCGTCTCACACCGAGAGGTTCGACGTAGCCACCGTTTCGAGACGATGTGGGCCCGGCACCTTAA
MTO1	AAAGTATTAAACCGGCGTAA	AGGCACTTGCTCGTACGACGCGTCTCACACCGAAAGTATTAAACCGGCGTAAGTTTCGAGACGATGTGGGCCCGGCACCTTAA
MTO1	ACTCACCGCGTGGACACGAT	AGGCACTTGCTCGTACGACGCGTCTCACACCGACTCACCGCGTGGACACGATGTTTCGAGACGATGTGGGCCCGGCACCTTAA
MTOR	GGTCTCGGAAGATCCGCATC	AGGCACTTGCTCGTACGACGCGTCTCACACCGGGTCTCGGAAGATCCGCATCGTTTCGAGACGATGTGGGCCCGGCACCTTAA
MTOR	GAATAGGCTCCATGTAGGGG	AGGCACTTGCTCGTACGACGCGTCTCACACCGGAATAGGCTCCATGTAGGGGGTTTCGAGACGATGTGGGCCCGGCACCTTAA
MTPAP	GACTTACCTTGTGAGCGCTG	AGGCACTTGCTCGTACGACGCGTCTCACACCGGACTTACCTTGTGAGCGCTGGTTTCGAGACGATGTGGGCCCGGCACCTTAA
MTPAP	GCATAGGTTCACTGCAGAAT	AGGCACTTGCTCGTACGACGCGTCTCACACCGGCATAGGTTCACTGCAGAATGTTTCGAGACGATGTGGGCCCGGCACCTTAA
MTR	CTTCGTTTAGCTTCTCCCGC	AGGCACTTGCTCGTACGACGCGTCTCACACCGCTTCGTTTAGCTTCTCCCGCGTTTCGAGACGATGTGGGCCCGGCACCTTAA
MTR	ATTGTTGCCTTTCAGCGGCC	AGGCACTTGCTCGTACGACGCGTCTCACACCGATTGTTGCCTTTCAGCGGCCGTTTCGAGACGATGTGGGCCCGGCACCTTAA
MTRR	CTGTATTAGTGAATCCGATA	AGGCACTTGCTCGTACGACGCGTCTCACACCGCTGTATTAGTGAATCCGATAGTTTCGAGACGATGTGGGCCCGGCACCTTAA
MTRR	TACCCAGTAACCCATACCGC	AGGCACTTGCTCGTACGACGCGTCTCACACCGTACCCAGTAACCCATACCGCGTTTCGAGACGATGTGGGCCCGGCACCTTAA
MTSS2	TGGCTACCAACACCCGAGGT	AGGCACTTGCTCGTACGACGCGTCTCACACCGTGGCTACCAACACCCGAGGTGTTTCGAGACGATGTGGGCCCGGCACCTTAA
MTSS2	CTGCAGAGTACAAACGAGCC	AGGCACTTGCTCGTACGACGCGTCTCACACCGCTGCAGAGTACAAACGAGCCGTTTCGAGACGATGTGGGCCCGGCACCTTAA
MTTP	AAATTGTAAAGTGACCTACC	AGGCACTTGCTCGTACGACGCGTCTCACACCGAAATTGTAAAGTGACCTACCGTTTCGAGACGATGTGGGCCCGGCACCTTAA
MTTP	TGGATTCATGCAAAATAGCG	AGGCACTTGCTCGTACGACGCGTCTCACACCGTGGATTCATGCAAAATAGCGGTTTCGAGACGATGTGGGCCCGGCACCTTAA
MTX2	GGTGTGATGAAGCTACAGTA	AGGCACTTGCTCGTACGACGCGTCTCACACCGGGTGTGATGAAGCTACAGTAGTTTCGAGACGATGTGGGCCCGGCACCTTAA
MTX2	AATCAAGTAGTATCAGAACT	AGGCACTTGCTCGTACGACGCGTCTCACACCGAATCAAGTAGTATCAGAACTGTTTCGAGACGATGTGGGCCCGGCACCTTAA
MUC1	AGCATTCTTCTCAGTAGAGC	AGGCACTTGCTCGTACGACGCGTCTCACACCGAGCATTCTTCTCAGTAGAGCGTTTCGAGACGATGTGGGCCCGGCACCTTAA
MUC1	TACCATCAATGTCCACGACG	AGGCACTTGCTCGTACGACGCGTCTCACACCGTACCATCAATGTCCACGACGGTTTCGAGACGATGTGGGCCCGGCACCTTAA
MUSK	AGAGTACTGCTTGGCAGTAA	AGGCACTTGCTCGTACGACGCGTCTCACACCGAGAGTACTGCTTGGCAGTAAGTTTCGAGACGATGTGGGCCCGGCACCTTAA
MUSK	CTTCTGCGCAAAAGAATGGC	AGGCACTTGCTCGTACGACGCGTCTCACACCGCTTCTGCGCAAAAGAATGGCGTTTCGAGACGATGTGGGCCCGGCACCTTAA
MUTYH	CTGAAGTCACAGCCTTCCGA	AGGCACTTGCTCGTACGACGCGTCTCACACCGCTGAAGTCACAGCCTTCCGAGTTTCGAGACGATGTGGGCCCGGCACCTTAA
MUTYH	CAGCACCAATGGCTCGGACA	AGGCACTTGCTCGTACGACGCGTCTCACACCGCAGCACCAATGGCTCGGACAGTTTCGAGACGATGTGGGCCCGGCACCTTAA
MVD	GATTTGGCTGAATGGCCGGG	AGGCACTTGCTCGTACGACGCGTCTCACACCGGATTTGGCTGAATGGCCGGGGTTTCGAGACGATGTGGGCCCGGCACCTTAA
MVD	AGCGATGCTGTCCTTCCCGT	AGGCACTTGCTCGTACGACGCGTCTCACACCGAGCGATGCTGTCCTTCCCGTGTTTCGAGACGATGTGGGCCCGGCACCTTAA
MVK	TGCTGCCAGACACACCGAGT	AGGCACTTGCTCGTACGACGCGTCTCACACCGTGCTGCCAGACACACCGAGTGTTTCGAGACGATGTGGGCCCGGCACCTTAA
MVK	CTACGATATCCAGGCTCGGC	AGGCACTTGCTCGTACGACGCGTCTCACACCGCTACGATATCCAGGCTCGGCGTTTCGAGACGATGTGGGCCCGGCACCTTAA
MYBL2	GCCACAGACCCCGCACCTGG	AGGCACTTGCTCGTACGACGCGTCTCACACCGGCCACAGACCCCGCACCTGGGTTTCGAGACGATGTGGGCCCGGCACCTTAA
MYBL2	GAAGTCTTGCTGGACCGAGG	AGGCACTTGCTCGTACGACGCGTCTCACACCGGAAGTCTTGCTGGACCGAGGGTTTCGAGACGATGTGGGCCCGGCACCTTAA
MYBPC1	GGCGATCTTCTCGTACTCAC	AGGCACTTGCTCGTACGACGCGTCTCACACCGGGCGATCTTCTCGTACTCACGTTTCGAGACGATGTGGGCCCGGCACCTTAA
MYBPC1	AGAGTAACATTGTAGGCATC	AGGCACTTGCTCGTACGACGCGTCTCACACCGAGAGTAACATTGTAGGCATCGTTTCGAGACGATGTGGGCCCGGCACCTTAA
MYBPC3	ACGGCATACGCTGACAGTGC	AGGCACTTGCTCGTACGACGCGTCTCACACCGACGGCATACGCTGACAGTGCGTTTCGAGACGATGTGGGCCCGGCACCTTAA
MYBPC3	GCGATGCGCTCGTACTCAGA	AGGCACTTGCTCGTACGACGCGTCTCACACCGGCGATGCGCTCGTACTCAGAGTTTCGAGACGATGTGGGCCCGGCACCTTAA
MYCN	CTCGCGCTTGTTCACGGGAA	AGGCACTTGCTCGTACGACGCGTCTCACACCGCTCGCGCTTGTTCACGGGAAGTTTCGAGACGATGTGGGCCCGGCACCTTAA
MYCN	GGGTATTGCCGCCCCAGCCG	AGGCACTTGCTCGTACGACGCGTCTCACACCGGGGTATTGCCGCCCCAGCCGGTTTCGAGACGATGTGGGCCCGGCACCTTAA
MYD88	CTCCGCCAGCGCGGTCCAGT	AGGCACTTGCTCGTACGACGCGTCTCACACCGCTCCGCCAGCGCGGTCCAGTGTTTCGAGACGATGTGGGCCCGGCACCTTAA
MYD88	GTTCTTGAACGTGCGGACAC	AGGCACTTGCTCGTACGACGCGTCTCACACCGGTTCTTGAACGTGCGGACACGTTTCGAGACGATGTGGGCCCGGCACCTTAA
MYF5	TGCCTTCCGCCGATCCATGG	AGGCACTTGCTCGTACGACGCGTCTCACACCGTGCCTTCCGCCGATCCATGGGTTTCGAGACGATGTGGGCCCGGCACCTTAA
MYF5	GGACGAGTTTGTGCCGCGAG	AGGCACTTGCTCGTACGACGCGTCTCACACCGGGACGAGTTTGTGCCGCGAGGTTTCGAGACGATGTGGGCCCGGCACCTTAA
MYH2	GTTTTCCAGTAGTGCCAAAG	AGGCACTTGCTCGTACGACGCGTCTCACACCGGTTTTCCAGTAGTGCCAAAGGTTTCGAGACGATGTGGGCCCGGCACCTTAA
MYH2	CACCTACCTGTTCTACAGTC	AGGCACTTGCTCGTACGACGCGTCTCACACCGCACCTACCTGTTCTACAGTCGTTTCGAGACGATGTGGGCCCGGCACCTTAA
MYH3	ACCTTCTGTGCCATCCGGCT	AGGCACTTGCTCGTACGACGCGTCTCACACCGACCTTCTGTGCCATCCGGCTGTTTCGAGACGATGTGGGCCCGGCACCTTAA
MYH3	GCCACGTTTGCCACGGCGGA	AGGCACTTGCTCGTACGACGCGTCTCACACCGGCCACGTTTGCCACGGCGGAGTTTCGAGACGATGTGGGCCCGGCACCTTAA
MYH6	GCCAAGATTTTGTCCCGGGA	AGGCACTTGCTCGTACGACGCGTCTCACACCGGCCAAGATTTTGTCCCGGGAGTTTCGAGACGATGTGGGCCCGGCACCTTAA
MYH6	CCATGGCACCTTGTTCGCAT	AGGCACTTGCTCGTACGACGCGTCTCACACCGCCATGGCACCTTGTTCGCATGTTTCGAGACGATGTGGGCCCGGCACCTTAA
MYH7	TCAAGGATCGCTACGGCTCC	AGGCACTTGCTCGTACGACGCGTCTCACACCGTCAAGGATCGCTACGGCTCCGTTTCGAGACGATGTGGGCCCGGCACCTTAA
MYH7	GCCAAGATCGTGTCTCGAGA	AGGCACTTGCTCGTACGACGCGTCTCACACCGGCCAAGATCGTGTCTCGAGAGTTTCGAGACGATGTGGGCCCGGCACCTTAA
MYH7B	CGTTCCCTACACGCACCCGG	AGGCACTTGCTCGTACGACGCGTCTCACACCGCGTTCCCTACACGCACCCGGGTTTCGAGACGATGTGGGCCCGGCACCTTAA
MYH7B	AGCTCTACGACAACCACGCG	AGGCACTTGCTCGTACGACGCGTCTCACACCGAGCTCTACGACAACCACGCGGTTTCGAGACGATGTGGGCCCGGCACCTTAA
MYH8	AATCACATACGTGATCAGGA	AGGCACTTGCTCGTACGACGCGTCTCACACCGAATCACATACGTGATCAGGAGTTTCGAGACGATGTGGGCCCGGCACCTTAA
MYH8	TGATACACCGTACGAAGTGA	AGGCACTTGCTCGTACGACGCGTCTCACACCGTGATACACCGTACGAAGTGAGTTTCGAGACGATGTGGGCCCGGCACCTTAA
MYH9	CCTATGAGCGGATGTTCCGC	AGGCACTTGCTCGTACGACGCGTCTCACACCGCCTATGAGCGGATGTTCCGCGTTTCGAGACGATGTGGGCCCGGCACCTTAA
MYH9	GTACGGCTCCAACAGGAGAT	AGGCACTTGCTCGTACGACGCGTCTCACACCGGTACGGCTCCAACAGGAGATGTTTCGAGACGATGTGGGCCCGGCACCTTAA
MYH11	GTCGGCCACAAACTTGTCGG	AGGCACTTGCTCGTACGACGCGTCTCACACCGGTCGGCCACAAACTTGTCGGGTTTCGAGACGATGTGGGCCCGGCACCTTAA
MYH11	GGCAATCATGGGTTTCAGCG	AGGCACTTGCTCGTACGACGCGTCTCACACCGGGCAATCATGGGTTTCAGCGGTTTCGAGACGATGTGGGCCCGGCACCTTAA
MYH14	ACGTGTACGCAGTGACCGAG	AGGCACTTGCTCGTACGACGCGTCTCACACCGACGTGTACGCAGTGACCGAGGTTTCGAGACGATGTGGGCCCGGCACCTTAA
MYH14	TGATGTTGCCGGGTACATCG	AGGCACTTGCTCGTACGACGCGTCTCACACCGTGATGTTGCCGGGTACATCGGTTTCGAGACGATGTGGGCCCGGCACCTTAA
MYL1	ATCCCACCAATGCAGAGGTC	AGGCACTTGCTCGTACGACGCGTCTCACACCGATCCCACCAATGCAGAGGTCGTTTCGAGACGATGTGGGCCCGGCACCTTAA
MYL1	AAGATCACCTTAAGCCAGGT	AGGCACTTGCTCGTACGACGCGTCTCACACCGAAGATCACCTTAAGCCAGGTGTTTCGAGACGATGTGGGCCCGGCACCTTAA
MYL2	CGTTTCAGGAGCGGACCCTG	AGGCACTTGCTCGTACGACGCGTCTCACACCGCGTTTCAGGAGCGGACCCTGGTTTCGAGACGATGTGGGCCCGGCACCTTAA
MYL2	TGAAATGATCAAGGAGGCTC	AGGCACTTGCTCGTACGACGCGTCTCACACCGTGAAATGATCAAGGAGGCTCGTTTCGAGACGATGTGGGCCCGGCACCTTAA
MYL3	CCCTCTCCTGGCAGAGTTCA	AGGCACTTGCTCGTACGACGCGTCTCACACCGCCCTCTCCTGGCAGAGTTCAGTTTCGAGACGATGTGGGCCCGGCACCTTAA
MYL3	GATGCTTCCAAGATCAAGGT	AGGCACTTGCTCGTACGACGCGTCTCACACCGGATGCTTCCAAGATCAAGGTGTTTCGAGACGATGTGGGCCCGGCACCTTAA
MYL4	CACACGCAGCACCTCGGCAT	AGGCACTTGCTCGTACGACGCGTCTCACACCGCACACGCAGCACCTCGGCATGTTTCGAGACGATGTGGGCCCGGCACCTTAA
MYL4	TGTTGCGGGAAATGTGCTGC	AGGCACTTGCTCGTACGACGCGTCTCACACCGTGTTGCGGGAAATGTGCTGCGTTTCGAGACGATGTGGGCCCGGCACCTTAA
MYL9	GGCGTTGCGAATCACATCCT	AGGCACTTGCTCGTACGACGCGTCTCACACCGGGCGTTGCGAATCACATCCTGTTTCGAGACGATGTGGGCCCGGCACCTTAA
MYL9	CCCACAGACGAATACCTGGA	AGGCACTTGCTCGTACGACGCGTCTCACACCGCCCACAGACGAATACCTGGAGTTTCGAGACGATGTGGGCCCGGCACCTTAA
MYL12A	TTATTCTCCAGGCACCATAC	AGGCACTTGCTCGTACGACGCGTCTCACACCGTTATTCTCCAGGCACCATACGTTTCGAGACGATGTGGGCCCGGCACCTTAA
MYL12A	GGAACATGGTGAAATTGATG	AGGCACTTGCTCGTACGACGCGTCTCACACCGGGAACATGGTGAAATTGATGGTTTCGAGACGATGTGGGCCCGGCACCTTAA
MYLK	CTTCCAGATAGACTACGATG	AGGCACTTGCTCGTACGACGCGTCTCACACCGCTTCCAGATAGACTACGATGGTTTCGAGACGATGTGGGCCCGGCACCTTAA
MYLK	CTTGTACCGTGAGCACGGCC	AGGCACTTGCTCGTACGACGCGTCTCACACCGCTTGTACCGTGAGCACGGCCGTTTCGAGACGATGTGGGCCCGGCACCTTAA
MYMK	GGGGTGTACTCGGGCCCCAT	AGGCACTTGCTCGTACGACGCGTCTCACACCGGGGGTGTACTCGGGCCCCATGTTTCGAGACGATGTGGGCCCGGCACCTTAA
MYMK	CCTCATCATCGCGGCAAAGT	AGGCACTTGCTCGTACGACGCGTCTCACACCGCCTCATCATCGCGGCAAAGTGTTTCGAGACGATGTGGGCCCGGCACCTTAA
MYO1C	GTGCGTACGCGGCCTGCTCC	AGGCACTTGCTCGTACGACGCGTCTCACACCGGTGCGTACGCGGCCTGCTCCGTTTCGAGACGATGTGGGCCCGGCACCTTAA
MYO1C	TGCTGGAGTTATCGTTCCGG	AGGCACTTGCTCGTACGACGCGTCTCACACCGTGCTGGAGTTATCGTTCCGGGTTTCGAGACGATGTGGGCCCGGCACCTTAA
MYO1H	CACGGGCTATTTGTAGTGAC	AGGCACTTGCTCGTACGACGCGTCTCACACCGCACGGGCTATTTGTAGTGACGTTTCGAGACGATGTGGGCCCGGCACCTTAA
MYO1H	TCTACCAAAACGAAGGCGAG	AGGCACTTGCTCGTACGACGCGTCTCACACCGTCTACCAAAACGAAGGCGAGGTTTCGAGACGATGTGGGCCCGGCACCTTAA
MYO3A	GGCATCCATCAATGCATGGG	AGGCACTTGCTCGTACGACGCGTCTCACACCGGGCATCCATCAATGCATGGGGTTTCGAGACGATGTGGGCCCGGCACCTTAA
MYO3A	TTCCTACGGATGTGTTCCGA	AGGCACTTGCTCGTACGACGCGTCTCACACCGTTCCTACGGATGTGTTCCGAGTTTCGAGACGATGTGGGCCCGGCACCTTAA
MYO5A	GGCGCATGTATGTGGTCCGC	AGGCACTTGCTCGTACGACGCGTCTCACACCGGGCGCATGTATGTGGTCCGCGTTTCGAGACGATGTGGGCCCGGCACCTTAA
MYO5A	ATCATTCAGAAGCGAGTCCG	AGGCACTTGCTCGTACGACGCGTCTCACACCGATCATTCAGAAGCGAGTCCGGTTTCGAGACGATGTGGGCCCGGCACCTTAA
MYO5B	TTTCAACCGGTATCGGGTGC	AGGCACTTGCTCGTACGACGCGTCTCACACCGTTTCAACCGGTATCGGGTGCGTTTCGAGACGATGTGGGCCCGGCACCTTAA
MYO5B	TGTGCGGAGAACCTACCGCC	AGGCACTTGCTCGTACGACGCGTCTCACACCGTGTGCGGAGAACCTACCGCCGTTTCGAGACGATGTGGGCCCGGCACCTTAA
MYO6	GTATCTGGAGAATCAGGAGC	AGGCACTTGCTCGTACGACGCGTCTCACACCGGTATCTGGAGAATCAGGAGCGTTTCGAGACGATGTGGGCCCGGCACCTTAA
MYO6	TGGGCGCCACACCCTACAGA	AGGCACTTGCTCGTACGACGCGTCTCACACCGTGGGCGCCACACCCTACAGAGTTTCGAGACGATGTGGGCCCGGCACCTTAA
MYO7A	CTCCACGCCGTGGACCGACG	AGGCACTTGCTCGTACGACGCGTCTCACACCGCTCCACGCCGTGGACCGACGGTTTCGAGACGATGTGGGCCCGGCACCTTAA
MYO7A	TGTGCGGCACGTGTTCAAGC	AGGCACTTGCTCGTACGACGCGTCTCACACCGTGTGCGGCACGTGTTCAAGCGTTTCGAGACGATGTGGGCCCGGCACCTTAA
MYO9A	GGAGAGATTACTATAGGCGC	AGGCACTTGCTCGTACGACGCGTCTCACACCGGGAGAGATTACTATAGGCGCGTTTCGAGACGATGTGGGCCCGGCACCTTAA
MYO9A	ACAGTTCGAATTCGCCAATC	AGGCACTTGCTCGTACGACGCGTCTCACACCGACAGTTCGAATTCGCCAATCGTTTCGAGACGATGTGGGCCCGGCACCTTAA
MYO15A	GTGTCCGGCTCCGTACGAAC	AGGCACTTGCTCGTACGACGCGTCTCACACCGGTGTCCGGCTCCGTACGAACGTTTCGAGACGATGTGGGCCCGGCACCTTAA
MYO15A	GGCGCGTCGTACGGCGCATA	AGGCACTTGCTCGTACGACGCGTCTCACACCGGGCGCGTCGTACGGCGCATAGTTTCGAGACGATGTGGGCCCGGCACCTTAA
MYO18B	CTCTTGATATCGCTGTAGCG	AGGCACTTGCTCGTACGACGCGTCTCACACCGCTCTTGATATCGCTGTAGCGGTTTCGAGACGATGTGGGCCCGGCACCTTAA
MYO18B	CTGCGTTCCCGGACTTACCC	AGGCACTTGCTCGTACGACGCGTCTCACACCGCTGCGTTCCCGGACTTACCCGTTTCGAGACGATGTGGGCCCGGCACCTTAA
MYOC	TCCTTCAAAATTCGGGAAGC	AGGCACTTGCTCGTACGACGCGTCTCACACCGTCCTTCAAAATTCGGGAAGCGTTTCGAGACGATGTGGGCCCGGCACCTTAA
MYOC	CTTTTAATGCAGTTTCTACG	AGGCACTTGCTCGTACGACGCGTCTCACACCGCTTTTAATGCAGTTTCTACGGTTTCGAGACGATGTGGGCCCGGCACCTTAA
MYOD1	CTCGTCCTCACGTGCGCCCG	AGGCACTTGCTCGTACGACGCGTCTCACACCGCTCGTCCTCACGTGCGCCCGGTTTCGAGACGATGTGGGCCCGGCACCTTAA
MYOD1	CGACCCGTGTTTCGACTCCC	AGGCACTTGCTCGTACGACGCGTCTCACACCGCGACCCGTGTTTCGACTCCCGTTTCGAGACGATGTGGGCCCGGCACCTTAA
MYORG	TGGCGACTTCGACTTCGATG	AGGCACTTGCTCGTACGACGCGTCTCACACCGTGGCGACTTCGACTTCGATGGTTTCGAGACGATGTGGGCCCGGCACCTTAA
MYORG	CTCGGCGCCACCATACCAGT	AGGCACTTGCTCGTACGACGCGTCTCACACCGCTCGGCGCCACCATACCAGTGTTTCGAGACGATGTGGGCCCGGCACCTTAA
MYOT	GTAGTCAGAGCTTCAGATGC	AGGCACTTGCTCGTACGACGCGTCTCACACCGGTAGTCAGAGCTTCAGATGCGTTTCGAGACGATGTGGGCCCGGCACCTTAA
MYOT	GGCACTTGAATGAAACGTGG	AGGCACTTGCTCGTACGACGCGTCTCACACCGGGCACTTGAATGAAACGTGGGTTTCGAGACGATGTGGGCCCGGCACCTTAA
MYPN	TCTTTTAGAACCTCGATCCA	AGGCACTTGCTCGTACGACGCGTCTCACACCGTCTTTTAGAACCTCGATCCAGTTTCGAGACGATGTGGGCCCGGCACCTTAA
MYPN	CGTAACTTTTGAGTGAACCG	AGGCACTTGCTCGTACGACGCGTCTCACACCGCGTAACTTTTGAGTGAACCGGTTTCGAGACGATGTGGGCCCGGCACCTTAA
MYRF	GGTTATCGTGCGCAGGAGGT	AGGCACTTGCTCGTACGACGCGTCTCACACCGGGTTATCGTGCGCAGGAGGTGTTTCGAGACGATGTGGGCCCGGCACCTTAA
MYRF	CTTGTCCGCATCCACGCGGT	AGGCACTTGCTCGTACGACGCGTCTCACACCGCTTGTCCGCATCCACGCGGTGTTTCGAGACGATGTGGGCCCGGCACCTTAA
MYSM1	TGTAGGAGAGTGTACCCTGA	AGGCACTTGCTCGTACGACGCGTCTCACACCGTGTAGGAGAGTGTACCCTGAGTTTCGAGACGATGTGGGCCCGGCACCTTAA
MYSM1	TAATAAGGTCAAATGCGGTC	AGGCACTTGCTCGTACGACGCGTCTCACACCGTAATAAGGTCAAATGCGGTCGTTTCGAGACGATGTGGGCCCGGCACCTTAA
MYT1L	CTTTGTGCGGGCATCCGGAC	AGGCACTTGCTCGTACGACGCGTCTCACACCGCTTTGTGCGGGCATCCGGACGTTTCGAGACGATGTGGGCCCGGCACCTTAA
MYT1L	TCCGAGACAACTTCCCGGGG	AGGCACTTGCTCGTACGACGCGTCTCACACCGTCCGAGACAACTTCCCGGGGGTTTCGAGACGATGTGGGCCCGGCACCTTAA
NAA10	GTTCTCTATCATGGCTCGAG	AGGCACTTGCTCGTACGACGCGTCTCACACCGGTTCTCTATCATGGCTCGAGGTTTCGAGACGATGTGGGCCCGGCACCTTAA
NAA10	CAAATACTATGCAGATGGGG	AGGCACTTGCTCGTACGACGCGTCTCACACCGCAAATACTATGCAGATGGGGGTTTCGAGACGATGTGGGCCCGGCACCTTAA
NAA15	AATGTTGTGCCAAGTAGTAC	AGGCACTTGCTCGTACGACGCGTCTCACACCGAATGTTGTGCCAAGTAGTACGTTTCGAGACGATGTGGGCCCGGCACCTTAA
NAA15	GACCTGCGCAGAGAGCATCA	AGGCACTTGCTCGTACGACGCGTCTCACACCGGACCTGCGCAGAGAGCATCAGTTTCGAGACGATGTGGGCCCGGCACCTTAA
NAA20	GTAGCTAGGGAAGAATGGCA	AGGCACTTGCTCGTACGACGCGTCTCACACCGGTAGCTAGGGAAGAATGGCAGTTTCGAGACGATGTGGGCCCGGCACCTTAA
NAA20	TTCATTGTTGCAGAGGCACC	AGGCACTTGCTCGTACGACGCGTCTCACACCGTTCATTGTTGCAGAGGCACCGTTTCGAGACGATGTGGGCCCGGCACCTTAA
NACC1	CAGGTCCGGCGTGGAGAACT	AGGCACTTGCTCGTACGACGCGTCTCACACCGCAGGTCCGGCGTGGAGAACTGTTTCGAGACGATGTGGGCCCGGCACCTTAA
NACC1	CCGTGTACATGAGCAGGAAC	AGGCACTTGCTCGTACGACGCGTCTCACACCGCCGTGTACATGAGCAGGAACGTTTCGAGACGATGTGGGCCCGGCACCTTAA
NADK2	AGCTTAGCTGCTGCTCGTGA	AGGCACTTGCTCGTACGACGCGTCTCACACCGAGCTTAGCTGCTGCTCGTGAGTTTCGAGACGATGTGGGCCCGGCACCTTAA
NADK2	AGGTTATACCTTGAAGGGAC	AGGCACTTGCTCGTACGACGCGTCTCACACCGAGGTTATACCTTGAAGGGACGTTTCGAGACGATGTGGGCCCGGCACCTTAA
NADSYN1	GGGGACCGCCTGTACTACGA	AGGCACTTGCTCGTACGACGCGTCTCACACCGGGGGACCGCCTGTACTACGAGTTTCGAGACGATGTGGGCCCGGCACCTTAA
NADSYN1	AACCGTACCCTTCGGAGATG	AGGCACTTGCTCGTACGACGCGTCTCACACCGAACCGTACCCTTCGGAGATGGTTTCGAGACGATGTGGGCCCGGCACCTTAA
NAGA	ATCGGTGGTCGCGATGCCAG	AGGCACTTGCTCGTACGACGCGTCTCACACCGATCGGTGGTCGCGATGCCAGGTTTCGAGACGATGTGGGCCCGGCACCTTAA
NAGA	TTGGGTATCTACGCGGACAT	AGGCACTTGCTCGTACGACGCGTCTCACACCGTTGGGTATCTACGCGGACATGTTTCGAGACGATGTGGGCCCGGCACCTTAA
NAGLU	GGAACATGCCCCGCGAATGC	AGGCACTTGCTCGTACGACGCGTCTCACACCGGGAACATGCCCCGCGAATGCGTTTCGAGACGATGTGGGCCCGGCACCTTAA
NAGLU	GGCCTCATAGACGGCAGTGG	AGGCACTTGCTCGTACGACGCGTCTCACACCGGGCCTCATAGACGGCAGTGGGTTTCGAGACGATGTGGGCCCGGCACCTTAA
NAGS	CGCGCGGCCGTCTCCCCGAT	AGGCACTTGCTCGTACGACGCGTCTCACACCGCGCGCGGCCGTCTCCCCGATGTTTCGAGACGATGTGGGCCCGGCACCTTAA
NAGS	ACAGACCCGCCGCCAAAAAA	AGGCACTTGCTCGTACGACGCGTCTCACACCGACAGACCCGCCGCCAAAAAAGTTTCGAGACGATGTGGGCCCGGCACCTTAA
NALCN	GTTTATTGACCGCCAGCAAC	AGGCACTTGCTCGTACGACGCGTCTCACACCGGTTTATTGACCGCCAGCAACGTTTCGAGACGATGTGGGCCCGGCACCTTAA
NALCN	GCAGTACGACGAGTTCTACC	AGGCACTTGCTCGTACGACGCGTCTCACACCGGCAGTACGACGAGTTCTACCGTTTCGAGACGATGTGGGCCCGGCACCTTAA
NANOG	GAGATGCCTCACACGGAGAC	AGGCACTTGCTCGTACGACGCGTCTCACACCGGAGATGCCTCACACGGAGACGTTTCGAGACGATGTGGGCCCGGCACCTTAA
NANOG	AGAGAAGAGTGTCGCAAAAA	AGGCACTTGCTCGTACGACGCGTCTCACACCGAGAGAAGAGTGTCGCAAAAAGTTTCGAGACGATGTGGGCCCGGCACCTTAA
NANOS1	CACGCTCATCACCAAAGCGG	AGGCACTTGCTCGTACGACGCGTCTCACACCGCACGCTCATCACCAAAGCGGGTTTCGAGACGATGTGGGCCCGGCACCTTAA
NANOS1	GGGGCCGCCCGACTACGACG	AGGCACTTGCTCGTACGACGCGTCTCACACCGGGGGCCGCCCGACTACGACGGTTTCGAGACGATGTGGGCCCGGCACCTTAA
NANS	GGATTACTCAGGTCGCCCAA	AGGCACTTGCTCGTACGACGCGTCTCACACCGGGATTACTCAGGTCGCCCAAGTTTCGAGACGATGTGGGCCCGGCACCTTAA
NANS	TTAATCGGAAAGCCTTGGAG	AGGCACTTGCTCGTACGACGCGTCTCACACCGTTAATCGGAAAGCCTTGGAGGTTTCGAGACGATGTGGGCCCGGCACCTTAA
NAPB	CAATCTGCTGATTATTACAA	AGGCACTTGCTCGTACGACGCGTCTCACACCGCAATCTGCTGATTATTACAAGTTTCGAGACGATGTGGGCCCGGCACCTTAA
NAPB	CATTGTGTTTGCCCCAACCT	AGGCACTTGCTCGTACGACGCGTCTCACACCGCATTGTGTTTGCCCCAACCTGTTTCGAGACGATGTGGGCCCGGCACCTTAA
NARS1	CTAATTGGGTTGGCCCCTGC	AGGCACTTGCTCGTACGACGCGTCTCACACCGCTAATTGGGTTGGCCCCTGCGTTTCGAGACGATGTGGGCCCGGCACCTTAA
NARS1	CTGGTGTTGCGAGATGGTAC	AGGCACTTGCTCGTACGACGCGTCTCACACCGCTGGTGTTGCGAGATGGTACGTTTCGAGACGATGTGGGCCCGGCACCTTAA
NARS2	CAGCCTTCAAGATCTTATGC	AGGCACTTGCTCGTACGACGCGTCTCACACCGCAGCCTTCAAGATCTTATGCGTTTCGAGACGATGTGGGCCCGGCACCTTAA
NARS2	GGTTATAGAGGAACTGTTCA	AGGCACTTGCTCGTACGACGCGTCTCACACCGGGTTATAGAGGAACTGTTCAGTTTCGAGACGATGTGGGCCCGGCACCTTAA
NAT2	CACATTGTAAGAAGAAACCG	AGGCACTTGCTCGTACGACGCGTCTCACACCGCACATTGTAAGAAGAAACCGGTTTCGAGACGATGTGGGCCCGGCACCTTAA
NAT2	TTTCAGACCACAATGTTAGG	AGGCACTTGCTCGTACGACGCGTCTCACACCGTTTCAGACCACAATGTTAGGGTTTCGAGACGATGTGGGCCCGGCACCTTAA
NAXD	CATGCTCTTGTCGTAGGACC	AGGCACTTGCTCGTACGACGCGTCTCACACCGCATGCTCTTGTCGTAGGACCGTTTCGAGACGATGTGGGCCCGGCACCTTAA
NAXD	CTCACCGCGTCGATGACAAC	AGGCACTTGCTCGTACGACGCGTCTCACACCGCTCACCGCGTCGATGACAACGTTTCGAGACGATGTGGGCCCGGCACCTTAA
NBAS	TTTGCGCTCCACGACACCAG	AGGCACTTGCTCGTACGACGCGTCTCACACCGTTTGCGCTCCACGACACCAGGTTTCGAGACGATGTGGGCCCGGCACCTTAA
NBAS	TCATGACATGGTAGACCAAC	AGGCACTTGCTCGTACGACGCGTCTCACACCGTCATGACATGGTAGACCAACGTTTCGAGACGATGTGGGCCCGGCACCTTAA
NBEA	AAGACTTTGTGCGGATCAAC	AGGCACTTGCTCGTACGACGCGTCTCACACCGAAGACTTTGTGCGGATCAACGTTTCGAGACGATGTGGGCCCGGCACCTTAA
NBEA	GTCTATAGCTTGCCTCGGGT	AGGCACTTGCTCGTACGACGCGTCTCACACCGGTCTATAGCTTGCCTCGGGTGTTTCGAGACGATGTGGGCCCGGCACCTTAA
NBEAL2	AGATGTCTAGGCGAACGCTG	AGGCACTTGCTCGTACGACGCGTCTCACACCGAGATGTCTAGGCGAACGCTGGTTTCGAGACGATGTGGGCCCGGCACCTTAA
NBEAL2	TGTACCTTGCAGACTCGATC	AGGCACTTGCTCGTACGACGCGTCTCACACCGTGTACCTTGCAGACTCGATCGTTTCGAGACGATGTGGGCCCGGCACCTTAA
NBN	GTAGTGTTCACTGGGGCGCT	AGGCACTTGCTCGTACGACGCGTCTCACACCGGTAGTGTTCACTGGGGCGCTGTTTCGAGACGATGTGGGCCCGGCACCTTAA
NBN	TTCAATTACCTGTACTGGGA	AGGCACTTGCTCGTACGACGCGTCTCACACCGTTCAATTACCTGTACTGGGAGTTTCGAGACGATGTGGGCCCGGCACCTTAA
NCAPD2	TGTGTTATGGCTTCCCGAGT	AGGCACTTGCTCGTACGACGCGTCTCACACCGTGTGTTATGGCTTCCCGAGTGTTTCGAGACGATGTGGGCCCGGCACCTTAA
NCAPD2	GGTTCTCAGTGGCGATCAAC	AGGCACTTGCTCGTACGACGCGTCTCACACCGGGTTCTCAGTGGCGATCAACGTTTCGAGACGATGTGGGCCCGGCACCTTAA
NCAPD3	GGCGCCTACTGTCCGCAGCA	AGGCACTTGCTCGTACGACGCGTCTCACACCGGGCGCCTACTGTCCGCAGCAGTTTCGAGACGATGTGGGCCCGGCACCTTAA
NCAPD3	CAGGATACTCTCCGACGCAC	AGGCACTTGCTCGTACGACGCGTCTCACACCGCAGGATACTCTCCGACGCACGTTTCGAGACGATGTGGGCCCGGCACCTTAA
NCDN	CACACGCCTGCGGCTCCGAC	AGGCACTTGCTCGTACGACGCGTCTCACACCGCACACGCCTGCGGCTCCGACGTTTCGAGACGATGTGGGCCCGGCACCTTAA
NCDN	CTGCTACAGCCGTCAGGCAC	AGGCACTTGCTCGTACGACGCGTCTCACACCGCTGCTACAGCCGTCAGGCACGTTTCGAGACGATGTGGGCCCGGCACCTTAA
NCF1	GGCACACTTACCGAGTACTG	AGGCACTTGCTCGTACGACGCGTCTCACACCGGGCACACTTACCGAGTACTGGTTTCGAGACGATGTGGGCCCGGCACCTTAA
NCF1	ACCAGGAACATGTACACCTG	AGGCACTTGCTCGTACGACGCGTCTCACACCGACCAGGAACATGTACACCTGGTTTCGAGACGATGTGGGCCCGGCACCTTAA
NCF2	GTTGAAGCAAATCCGGGAGT	AGGCACTTGCTCGTACGACGCGTCTCACACCGGTTGAAGCAAATCCGGGAGTGTTTCGAGACGATGTGGGCCCGGCACCTTAA
NCF2	ACCTTGAGTGTGTAGGGCAT	AGGCACTTGCTCGTACGACGCGTCTCACACCGACCTTGAGTGTGTAGGGCATGTTTCGAGACGATGTGGGCCCGGCACCTTAA
NCF4	GCTCTGAGTCATAGGGCGAC	AGGCACTTGCTCGTACGACGCGTCTCACACCGGCTCTGAGTCATAGGGCGACGTTTCGAGACGATGTGGGCCCGGCACCTTAA
NCF4	GGGCAACAGCGTTGACCGCA	AGGCACTTGCTCGTACGACGCGTCTCACACCGGGGCAACAGCGTTGACCGCAGTTTCGAGACGATGTGGGCCCGGCACCTTAA
NCKAP1L	GCCGCCGTTGACAATGAAAC	AGGCACTTGCTCGTACGACGCGTCTCACACCGGCCGCCGTTGACAATGAAACGTTTCGAGACGATGTGGGCCCGGCACCTTAA
NCKAP1L	TGTCACGGATTGAAGATCGG	AGGCACTTGCTCGTACGACGCGTCTCACACCGTGTCACGGATTGAAGATCGGGTTTCGAGACGATGTGGGCCCGGCACCTTAA
NCSTN	GGACATTAAAGCCTGACGAC	AGGCACTTGCTCGTACGACGCGTCTCACACCGGGACATTAAAGCCTGACGACGTTTCGAGACGATGTGGGCCCGGCACCTTAA
NCSTN	CCTTCAGCATCAACCCAGGT	AGGCACTTGCTCGTACGACGCGTCTCACACCGCCTTCAGCATCAACCCAGGTGTTTCGAGACGATGTGGGCCCGGCACCTTAA
NDE1	GAGAGACATGATCGTGGCGC	AGGCACTTGCTCGTACGACGCGTCTCACACCGGAGAGACATGATCGTGGCGCGTTTCGAGACGATGTGGGCCCGGCACCTTAA
NDE1	CTTTGAGCAGCGCTTGAATC	AGGCACTTGCTCGTACGACGCGTCTCACACCGCTTTGAGCAGCGCTTGAATCGTTTCGAGACGATGTGGGCCCGGCACCTTAA
NDNF	ATATCGTCTAGTTCCCCATC	AGGCACTTGCTCGTACGACGCGTCTCACACCGATATCGTCTAGTTCCCCATCGTTTCGAGACGATGTGGGCCCGGCACCTTAA
NDNF	TTTATGATGGCACCGAAACC	AGGCACTTGCTCGTACGACGCGTCTCACACCGTTTATGATGGCACCGAAACCGTTTCGAGACGATGTGGGCCCGGCACCTTAA
NDP	ACAGTGCTGAACGACACCAA	AGGCACTTGCTCGTACGACGCGTCTCACACCGACAGTGCTGAACGACACCAAGTTTCGAGACGATGTGGGCCCGGCACCTTAA
NDP	GGTGCCTCATGCAGCGTCGA	AGGCACTTGCTCGTACGACGCGTCTCACACCGGGTGCCTCATGCAGCGTCGAGTTTCGAGACGATGTGGGCCCGGCACCTTAA
NDRG1	AACGTGAACCCTTGTGCGGA	AGGCACTTGCTCGTACGACGCGTCTCACACCGAACGTGAACCCTTGTGCGGAGTTTCGAGACGATGTGGGCCCGGCACCTTAA
NDRG1	GCGCAGCCTCCTTCCCCGCA	AGGCACTTGCTCGTACGACGCGTCTCACACCGGCGCAGCCTCCTTCCCCGCAGTTTCGAGACGATGTGGGCCCGGCACCTTAA
NDST1	ATACCGCACAGAGATTGCGC	AGGCACTTGCTCGTACGACGCGTCTCACACCGATACCGCACAGAGATTGCGCGTTTCGAGACGATGTGGGCCCGGCACCTTAA
NDST1	GGATGTAGCGGTCCAATGGC	AGGCACTTGCTCGTACGACGCGTCTCACACCGGGATGTAGCGGTCCAATGGCGTTTCGAGACGATGTGGGCCCGGCACCTTAA
NDUFA1	GGAGTCTGATGGAAAGAGAT	AGGCACTTGCTCGTACGACGCGTCTCACACCGGGAGTCTGATGGAAAGAGATGTTTCGAGACGATGTGGGCCCGGCACCTTAA
NDUFA1	TTGCTCATTTTGGGTATCAC	AGGCACTTGCTCGTACGACGCGTCTCACACCGTTGCTCATTTTGGGTATCACGTTTCGAGACGATGTGGGCCCGGCACCTTAA
NDUFA2	CACTTATGTCAGCGCTCGCC	AGGCACTTGCTCGTACGACGCGTCTCACACCGCACTTATGTCAGCGCTCGCCGTTTCGAGACGATGTGGGCCCGGCACCTTAA
NDUFA2	GGAGCATTCGCGGATTAGGA	AGGCACTTGCTCGTACGACGCGTCTCACACCGGGAGCATTCGCGGATTAGGAGTTTCGAGACGATGTGGGCCCGGCACCTTAA
NDUFA4	TTAAGTACTTACCAAACATC	AGGCACTTGCTCGTACGACGCGTCTCACACCGTTAAGTACTTACCAAACATCGTTTCGAGACGATGTGGGCCCGGCACCTTAA
NDUFA4	AGCGGTCACGAACTTACGCT	AGGCACTTGCTCGTACGACGCGTCTCACACCGAGCGGTCACGAACTTACGCTGTTTCGAGACGATGTGGGCCCGGCACCTTAA
NDUFA5	ACAAAGGTACATACCTCGTG	AGGCACTTGCTCGTACGACGCGTCTCACACCGACAAAGGTACATACCTCGTGGTTTCGAGACGATGTGGGCCCGGCACCTTAA
NDUFA5	TGTGTGCAATACTCCTCACG	AGGCACTTGCTCGTACGACGCGTCTCACACCGTGTGTGCAATACTCCTCACGGTTTCGAGACGATGTGGGCCCGGCACCTTAA
NDUFA6	TGGCGGTAGAAGTAGCTTGG	AGGCACTTGCTCGTACGACGCGTCTCACACCGTGGCGGTAGAAGTAGCTTGGGTTTCGAGACGATGTGGGCCCGGCACCTTAA
NDUFA6	GAGCTCGCGCACCCTCCGCT	AGGCACTTGCTCGTACGACGCGTCTCACACCGGAGCTCGCGCACCCTCCGCTGTTTCGAGACGATGTGGGCCCGGCACCTTAA
NDUFA8	AAAGCTGCGGCCCATCACTA	AGGCACTTGCTCGTACGACGCGTCTCACACCGAAAGCTGCGGCCCATCACTAGTTTCGAGACGATGTGGGCCCGGCACCTTAA
NDUFA8	GACAGTGACGAAATAACTGC	AGGCACTTGCTCGTACGACGCGTCTCACACCGGACAGTGACGAAATAACTGCGTTTCGAGACGATGTGGGCCCGGCACCTTAA
NDUFA9	CAATCTTATTGGACGAGACT	AGGCACTTGCTCGTACGACGCGTCTCACACCGCAATCTTATTGGACGAGACTGTTTCGAGACGATGTGGGCCCGGCACCTTAA
NDUFA9	GGTTGACAACATATCGCCCC	AGGCACTTGCTCGTACGACGCGTCTCACACCGGGTTGACAACATATCGCCCCGTTTCGAGACGATGTGGGCCCGGCACCTTAA
NDUFA10	TCAAGCACTTTCCTGAAGCG	AGGCACTTGCTCGTACGACGCGTCTCACACCGTCAAGCACTTTCCTGAAGCGGTTTCGAGACGATGTGGGCCCGGCACCTTAA
NDUFA10	CTGGAGGCGATGTACAACCA	AGGCACTTGCTCGTACGACGCGTCTCACACCGCTGGAGGCGATGTACAACCAGTTTCGAGACGATGTGGGCCCGGCACCTTAA
NDUFA11	GGACAATACACGTTCACTGC	AGGCACTTGCTCGTACGACGCGTCTCACACCGGGACAATACACGTTCACTGCGTTTCGAGACGATGTGGGCCCGGCACCTTAA
NDUFA11	GTCGGGCTTCTCGCGGACAT	AGGCACTTGCTCGTACGACGCGTCTCACACCGGTCGGGCTTCTCGCGGACATGTTTCGAGACGATGTGGGCCCGGCACCTTAA
NDUFA12	AGGACAAATGATGCGAAGGT	AGGCACTTGCTCGTACGACGCGTCTCACACCGAGGACAAATGATGCGAAGGTGTTTCGAGACGATGTGGGCCCGGCACCTTAA
NDUFA12	CGAAGGTTGGTACATTAGTG	AGGCACTTGCTCGTACGACGCGTCTCACACCGCGAAGGTTGGTACATTAGTGGTTTCGAGACGATGTGGGCCCGGCACCTTAA
NDUFA13	TGAAGTGGAACCGTGAGCGC	AGGCACTTGCTCGTACGACGCGTCTCACACCGTGAAGTGGAACCGTGAGCGCGTTTCGAGACGATGTGGGCCCGGCACCTTAA
NDUFA13	CCTGCGGTGCTACCTCCGGT	AGGCACTTGCTCGTACGACGCGTCTCACACCGCCTGCGGTGCTACCTCCGGTGTTTCGAGACGATGTGGGCCCGGCACCTTAA
NDUFAB1	ATACGTAAAGAACACGGTCC	AGGCACTTGCTCGTACGACGCGTCTCACACCGATACGTAAAGAACACGGTCCGTTTCGAGACGATGTGGGCCCGGCACCTTAA
NDUFAB1	GGTCCAAACTGTCTAAGCCC	AGGCACTTGCTCGTACGACGCGTCTCACACCGGGTCCAAACTGTCTAAGCCCGTTTCGAGACGATGTGGGCCCGGCACCTTAA
NDUFAF1	ATATCCAGGATTCCAAGGGT	AGGCACTTGCTCGTACGACGCGTCTCACACCGATATCCAGGATTCCAAGGGTGTTTCGAGACGATGTGGGCCCGGCACCTTAA
NDUFAF1	GACGGGGAGTCTACCCGAAG	AGGCACTTGCTCGTACGACGCGTCTCACACCGGACGGGGAGTCTACCCGAAGGTTTCGAGACGATGTGGGCCCGGCACCTTAA
NDUFAF2	ACATCCCGCAGTACAAGAAC	AGGCACTTGCTCGTACGACGCGTCTCACACCGACATCCCGCAGTACAAGAACGTTTCGAGACGATGTGGGCCCGGCACCTTAA
NDUFAF2	AGTCTTACCTCCATAGTAGG	AGGCACTTGCTCGTACGACGCGTCTCACACCGAGTCTTACCTCCATAGTAGGGTTTCGAGACGATGTGGGCCCGGCACCTTAA
NDUFAF3	TGCACAGGTGGGATCCCACC	AGGCACTTGCTCGTACGACGCGTCTCACACCGTGCACAGGTGGGATCCCACCGTTTCGAGACGATGTGGGCCCGGCACCTTAA
NDUFAF3	GGACTGGAGACCGGACCGAG	AGGCACTTGCTCGTACGACGCGTCTCACACCGGGACTGGAGACCGGACCGAGGTTTCGAGACGATGTGGGCCCGGCACCTTAA
NDUFAF4	ATGGGAGCACTAGTGATTCG	AGGCACTTGCTCGTACGACGCGTCTCACACCGATGGGAGCACTAGTGATTCGGTTTCGAGACGATGTGGGCCCGGCACCTTAA
NDUFAF4	TTTCAACCTAGAGAACCGAG	AGGCACTTGCTCGTACGACGCGTCTCACACCGTTTCAACCTAGAGAACCGAGGTTTCGAGACGATGTGGGCCCGGCACCTTAA
NDUFAF5	GTAGTCAAATTTGGTCGGCT	AGGCACTTGCTCGTACGACGCGTCTCACACCGGTAGTCAAATTTGGTCGGCTGTTTCGAGACGATGTGGGCCCGGCACCTTAA
NDUFAF5	TTTTCGACCGGGATTTGAAA	AGGCACTTGCTCGTACGACGCGTCTCACACCGTTTTCGACCGGGATTTGAAAGTTTCGAGACGATGTGGGCCCGGCACCTTAA
NDUFAF6	GTCTGTACGCGCGCATGCGG	AGGCACTTGCTCGTACGACGCGTCTCACACCGGTCTGTACGCGCGCATGCGGGTTTCGAGACGATGTGGGCCCGGCACCTTAA
NDUFAF6	ACAGAGCTTCGGGATTCTGC	AGGCACTTGCTCGTACGACGCGTCTCACACCGACAGAGCTTCGGGATTCTGCGTTTCGAGACGATGTGGGCCCGGCACCTTAA
NDUFAF8	CACGCACCTGCCGTACGCCG	AGGCACTTGCTCGTACGACGCGTCTCACACCGCACGCACCTGCCGTACGCCGGTTTCGAGACGATGTGGGCCCGGCACCTTAA
NDUFAF8	CTTACTCAGGCGGCCGCCCG	AGGCACTTGCTCGTACGACGCGTCTCACACCGCTTACTCAGGCGGCCGCCCGGTTTCGAGACGATGTGGGCCCGGCACCTTAA
NDUFB1	CGCGCCCGCACGGAGCAGAG	AGGCACTTGCTCGTACGACGCGTCTCACACCGCGCGCCCGCACGGAGCAGAGGTTTCGAGACGATGTGGGCCCGGCACCTTAA
NDUFB1	GGGAACTCAACCCGCGCCAG	AGGCACTTGCTCGTACGACGCGTCTCACACCGGGGAACTCAACCCGCGCCAGGTTTCGAGACGATGTGGGCCCGGCACCTTAA
NDUFB3	AATTCATCTTACCGGCCCCA	AGGCACTTGCTCGTACGACGCGTCTCACACCGAATTCATCTTACCGGCCCCAGTTTCGAGACGATGTGGGCCCGGCACCTTAA
NDUFB3	AAAAGGGCTAAGGGATCCAT	AGGCACTTGCTCGTACGACGCGTCTCACACCGAAAAGGGCTAAGGGATCCATGTTTCGAGACGATGTGGGCCCGGCACCTTAA
NDUFB4	CACTCACGATGAGCCCTCGG	AGGCACTTGCTCGTACGACGCGTCTCACACCGCACTCACGATGAGCCCTCGGGTTTCGAGACGATGTGGGCCCGGCACCTTAA
NDUFB4	GGGTCTCAGGCAGAGTGCGC	AGGCACTTGCTCGTACGACGCGTCTCACACCGGGGTCTCAGGCAGAGTGCGCGTTTCGAGACGATGTGGGCCCGGCACCTTAA
NDUFB5	TGAGGAAGCCCCCAAATCCG	AGGCACTTGCTCGTACGACGCGTCTCACACCGTGAGGAAGCCCCCAAATCCGGTTTCGAGACGATGTGGGCCCGGCACCTTAA
NDUFB5	CCTTCGGAAAGCCACGAGTG	AGGCACTTGCTCGTACGACGCGTCTCACACCGCCTTCGGAAAGCCACGAGTGGTTTCGAGACGATGTGGGCCCGGCACCTTAA
NDUFB6	CTCATGTACTTGTACCTGTC	AGGCACTTGCTCGTACGACGCGTCTCACACCGCTCATGTACTTGTACCTGTCGTTTCGAGACGATGTGGGCCCGGCACCTTAA
NDUFB6	TTTTGTATACCCCATGGACC	AGGCACTTGCTCGTACGACGCGTCTCACACCGTTTTGTATACCCCATGGACCGTTTCGAGACGATGTGGGCCCGGCACCTTAA
NDUFB7	TGCACTTGAGCAGCCGGATG	AGGCACTTGCTCGTACGACGCGTCTCACACCGTGCACTTGAGCAGCCGGATGGTTTCGAGACGATGTGGGCCCGGCACCTTAA
NDUFB7	CTACGGCTTCCCCGAACGCA	AGGCACTTGCTCGTACGACGCGTCTCACACCGCTACGGCTTCCCCGAACGCAGTTTCGAGACGATGTGGGCCCGGCACCTTAA
NDUFB8	CTCTCATGCTGTGAGCGGTC	AGGCACTTGCTCGTACGACGCGTCTCACACCGCTCTCATGCTGTGAGCGGTCGTTTCGAGACGATGTGGGCCCGGCACCTTAA
NDUFB8	GCCGGGCCTGAGGTTGAACT	AGGCACTTGCTCGTACGACGCGTCTCACACCGGCCGGGCCTGAGGTTGAACTGTTTCGAGACGATGTGGGCCCGGCACCTTAA
NDUFB9	CGCTACGCCACCTCGAGTCG	AGGCACTTGCTCGTACGACGCGTCTCACACCGCGCTACGCCACCTCGAGTCGGTTTCGAGACGATGTGGGCCCGGCACCTTAA
NDUFB9	AGATACGATTGCTACAAGGT	AGGCACTTGCTCGTACGACGCGTCTCACACCGAGATACGATTGCTACAAGGTGTTTCGAGACGATGTGGGCCCGGCACCTTAA
NDUFB10	CAGTGATGTCTGGCACGCGG	AGGCACTTGCTCGTACGACGCGTCTCACACCGCAGTGATGTCTGGCACGCGGGTTTCGAGACGATGTGGGCCCGGCACCTTAA
NDUFB10	CGACCCGTGACCCTCGTGAG	AGGCACTTGCTCGTACGACGCGTCTCACACCGCGACCCGTGACCCTCGTGAGGTTTCGAGACGATGTGGGCCCGGCACCTTAA
NDUFB11	GCTAGATTCCCAGCGGACGC	AGGCACTTGCTCGTACGACGCGTCTCACACCGGCTAGATTCCCAGCGGACGCGTTTCGAGACGATGTGGGCCCGGCACCTTAA
NDUFB11	AGACTCCCATGGTTATGACA	AGGCACTTGCTCGTACGACGCGTCTCACACCGAGACTCCCATGGTTATGACAGTTTCGAGACGATGTGGGCCCGGCACCTTAA
NDUFC1	CAGTCAGGTTTGGCATTCGG	AGGCACTTGCTCGTACGACGCGTCTCACACCGCAGTCAGGTTTGGCATTCGGGTTTCGAGACGATGTGGGCCCGGCACCTTAA
NDUFC1	AACCCAACTTTCAGCCAGTC	AGGCACTTGCTCGTACGACGCGTCTCACACCGAACCCAACTTTCAGCCAGTCGTTTCGAGACGATGTGGGCCCGGCACCTTAA
NDUFC2	CCGTCGCGATCGGCCTCCGC	AGGCACTTGCTCGTACGACGCGTCTCACACCGCCGTCGCGATCGGCCTCCGCGTTTCGAGACGATGTGGGCCCGGCACCTTAA
NDUFC2	GGCTTCTTGGGCTACTGCTC	AGGCACTTGCTCGTACGACGCGTCTCACACCGGGCTTCTTGGGCTACTGCTCGTTTCGAGACGATGTGGGCCCGGCACCTTAA
NDUFS1	TACAGTGTACTCGCTGCATC	AGGCACTTGCTCGTACGACGCGTCTCACACCGTACAGTGTACTCGCTGCATCGTTTCGAGACGATGTGGGCCCGGCACCTTAA
NDUFS1	TCAAAGACTTACCGAGCCAA	AGGCACTTGCTCGTACGACGCGTCTCACACCGTCAAAGACTTACCGAGCCAAGTTTCGAGACGATGTGGGCCCGGCACCTTAA
NDUFS2	CATGCTGCTTATATCCGGCC	AGGCACTTGCTCGTACGACGCGTCTCACACCGCATGCTGCTTATATCCGGCCGTTTCGAGACGATGTGGGCCCGGCACCTTAA
NDUFS2	TCAATTCCATCACTAGTCGC	AGGCACTTGCTCGTACGACGCGTCTCACACCGTCAATTCCATCACTAGTCGCGTTTCGAGACGATGTGGGCCCGGCACCTTAA
NDUFS3	GTGCATTGGTGTGATCCCTG	AGGCACTTGCTCGTACGACGCGTCTCACACCGGTGCATTGGTGTGATCCCTGGTTTCGAGACGATGTGGGCCCGGCACCTTAA
NDUFS3	CAGCAGTGGACGTCCCAACT	AGGCACTTGCTCGTACGACGCGTCTCACACCGCAGCAGTGGACGTCCCAACTGTTTCGAGACGATGTGGGCCCGGCACCTTAA
NDUFS4	TGAGTTGTGTGTCTTGAGTC	AGGCACTTGCTCGTACGACGCGTCTCACACCGTGAGTTGTGTGTCTTGAGTCGTTTCGAGACGATGTGGGCCCGGCACCTTAA
NDUFS4	AGTTTGATACCAGAGAGCGA	AGGCACTTGCTCGTACGACGCGTCTCACACCGAGTTTGATACCAGAGAGCGAGTTTCGAGACGATGTGGGCCCGGCACCTTAA
NDUFS5	TGCTTCGGCAGAAAACGGTA	AGGCACTTGCTCGTACGACGCGTCTCACACCGTGCTTCGGCAGAAAACGGTAGTTTCGAGACGATGTGGGCCCGGCACCTTAA
NDUFS5	GAACAGCCCTACAAGATGGC	AGGCACTTGCTCGTACGACGCGTCTCACACCGGAACAGCCCTACAAGATGGCGTTTCGAGACGATGTGGGCCCGGCACCTTAA
NDUFS6	ACTCGGGTGATAGCGTGCGA	AGGCACTTGCTCGTACGACGCGTCTCACACCGACTCGGGTGATAGCGTGCGAGTTTCGAGACGATGTGGGCCCGGCACCTTAA
NDUFS6	CCGAGTCTCCACCTCGCTCA	AGGCACTTGCTCGTACGACGCGTCTCACACCGCCGAGTCTCCACCTCGCTCAGTTTCGAGACGATGTGGGCCCGGCACCTTAA
NDUFS7	AGCTCATAGTACTCACCCGG	AGGCACTTGCTCGTACGACGCGTCTCACACCGAGCTCATAGTACTCACCCGGGTTTCGAGACGATGTGGGCCCGGCACCTTAA
NDUFS7	GAGACCACGTAGCGCGGCTC	AGGCACTTGCTCGTACGACGCGTCTCACACCGGAGACCACGTAGCGCGGCTCGTTTCGAGACGATGTGGGCCCGGCACCTTAA
NDUFS8	GAGCTACCTGTTCCGGGAAC	AGGCACTTGCTCGTACGACGCGTCTCACACCGGAGCTACCTGTTCCGGGAACGTTTCGAGACGATGTGGGCCCGGCACCTTAA
NDUFS8	CATGCTCCCCACGGAAGCGA	AGGCACTTGCTCGTACGACGCGTCTCACACCGCATGCTCCCCACGGAAGCGAGTTTCGAGACGATGTGGGCCCGGCACCTTAA
NDUFV1	TGACGTGTTTGTGGTGCGCG	AGGCACTTGCTCGTACGACGCGTCTCACACCGTGACGTGTTTGTGGTGCGCGGTTTCGAGACGATGTGGGCCCGGCACCTTAA
NDUFV1	CTGCCTATATCTACATCCGA	AGGCACTTGCTCGTACGACGCGTCTCACACCGCTGCCTATATCTACATCCGAGTTTCGAGACGATGTGGGCCCGGCACCTTAA
NDUFV2	CTCTGCTATGAACAAGGTAC	AGGCACTTGCTCGTACGACGCGTCTCACACCGCTCTGCTATGAACAAGGTACGTTTCGAGACGATGTGGGCCCGGCACCTTAA
NDUFV2	ATGTATAATCGAAAGCCAGT	AGGCACTTGCTCGTACGACGCGTCTCACACCGATGTATAATCGAAAGCCAGTGTTTCGAGACGATGTGGGCCCGGCACCTTAA
NEB	TGGCGGTGTTCTTAACGGCC	AGGCACTTGCTCGTACGACGCGTCTCACACCGTGGCGGTGTTCTTAACGGCCGTTTCGAGACGATGTGGGCCCGGCACCTTAA
NEB	TGGGCAGGTTAAGTATCGAA	AGGCACTTGCTCGTACGACGCGTCTCACACCGTGGGCAGGTTAAGTATCGAAGTTTCGAGACGATGTGGGCCCGGCACCTTAA
NECAP1	GGCATTGGCTTCACAGATCG	AGGCACTTGCTCGTACGACGCGTCTCACACCGGGCATTGGCTTCACAGATCGGTTTCGAGACGATGTGGGCCCGGCACCTTAA
NECAP1	TTTGTAATCCGGATCCAGGA	AGGCACTTGCTCGTACGACGCGTCTCACACCGTTTGTAATCCGGATCCAGGAGTTTCGAGACGATGTGGGCCCGGCACCTTAA
NECTIN1	CATACATGGAGTCGTTCACC	AGGCACTTGCTCGTACGACGCGTCTCACACCGCATACATGGAGTCGTTCACCGTTTCGAGACGATGTGGGCCCGGCACCTTAA
NECTIN1	GGCTTTCTCGATTGCCCGTA	AGGCACTTGCTCGTACGACGCGTCTCACACCGGGCTTTCTCGATTGCCCGTAGTTTCGAGACGATGTGGGCCCGGCACCTTAA
NECTIN4	ATGAGGGCGAGTACGAGTGC	AGGCACTTGCTCGTACGACGCGTCTCACACCGATGAGGGCGAGTACGAGTGCGTTTCGAGACGATGTGGGCCCGGCACCTTAA
NECTIN4	TCCACGCGGCCCTCGTAAGC	AGGCACTTGCTCGTACGACGCGTCTCACACCGTCCACGCGGCCCTCGTAAGCGTTTCGAGACGATGTGGGCCCGGCACCTTAA
NEDD4L	TAGCCGTCTCACCTCCAGCG	AGGCACTTGCTCGTACGACGCGTCTCACACCGTAGCCGTCTCACCTCCAGCGGTTTCGAGACGATGTGGGCCCGGCACCTTAA
NEDD4L	GGGACATCCCCGCCCTCCGA	AGGCACTTGCTCGTACGACGCGTCTCACACCGGGGACATCCCCGCCCTCCGAGTTTCGAGACGATGTGGGCCCGGCACCTTAA
NEFH	CCTGAAGTGCGACGTGACGT	AGGCACTTGCTCGTACGACGCGTCTCACACCGCCTGAAGTGCGACGTGACGTGTTTCGAGACGATGTGGGCCCGGCACCTTAA
NEFH	CTCGTACAGCTCGCCCATAG	AGGCACTTGCTCGTACGACGCGTCTCACACCGCTCGTACAGCTCGCCCATAGGTTTCGAGACGATGTGGGCCCGGCACCTTAA
NEFL	CAAGAACATGCAGAACGCTG	AGGCACTTGCTCGTACGACGCGTCTCACACCGCAAGAACATGCAGAACGCTGGTTTCGAGACGATGTGGGCCCGGCACCTTAA
NEFL	TCTTGGCCTTGAGCAGACGA	AGGCACTTGCTCGTACGACGCGTCTCACACCGTCTTGGCCTTGAGCAGACGAGTTTCGAGACGATGTGGGCCCGGCACCTTAA
NEK1	GGTATTCCATATTTAGCGGC	AGGCACTTGCTCGTACGACGCGTCTCACACCGGGTATTCCATATTTAGCGGCGTTTCGAGACGATGTGGGCCCGGCACCTTAA
NEK1	GTAATGGATTACTGTGAGGG	AGGCACTTGCTCGTACGACGCGTCTCACACCGGTAATGGATTACTGTGAGGGGTTTCGAGACGATGTGGGCCCGGCACCTTAA
NEK2	CCGGAGGAAGAGTGATGGCA	AGGCACTTGCTCGTACGACGCGTCTCACACCGCCGGAGGAAGAGTGATGGCAGTTTCGAGACGATGTGGGCCCGGCACCTTAA
NEK2	GTGGTCATACCGTATTGCAT	AGGCACTTGCTCGTACGACGCGTCTCACACCGGTGGTCATACCGTATTGCATGTTTCGAGACGATGTGGGCCCGGCACCTTAA
NEK8	CCTCCGCCTGCACCTAGGGG	AGGCACTTGCTCGTACGACGCGTCTCACACCGCCTCCGCCTGCACCTAGGGGGTTTCGAGACGATGTGGGCCCGGCACCTTAA
NEK8	TGGGCAGTGTCCGCATGCGG	AGGCACTTGCTCGTACGACGCGTCTCACACCGTGGGCAGTGTCCGCATGCGGGTTTCGAGACGATGTGGGCCCGGCACCTTAA
NEK10	GAATCCAGACAATGCTCCAG	AGGCACTTGCTCGTACGACGCGTCTCACACCGGAATCCAGACAATGCTCCAGGTTTCGAGACGATGTGGGCCCGGCACCTTAA
NEK10	GCACTATCGAAGTTAATGGC	AGGCACTTGCTCGTACGACGCGTCTCACACCGGCACTATCGAAGTTAATGGCGTTTCGAGACGATGTGGGCCCGGCACCTTAA
NEMF	ATAGTAGCCAGCGCACCTAA	AGGCACTTGCTCGTACGACGCGTCTCACACCGATAGTAGCCAGCGCACCTAAGTTTCGAGACGATGTGGGCCCGGCACCTTAA
NEMF	CTTTGATTGCACTTGCAACA	AGGCACTTGCTCGTACGACGCGTCTCACACCGCTTTGATTGCACTTGCAACAGTTTCGAGACGATGTGGGCCCGGCACCTTAA
NEPRO	GACAGTGCAGAACCCCGGCG	AGGCACTTGCTCGTACGACGCGTCTCACACCGGACAGTGCAGAACCCCGGCGGTTTCGAGACGATGTGGGCCCGGCACCTTAA
NEPRO	TCTTGAAGCAATCCAAACAA	AGGCACTTGCTCGTACGACGCGTCTCACACCGTCTTGAAGCAATCCAAACAAGTTTCGAGACGATGTGGGCCCGGCACCTTAA
NEU1	TGAATACCAGAGCCCGGTCC	AGGCACTTGCTCGTACGACGCGTCTCACACCGTGAATACCAGAGCCCGGTCCGTTTCGAGACGATGTGGGCCCGGCACCTTAA
NEU1	CCAAGTTCATCGCCCTGCGG	AGGCACTTGCTCGTACGACGCGTCTCACACCGCCAAGTTCATCGCCCTGCGGGTTTCGAGACGATGTGGGCCCGGCACCTTAA
NEUROD1	GCGTCTGAACGAAGGAGACC	AGGCACTTGCTCGTACGACGCGTCTCACACCGGCGTCTGAACGAAGGAGACCGTTTCGAGACGATGTGGGCCCGGCACCTTAA
NEUROD1	GACGCATGAAGGCTAACGCC	AGGCACTTGCTCGTACGACGCGTCTCACACCGGACGCATGAAGGCTAACGCCGTTTCGAGACGATGTGGGCCCGGCACCTTAA
NEUROD2	GCGCGAGCACGGGTACGGGT	AGGCACTTGCTCGTACGACGCGTCTCACACCGGCGCGAGCACGGGTACGGGTGTTTCGAGACGATGTGGGCCCGGCACCTTAA
NEUROD2	AGAGTTGAGCTGCAGACAGC	AGGCACTTGCTCGTACGACGCGTCTCACACCGAGAGTTGAGCTGCAGACAGCGTTTCGAGACGATGTGGGCCCGGCACCTTAA
NEUROG3	CAGCCGGCCTAAGAGCGAGT	AGGCACTTGCTCGTACGACGCGTCTCACACCGCAGCCGGCCTAAGAGCGAGTGTTTCGAGACGATGTGGGCCCGGCACCTTAA
NEUROG3	GAGGCTGCCGAGGGGCCCCG	AGGCACTTGCTCGTACGACGCGTCTCACACCGGAGGCTGCCGAGGGGCCCCGGTTTCGAGACGATGTGGGCCCGGCACCTTAA
NEXMIF	TTAGATTTTCGTTTGCGAGC	AGGCACTTGCTCGTACGACGCGTCTCACACCGTTAGATTTTCGTTTGCGAGCGTTTCGAGACGATGTGGGCCCGGCACCTTAA
NEXMIF	CTGTAGTCGCTATATGGCTC	AGGCACTTGCTCGTACGACGCGTCTCACACCGCTGTAGTCGCTATATGGCTCGTTTCGAGACGATGTGGGCCCGGCACCTTAA
NEXN	AACTGAGTTTGAGTTTACCA	AGGCACTTGCTCGTACGACGCGTCTCACACCGAACTGAGTTTGAGTTTACCAGTTTCGAGACGATGTGGGCCCGGCACCTTAA
NEXN	AGCGTGCTTTTGAAGAAGCA	AGGCACTTGCTCGTACGACGCGTCTCACACCGAGCGTGCTTTTGAAGAAGCAGTTTCGAGACGATGTGGGCCCGGCACCTTAA
NF1	TCCGAAGTTCAGCTGCATGC	AGGCACTTGCTCGTACGACGCGTCTCACACCGTCCGAAGTTCAGCTGCATGCGTTTCGAGACGATGTGGGCCCGGCACCTTAA
NF1	GTTAGCAGTTATAAATAGCC	AGGCACTTGCTCGTACGACGCGTCTCACACCGGTTAGCAGTTATAAATAGCCGTTTCGAGACGATGTGGGCCCGGCACCTTAA
NF2	TGAGAGAGCTGAAGCTCATG	AGGCACTTGCTCGTACGACGCGTCTCACACCGTGAGAGAGCTGAAGCTCATGGTTTCGAGACGATGTGGGCCCGGCACCTTAA
NF2	GGAAGCGATGGCCCCGGCCA	AGGCACTTGCTCGTACGACGCGTCTCACACCGGGAAGCGATGGCCCCGGCCAGTTTCGAGACGATGTGGGCCCGGCACCTTAA
NFASC	AAACCGCACATACACCCCGG	AGGCACTTGCTCGTACGACGCGTCTCACACCGAAACCGCACATACACCCCGGGTTTCGAGACGATGTGGGCCCGGCACCTTAA
NFASC	GCAGGCGGATCCTATTGGAC	AGGCACTTGCTCGTACGACGCGTCTCACACCGGCAGGCGGATCCTATTGGACGTTTCGAGACGATGTGGGCCCGGCACCTTAA
NFAT5	CAATCTCGTCGTTTGACCCC	AGGCACTTGCTCGTACGACGCGTCTCACACCGCAATCTCGTCGTTTGACCCCGTTTCGAGACGATGTGGGCCCGGCACCTTAA
NFAT5	CAGCGATGCACTATTGCAGC	AGGCACTTGCTCGTACGACGCGTCTCACACCGCAGCGATGCACTATTGCAGCGTTTCGAGACGATGTGGGCCCGGCACCTTAA
NFE2L2	GCGACGGAAAGAGTATGAGC	AGGCACTTGCTCGTACGACGCGTCTCACACCGGCGACGGAAAGAGTATGAGCGTTTCGAGACGATGTGGGCCCGGCACCTTAA
NFE2L2	ACTGGGCTCTCGATGTGACC	AGGCACTTGCTCGTACGACGCGTCTCACACCGACTGGGCTCTCGATGTGACCGTTTCGAGACGATGTGGGCCCGGCACCTTAA
NFIA	TGGCGGTGGCAACATTGGGG	AGGCACTTGCTCGTACGACGCGTCTCACACCGTGGCGGTGGCAACATTGGGGGTTTCGAGACGATGTGGGCCCGGCACCTTAA
NFIA	CTGTGTGAACGCCGTTCCCA	AGGCACTTGCTCGTACGACGCGTCTCACACCGCTGTGTGAACGCCGTTCCCAGTTTCGAGACGATGTGGGCCCGGCACCTTAA
NFIB	ACTGCGCAAAGATATTCGCC	AGGCACTTGCTCGTACGACGCGTCTCACACCGACTGCGCAAAGATATTCGCCGTTTCGAGACGATGTGGGCCCGGCACCTTAA
NFIB	GCGCCCATAACCCAGGGAAC	AGGCACTTGCTCGTACGACGCGTCTCACACCGGCGCCCATAACCCAGGGAACGTTTCGAGACGATGTGGGCCCGGCACCTTAA
NFIX	TTTGTTTAAGGGGATCCCCC	AGGCACTTGCTCGTACGACGCGTCTCACACCGTTTGTTTAAGGGGATCCCCCGTTTCGAGACGATGTGGGCCCGGCACCTTAA
NFIX	GCAGCAGCCAGTCCAGCGGG	AGGCACTTGCTCGTACGACGCGTCTCACACCGGCAGCAGCCAGTCCAGCGGGGTTTCGAGACGATGTGGGCCCGGCACCTTAA
NFKB1	TTTTCGGATAGTTTCGGCGG	AGGCACTTGCTCGTACGACGCGTCTCACACCGTTTTCGGATAGTTTCGGCGGGTTTCGAGACGATGTGGGCCCGGCACCTTAA
NFKB1	TGTATAAGGGGCTATAATCC	AGGCACTTGCTCGTACGACGCGTCTCACACCGTGTATAAGGGGCTATAATCCGTTTCGAGACGATGTGGGCCCGGCACCTTAA
NFKB2	TCCTAGATCTGTAACTACGA	AGGCACTTGCTCGTACGACGCGTCTCACACCGTCCTAGATCTGTAACTACGAGTTTCGAGACGATGTGGGCCCGGCACCTTAA
NFKB2	AGAGGCTTCCGATTTCGATA	AGGCACTTGCTCGTACGACGCGTCTCACACCGAGAGGCTTCCGATTTCGATAGTTTCGAGACGATGTGGGCCCGGCACCTTAA
NFKBIA	CATGGATGATGGCCAAGTGC	AGGCACTTGCTCGTACGACGCGTCTCACACCGCATGGATGATGGCCAAGTGCGTTTCGAGACGATGTGGGCCCGGCACCTTAA
NFKBIA	AGGCTAAGTGTAGACACGTG	AGGCACTTGCTCGTACGACGCGTCTCACACCGAGGCTAAGTGTAGACACGTGGTTTCGAGACGATGTGGGCCCGGCACCTTAA
NFKBIB	TTGGTGTCGGGAGTACGGTC	AGGCACTTGCTCGTACGACGCGTCTCACACCGTTGGTGTCGGGAGTACGGTCGTTTCGAGACGATGTGGGCCCGGCACCTTAA
NFKBIB	CTCGGCCGGCACTGAGTACA	AGGCACTTGCTCGTACGACGCGTCTCACACCGCTCGGCCGGCACTGAGTACAGTTTCGAGACGATGTGGGCCCGGCACCTTAA
NFS1	GCATGGCATCAAGCACCCGG	AGGCACTTGCTCGTACGACGCGTCTCACACCGGCATGGCATCAAGCACCCGGGTTTCGAGACGATGTGGGCCCGGCACCTTAA
NFS1	GGAACTGCAAATCCGCCCTG	AGGCACTTGCTCGTACGACGCGTCTCACACCGGGAACTGCAAATCCGCCCTGGTTTCGAGACGATGTGGGCCCGGCACCTTAA
NFU1	ACAGTAATATACCTAGCCAG	AGGCACTTGCTCGTACGACGCGTCTCACACCGACAGTAATATACCTAGCCAGGTTTCGAGACGATGTGGGCCCGGCACCTTAA
NFU1	CATTGTACAGCTGAAACTCC	AGGCACTTGCTCGTACGACGCGTCTCACACCGCATTGTACAGCTGAAACTCCGTTTCGAGACGATGTGGGCCCGGCACCTTAA
NGF	GATCTGGACTTCGAGGTCGG	AGGCACTTGCTCGTACGACGCGTCTCACACCGGATCTGGACTTCGAGGTCGGGTTTCGAGACGATGTGGGCCCGGCACCTTAA
NGF	TGGGTGCTAAACAGCACACG	AGGCACTTGCTCGTACGACGCGTCTCACACCGTGGGTGCTAAACAGCACACGGTTTCGAGACGATGTGGGCCCGGCACCTTAA
NGLY1	AACGTTTTGTGCAGCAAATG	AGGCACTTGCTCGTACGACGCGTCTCACACCGAACGTTTTGTGCAGCAAATGGTTTCGAGACGATGTGGGCCCGGCACCTTAA
NGLY1	ATTACCGTTGAAGCAGATGG	AGGCACTTGCTCGTACGACGCGTCTCACACCGATTACCGTTGAAGCAGATGGGTTTCGAGACGATGTGGGCCCGGCACCTTAA
NHEJ1	TCATACTTACCTTGGCTCGC	AGGCACTTGCTCGTACGACGCGTCTCACACCGTCATACTTACCTTGGCTCGCGTTTCGAGACGATGTGGGCCCGGCACCTTAA
NHEJ1	TGAGCAGCGTCCTTCAACAA	AGGCACTTGCTCGTACGACGCGTCTCACACCGTGAGCAGCGTCCTTCAACAAGTTTCGAGACGATGTGGGCCCGGCACCTTAA
NHLRC1	CTTGGGACAAAGCGCCAGTC	AGGCACTTGCTCGTACGACGCGTCTCACACCGCTTGGGACAAAGCGCCAGTCGTTTCGAGACGATGTGGGCCCGGCACCTTAA
NHLRC1	TCGTGGTGGTGCACGACGGC	AGGCACTTGCTCGTACGACGCGTCTCACACCGTCGTGGTGGTGCACGACGGCGTTTCGAGACGATGTGGGCCCGGCACCTTAA
NHLRC2	TCAGTACCCGAGTTTCCGGA	AGGCACTTGCTCGTACGACGCGTCTCACACCGTCAGTACCCGAGTTTCCGGAGTTTCGAGACGATGTGGGCCCGGCACCTTAA
NHLRC2	ATTTTATGGATAGCCATGGC	AGGCACTTGCTCGTACGACGCGTCTCACACCGATTTTATGGATAGCCATGGCGTTTCGAGACGATGTGGGCCCGGCACCTTAA
NHP2	CAAATGCATCAAGAAAGGTG	AGGCACTTGCTCGTACGACGCGTCTCACACCGCAAATGCATCAAGAAAGGTGGTTTCGAGACGATGTGGGCCCGGCACCTTAA
NHP2	TGTAGAGCTTCCGCGTGAGG	AGGCACTTGCTCGTACGACGCGTCTCACACCGTGTAGAGCTTCCGCGTGAGGGTTTCGAGACGATGTGGGCCCGGCACCTTAA
NHS	CAATAGGATATCCGGAACCA	AGGCACTTGCTCGTACGACGCGTCTCACACCGCAATAGGATATCCGGAACCAGTTTCGAGACGATGTGGGCCCGGCACCTTAA
NHS	TCTTCTGGGGATACCCGAGA	AGGCACTTGCTCGTACGACGCGTCTCACACCGTCTTCTGGGGATACCCGAGAGTTTCGAGACGATGTGGGCCCGGCACCTTAA
NID1	CAACCACCGCGCTACTAGGC	AGGCACTTGCTCGTACGACGCGTCTCACACCGCAACCACCGCGCTACTAGGCGTTTCGAGACGATGTGGGCCCGGCACCTTAA
NID1	ATATCCAACGGTCTCGGGAA	AGGCACTTGCTCGTACGACGCGTCTCACACCGATATCCAACGGTCTCGGGAAGTTTCGAGACGATGTGGGCCCGGCACCTTAA
NIPA1	TCTGGATCGCGCCGGCCCAT	AGGCACTTGCTCGTACGACGCGTCTCACACCGTCTGGATCGCGCCGGCCCATGTTTCGAGACGATGTGGGCCCGGCACCTTAA
NIPA1	CACTCTCAGACTTTGGGGAG	AGGCACTTGCTCGTACGACGCGTCTCACACCGCACTCTCAGACTTTGGGGAGGTTTCGAGACGATGTGGGCCCGGCACCTTAA
NIPAL4	CACACGAACCGACGCGCGGG	AGGCACTTGCTCGTACGACGCGTCTCACACCGCACACGAACCGACGCGCGGGGTTTCGAGACGATGTGGGCCCGGCACCTTAA
NIPAL4	AAATGCGTAGGCTCCAAAGT	AGGCACTTGCTCGTACGACGCGTCTCACACCGAAATGCGTAGGCTCCAAAGTGTTTCGAGACGATGTGGGCCCGGCACCTTAA
NIPBL	AGACGGGTTCTACGGGAAAT	AGGCACTTGCTCGTACGACGCGTCTCACACCGAGACGGGTTCTACGGGAAATGTTTCGAGACGATGTGGGCCCGGCACCTTAA
NIPBL	TGAATTACCCTCACTAAGGC	AGGCACTTGCTCGTACGACGCGTCTCACACCGTGAATTACCCTCACTAAGGCGTTTCGAGACGATGTGGGCCCGGCACCTTAA
NKAP	GCCGTAATAGACTGACGAGG	AGGCACTTGCTCGTACGACGCGTCTCACACCGGCCGTAATAGACTGACGAGGGTTTCGAGACGATGTGGGCCCGGCACCTTAA
NKAP	AAGGCTTGTCGCTCCCGTAG	AGGCACTTGCTCGTACGACGCGTCTCACACCGAAGGCTTGTCGCTCCCGTAGGTTTCGAGACGATGTGGGCCCGGCACCTTAA
NKRF	TTGAAGTTAGAGTTGTCCGG	AGGCACTTGCTCGTACGACGCGTCTCACACCGTTGAAGTTAGAGTTGTCCGGGTTTCGAGACGATGTGGGCCCGGCACCTTAA
NKRF	AAAAATTAACGGCGACAATC	AGGCACTTGCTCGTACGACGCGTCTCACACCGAAAAATTAACGGCGACAATCGTTTCGAGACGATGTGGGCCCGGCACCTTAA
NKX2-1	GCTCTCGCACTCCGCCGTGG	AGGCACTTGCTCGTACGACGCGTCTCACACCGGCTCTCGCACTCCGCCGTGGGTTTCGAGACGATGTGGGCCCGGCACCTTAA
NKX2-1	CGCCTACCACATGACGGCGG	AGGCACTTGCTCGTACGACGCGTCTCACACCGCGCCTACCACATGACGGCGGGTTTCGAGACGATGTGGGCCCGGCACCTTAA
NKX2-2	CTACAAGATGAAGCGCGCCC	AGGCACTTGCTCGTACGACGCGTCTCACACCGCTACAAGATGAAGCGCGCCCGTTTCGAGACGATGTGGGCCCGGCACCTTAA
NKX2-2	CAGCTCGTAGGTCTGCGCCT	AGGCACTTGCTCGTACGACGCGTCTCACACCGCAGCTCGTAGGTCTGCGCCTGTTTCGAGACGATGTGGGCCCGGCACCTTAA
NKX2-5	AGGGCGCCAGGGTCGCCTCC	AGGCACTTGCTCGTACGACGCGTCTCACACCGAGGGCGCCAGGGTCGCCTCCGTTTCGAGACGATGTGGGCCCGGCACCTTAA
NKX2-5	ACGTGGATAGAAGGCGGGGG	AGGCACTTGCTCGTACGACGCGTCTCACACCGACGTGGATAGAAGGCGGGGGGTTTCGAGACGATGTGGGCCCGGCACCTTAA
NKX2-6	TCAGAGGTTCACAACGCTGG	AGGCACTTGCTCGTACGACGCGTCTCACACCGTCAGAGGTTCACAACGCTGGGTTTCGAGACGATGTGGGCCCGGCACCTTAA
NKX2-6	GCGGATGTGGCGAAGCCGCG	AGGCACTTGCTCGTACGACGCGTCTCACACCGGCGGATGTGGCGAAGCCGCGGTTTCGAGACGATGTGGGCCCGGCACCTTAA
NKX3-2	CGGACATCTCGCTGTCGCTC	AGGCACTTGCTCGTACGACGCGTCTCACACCGCGGACATCTCGCTGTCGCTCGTTTCGAGACGATGTGGGCCCGGCACCTTAA
NKX3-2	GCCCGGGGGCACAGCGGCAT	AGGCACTTGCTCGTACGACGCGTCTCACACCGGCCCGGGGGCACAGCGGCATGTTTCGAGACGATGTGGGCCCGGCACCTTAA
NKX6-2	AACGGGCTCGCGTCGTCCGC	AGGCACTTGCTCGTACGACGCGTCTCACACCGAACGGGCTCGCGTCGTCCGCGTTTCGAGACGATGTGGGCCCGGCACCTTAA
NKX6-2	CGCGGGCCCGAAGTAAACGC	AGGCACTTGCTCGTACGACGCGTCTCACACCGCGCGGGCCCGAAGTAAACGCGTTTCGAGACGATGTGGGCCCGGCACCTTAA
NLGN1	AAGGCTATGTGGTATCGAGC	AGGCACTTGCTCGTACGACGCGTCTCACACCGAAGGCTATGTGGTATCGAGCGTTTCGAGACGATGTGGGCCCGGCACCTTAA
NLGN1	CAACGAGCAATAGCTCAAAG	AGGCACTTGCTCGTACGACGCGTCTCACACCGCAACGAGCAATAGCTCAAAGGTTTCGAGACGATGTGGGCCCGGCACCTTAA
NLGN3	GAACGTCTATGTGCCGACGG	AGGCACTTGCTCGTACGACGCGTCTCACACCGGAACGTCTATGTGCCGACGGGTTTCGAGACGATGTGGGCCCGGCACCTTAA
NLGN3	CAAAGACAGTGATCCGGCGG	AGGCACTTGCTCGTACGACGCGTCTCACACCGCAAAGACAGTGATCCGGCGGGTTTCGAGACGATGTGGGCCCGGCACCTTAA
NLGN4X	ACACAAATTATGGCAAAATC	AGGCACTTGCTCGTACGACGCGTCTCACACCGACACAAATTATGGCAAAATCGTTTCGAGACGATGTGGGCCCGGCACCTTAA
NLGN4X	GCGGTGGATTGAGGAGAATG	AGGCACTTGCTCGTACGACGCGTCTCACACCGGCGGTGGATTGAGGAGAATGGTTTCGAGACGATGTGGGCCCGGCACCTTAA
NLRC4	GGATGTGTCCAGCGTGAATG	AGGCACTTGCTCGTACGACGCGTCTCACACCGGGATGTGTCCAGCGTGAATGGTTTCGAGACGATGTGGGCCCGGCACCTTAA
NLRC4	AGACTTGGACGATTTGGCTC	AGGCACTTGCTCGTACGACGCGTCTCACACCGAGACTTGGACGATTTGGCTCGTTTCGAGACGATGTGGGCCCGGCACCTTAA
NLRP1	ACCTCGCATAGTCATACTGC	AGGCACTTGCTCGTACGACGCGTCTCACACCGACCTCGCATAGTCATACTGCGTTTCGAGACGATGTGGGCCCGGCACCTTAA
NLRP1	GCCGGCAATTCATGGATCCA	AGGCACTTGCTCGTACGACGCGTCTCACACCGGCCGGCAATTCATGGATCCAGTTTCGAGACGATGTGGGCCCGGCACCTTAA
NLRP3	ACACGTCTTGGTCTTGCCGA	AGGCACTTGCTCGTACGACGCGTCTCACACCGACACGTCTTGGTCTTGCCGAGTTTCGAGACGATGTGGGCCCGGCACCTTAA
NLRP3	GAATCATGGACTGCAGAAGG	AGGCACTTGCTCGTACGACGCGTCTCACACCGGAATCATGGACTGCAGAAGGGTTTCGAGACGATGTGGGCCCGGCACCTTAA
NLRP5	CTGGCCGGAAATGCAAACGT	AGGCACTTGCTCGTACGACGCGTCTCACACCGCTGGCCGGAAATGCAAACGTGTTTCGAGACGATGTGGGCCCGGCACCTTAA
NLRP5	ATTGACGGTTTCGATGACCT	AGGCACTTGCTCGTACGACGCGTCTCACACCGATTGACGGTTTCGATGACCTGTTTCGAGACGATGTGGGCCCGGCACCTTAA
NLRP7	TGGTTTTCCCCACGCCTGCG	AGGCACTTGCTCGTACGACGCGTCTCACACCGTGGTTTTCCCCACGCCTGCGGTTTCGAGACGATGTGGGCCCGGCACCTTAA
NLRP7	TTCTCAGAGTGACGTCGTCA	AGGCACTTGCTCGTACGACGCGTCTCACACCGTTCTCAGAGTGACGTCGTCAGTTTCGAGACGATGTGGGCCCGGCACCTTAA
NLRP12	CCGCGCACCGTGGTCATGCA	AGGCACTTGCTCGTACGACGCGTCTCACACCGCCGCGCACCGTGGTCATGCAGTTTCGAGACGATGTGGGCCCGGCACCTTAA
NLRP12	TGTGCTCCTTGGCGGCAGAT	AGGCACTTGCTCGTACGACGCGTCTCACACCGTGTGCTCCTTGGCGGCAGATGTTTCGAGACGATGTGGGCCCGGCACCTTAA
NME6	AAACTCCCACGGATAGAATC	AGGCACTTGCTCGTACGACGCGTCTCACACCGAAACTCCCACGGATAGAATCGTTTCGAGACGATGTGGGCCCGGCACCTTAA
NME6	TTTACCGAGAGCATGAAGGT	AGGCACTTGCTCGTACGACGCGTCTCACACCGTTTACCGAGAGCATGAAGGTGTTTCGAGACGATGTGGGCCCGGCACCTTAA
NME7	CAATATACAGCTCGCCAGCT	AGGCACTTGCTCGTACGACGCGTCTCACACCGCAATATACAGCTCGCCAGCTGTTTCGAGACGATGTGGGCCCGGCACCTTAA
NME7	TTATGCCATCTGTTCCAAAG	AGGCACTTGCTCGTACGACGCGTCTCACACCGTTATGCCATCTGTTCCAAAGGTTTCGAGACGATGTGGGCCCGGCACCTTAA
NME8	AGTTATTAATTTGATCGATG	AGGCACTTGCTCGTACGACGCGTCTCACACCGAGTTATTAATTTGATCGATGGTTTCGAGACGATGTGGGCCCGGCACCTTAA
NME8	CTATAGTCGAATAGCAGACC	AGGCACTTGCTCGTACGACGCGTCTCACACCGCTATAGTCGAATAGCAGACCGTTTCGAGACGATGTGGGCCCGGCACCTTAA
NMNAT1	ACTACATGAATGGAACAGGT	AGGCACTTGCTCGTACGACGCGTCTCACACCGACTACATGAATGGAACAGGTGTTTCGAGACGATGTGGGCCCGGCACCTTAA
NMNAT1	TGCCTATCACCGGGTCATCA	AGGCACTTGCTCGTACGACGCGTCTCACACCGTGCCTATCACCGGGTCATCAGTTTCGAGACGATGTGGGCCCGGCACCTTAA
NNT	TTGTGGGGTATCATACCGTC	AGGCACTTGCTCGTACGACGCGTCTCACACCGTTGTGGGGTATCATACCGTCGTTTCGAGACGATGTGGGCCCGGCACCTTAA
NNT	TGTTGTCGTGGAATCGGGTG	AGGCACTTGCTCGTACGACGCGTCTCACACCGTGTTGTCGTGGAATCGGGTGGTTTCGAGACGATGTGGGCCCGGCACCTTAA
NOD2	GACGGTGTCCAGAAGGCGCC	AGGCACTTGCTCGTACGACGCGTCTCACACCGGACGGTGTCCAGAAGGCGCCGTTTCGAGACGATGTGGGCCCGGCACCTTAA
NOD2	TGTCCGCATCGTCATTGAGG	AGGCACTTGCTCGTACGACGCGTCTCACACCGTGTCCGCATCGTCATTGAGGGTTTCGAGACGATGTGGGCCCGGCACCTTAA
NODAL	CTGTGTCGGGCTTTGGCTGG	AGGCACTTGCTCGTACGACGCGTCTCACACCGCTGTGTCGGGCTTTGGCTGGGTTTCGAGACGATGTGGGCCCGGCACCTTAA
NODAL	CTGCTTAGAGCGGTTTCAGA	AGGCACTTGCTCGTACGACGCGTCTCACACCGCTGCTTAGAGCGGTTTCAGAGTTTCGAGACGATGTGGGCCCGGCACCTTAA
NOG	GGTTGTCGCTGGGTGCCGGG	AGGCACTTGCTCGTACGACGCGTCTCACACCGGGTTGTCGCTGGGTGCCGGGGTTTCGAGACGATGTGGGCCCGGCACCTTAA
NOG	CTGTACGCGTGGAACGACCT	AGGCACTTGCTCGTACGACGCGTCTCACACCGCTGTACGCGTGGAACGACCTGTTTCGAGACGATGTGGGCCCGGCACCTTAA
NOL3	CTGAAGCTCTGGGCAACCCG	AGGCACTTGCTCGTACGACGCGTCTCACACCGCTGAAGCTCTGGGCAACCCGGTTTCGAGACGATGTGGGCCCGGCACCTTAA
NOL3	GCCTCCGGCGTCCAGTGGCC	AGGCACTTGCTCGTACGACGCGTCTCACACCGGCCTCCGGCGTCCAGTGGCCGTTTCGAGACGATGTGGGCCCGGCACCTTAA
NONO	CCAAGTGGACCGCAACATCA	AGGCACTTGCTCGTACGACGCGTCTCACACCGCCAAGTGGACCGCAACATCAGTTTCGAGACGATGTGGGCCCGGCACCTTAA
NONO	CCTAGCGGAGATTGCCAAAG	AGGCACTTGCTCGTACGACGCGTCTCACACCGCCTAGCGGAGATTGCCAAAGGTTTCGAGACGATGTGGGCCCGGCACCTTAA
NOP10	CCAGTATTACCTCAACGAGC	AGGCACTTGCTCGTACGACGCGTCTCACACCGCCAGTATTACCTCAACGAGCGTTTCGAGACGATGTGGGCCCGGCACCTTAA
NOP10	CAGTATTACCTCAACGAGCA	AGGCACTTGCTCGTACGACGCGTCTCACACCGCAGTATTACCTCAACGAGCAGTTTCGAGACGATGTGGGCCCGGCACCTTAA
NOP56	CGGGTATCACTTTCCGGAGC	AGGCACTTGCTCGTACGACGCGTCTCACACCGCGGGTATCACTTTCCGGAGCGTTTCGAGACGATGTGGGCCCGGCACCTTAA
NOP56	CAAGATTGGTGCCGCAATAC	AGGCACTTGCTCGTACGACGCGTCTCACACCGCAAGATTGGTGCCGCAATACGTTTCGAGACGATGTGGGCCCGGCACCTTAA
NOTCH1	TGTACTCCGTCAGCGTGAGC	AGGCACTTGCTCGTACGACGCGTCTCACACCGTGTACTCCGTCAGCGTGAGCGTTTCGAGACGATGTGGGCCCGGCACCTTAA
NOTCH1	CCCCCGTTGTGACACGGGTC	AGGCACTTGCTCGTACGACGCGTCTCACACCGCCCCCGTTGTGACACGGGTCGTTTCGAGACGATGTGGGCCCGGCACCTTAA
NOTCH2	ACATGTTGCACCCTTGCGAC	AGGCACTTGCTCGTACGACGCGTCTCACACCGACATGTTGCACCCTTGCGACGTTTCGAGACGATGTGGGCCCGGCACCTTAA
NOTCH2	CAGTACTCCGTGTCTGAATG	AGGCACTTGCTCGTACGACGCGTCTCACACCGCAGTACTCCGTGTCTGAATGGTTTCGAGACGATGTGGGCCCGGCACCTTAA
NOTCH3	ATCGTGGGCCGGCGAAACCA	AGGCACTTGCTCGTACGACGCGTCTCACACCGATCGTGGGCCGGCGAAACCAGTTTCGAGACGATGTGGGCCCGGCACCTTAA
NOTCH3	ACCGCGGGGTTCTCACATAG	AGGCACTTGCTCGTACGACGCGTCTCACACCGACCGCGGGGTTCTCACATAGGTTTCGAGACGATGTGGGCCCGGCACCTTAA
NOVA2	GGCTCTGTCGGGGTTCATCG	AGGCACTTGCTCGTACGACGCGTCTCACACCGGGCTCTGTCGGGGTTCATCGGTTTCGAGACGATGTGGGCCCGGCACCTTAA
NOVA2	GCGGGCTCCATCATTGGCAA	AGGCACTTGCTCGTACGACGCGTCTCACACCGGCGGGCTCCATCATTGGCAAGTTTCGAGACGATGTGGGCCCGGCACCTTAA
NPC1	AGGCGGCTGTTCACACGCTG	AGGCACTTGCTCGTACGACGCGTCTCACACCGAGGCGGCTGTTCACACGCTGGTTTCGAGACGATGTGGGCCCGGCACCTTAA
NPC1	TTCGTGTTATACGGTGAAAG	AGGCACTTGCTCGTACGACGCGTCTCACACCGTTCGTGTTATACGGTGAAAGGTTTCGAGACGATGTGGGCCCGGCACCTTAA
NPC2	AGGGAACTGGGACGCCCATC	AGGCACTTGCTCGTACGACGCGTCTCACACCGAGGGAACTGGGACGCCCATCGTTTCGAGACGATGTGGGCCCGGCACCTTAA
NPC2	ATTCCACTCTTACAACCATC	AGGCACTTGCTCGTACGACGCGTCTCACACCGATTCCACTCTTACAACCATCGTTTCGAGACGATGTGGGCCCGGCACCTTAA
NPHP1	TTAGCTATCCACCAACCATC	AGGCACTTGCTCGTACGACGCGTCTCACACCGTTAGCTATCCACCAACCATCGTTTCGAGACGATGTGGGCCCGGCACCTTAA
NPHP1	GATTTTACTGCTCAGCAAGT	AGGCACTTGCTCGTACGACGCGTCTCACACCGGATTTTACTGCTCAGCAAGTGTTTCGAGACGATGTGGGCCCGGCACCTTAA
NPHP3	CTTTCGCGTCAGCAAGAACC	AGGCACTTGCTCGTACGACGCGTCTCACACCGCTTTCGCGTCAGCAAGAACCGTTTCGAGACGATGTGGGCCCGGCACCTTAA
NPHP3	CCACTAGATCATTAAGGCGT	AGGCACTTGCTCGTACGACGCGTCTCACACCGCCACTAGATCATTAAGGCGTGTTTCGAGACGATGTGGGCCCGGCACCTTAA
NPHP4	GTCGTGGCGTCGTTGCGGGT	AGGCACTTGCTCGTACGACGCGTCTCACACCGGTCGTGGCGTCGTTGCGGGTGTTTCGAGACGATGTGGGCCCGGCACCTTAA
NPHP4	GAAGCTAGCTGAGCGCGTCA	AGGCACTTGCTCGTACGACGCGTCTCACACCGGAAGCTAGCTGAGCGCGTCAGTTTCGAGACGATGTGGGCCCGGCACCTTAA
NPHS1	GCCCGCGGGTTCTGCTACGA	AGGCACTTGCTCGTACGACGCGTCTCACACCGGCCCGCGGGTTCTGCTACGAGTTTCGAGACGATGTGGGCCCGGCACCTTAA
NPHS1	CAACGCATCCGCACTGCGCC	AGGCACTTGCTCGTACGACGCGTCTCACACCGCAACGCATCCGCACTGCGCCGTTTCGAGACGATGTGGGCCCGGCACCTTAA
NPHS2	TGACCTTCGTCTCCAAACTC	AGGCACTTGCTCGTACGACGCGTCTCACACCGTGACCTTCGTCTCCAAACTCGTTTCGAGACGATGTGGGCCCGGCACCTTAA
NPHS2	AGAGTAATTATATTCCGACT	AGGCACTTGCTCGTACGACGCGTCTCACACCGAGAGTAATTATATTCCGACTGTTTCGAGACGATGTGGGCCCGGCACCTTAA
NPM1	CCCTTCTAGGTTTCCCTTGG	AGGCACTTGCTCGTACGACGCGTCTCACACCGCCCTTCTAGGTTTCCCTTGGGTTTCGAGACGATGTGGGCCCGGCACCTTAA
NPM1	TGTCTGTACAGCCAACGGTA	AGGCACTTGCTCGTACGACGCGTCTCACACCGTGTCTGTACAGCCAACGGTAGTTTCGAGACGATGTGGGCCCGGCACCTTAA
NPPA	GGCTCACTGAGCACTTGTGG	AGGCACTTGCTCGTACGACGCGTCTCACACCGGGCTCACTGAGCACTTGTGGGTTTCGAGACGATGTGGGCCCGGCACCTTAA
NPPA	GACCTGATGGATTTCAAGGT	AGGCACTTGCTCGTACGACGCGTCTCACACCGGACCTGATGGATTTCAAGGTGTTTCGAGACGATGTGGGCCCGGCACCTTAA
NPR2	GGACAATCGCACCCGGGAAC	AGGCACTTGCTCGTACGACGCGTCTCACACCGGGACAATCGCACCCGGGAACGTTTCGAGACGATGTGGGCCCGGCACCTTAA
NPR2	CGCAACCGGGACCTAACAGC	AGGCACTTGCTCGTACGACGCGTCTCACACCGCGCAACCGGGACCTAACAGCGTTTCGAGACGATGTGGGCCCGGCACCTTAA
NPR3	GAAGAAGGCGTAGTCTCCAC	AGGCACTTGCTCGTACGACGCGTCTCACACCGGAAGAAGGCGTAGTCTCCACGTTTCGAGACGATGTGGGCCCGGCACCTTAA
NPR3	TCGCACACATGATCACCACT	AGGCACTTGCTCGTACGACGCGTCTCACACCGTCGCACACATGATCACCACTGTTTCGAGACGATGTGGGCCCGGCACCTTAA
NPRL2	TGGCTATCTGACCACACTAG	AGGCACTTGCTCGTACGACGCGTCTCACACCGTGGCTATCTGACCACACTAGGTTTCGAGACGATGTGGGCCCGGCACCTTAA
NPRL2	CTGCTGAAATCTTCTGGATG	AGGCACTTGCTCGTACGACGCGTCTCACACCGCTGCTGAAATCTTCTGGATGGTTTCGAGACGATGTGGGCCCGGCACCTTAA
NPRL3	TAGACGTTGTTCTCACACAG	AGGCACTTGCTCGTACGACGCGTCTCACACCGTAGACGTTGTTCTCACACAGGTTTCGAGACGATGTGGGCCCGGCACCTTAA
NPRL3	CTGGCAGCGTATCTGCTACG	AGGCACTTGCTCGTACGACGCGTCTCACACCGCTGGCAGCGTATCTGCTACGGTTTCGAGACGATGTGGGCCCGGCACCTTAA
NPTX1	ACATATAGTTGGTCCGCAGT	AGGCACTTGCTCGTACGACGCGTCTCACACCGACATATAGTTGGTCCGCAGTGTTTCGAGACGATGTGGGCCCGGCACCTTAA
NPTX1	GAGTTGGCTGAGCGTCTCGG	AGGCACTTGCTCGTACGACGCGTCTCACACCGGAGTTGGCTGAGCGTCTCGGGTTTCGAGACGATGTGGGCCCGGCACCTTAA
NQO1	TAAGCCAGAACAGACTCGGC	AGGCACTTGCTCGTACGACGCGTCTCACACCGTAAGCCAGAACAGACTCGGCGTTTCGAGACGATGTGGGCCCGGCACCTTAA
NQO1	CAGGATACTGAAAGTTCGCA	AGGCACTTGCTCGTACGACGCGTCTCACACCGCAGGATACTGAAAGTTCGCAGTTTCGAGACGATGTGGGCCCGGCACCTTAA
NR1D2	AAAGGTATCCTTGTGAGCTC	AGGCACTTGCTCGTACGACGCGTCTCACACCGAAAGGTATCCTTGTGAGCTCGTTTCGAGACGATGTGGGCCCGGCACCTTAA
NR1D2	TTCCTAAGCGTGAAAAACAG	AGGCACTTGCTCGTACGACGCGTCTCACACCGTTCCTAAGCGTGAAAAACAGGTTTCGAGACGATGTGGGCCCGGCACCTTAA
NR1H4	CCCCGCATGGGCGCGTCAGC	AGGCACTTGCTCGTACGACGCGTCTCACACCGCCCCGCATGGGCGCGTCAGCGTTTCGAGACGATGTGGGCCCGGCACCTTAA
NR1H4	CCCTGGTAGAGAGTCTCAGC	AGGCACTTGCTCGTACGACGCGTCTCACACCGCCCTGGTAGAGAGTCTCAGCGTTTCGAGACGATGTGGGCCCGGCACCTTAA
NR1I2	CTGAGGTGCCCCTTCCGGAA	AGGCACTTGCTCGTACGACGCGTCTCACACCGCTGAGGTGCCCCTTCCGGAAGTTTCGAGACGATGTGGGCCCGGCACCTTAA
NR1I2	GGGCCATGAAACGCAACGCC	AGGCACTTGCTCGTACGACGCGTCTCACACCGGGGCCATGAAACGCAACGCCGTTTCGAGACGATGTGGGCCCGGCACCTTAA
NR2E3	TCTTCAAGAGGAGCGTACGG	AGGCACTTGCTCGTACGACGCGTCTCACACCGTCTTCAAGAGGAGCGTACGGGTTTCGAGACGATGTGGGCCCGGCACCTTAA
NR2E3	GAGACCACTGGATGGCCCCG	AGGCACTTGCTCGTACGACGCGTCTCACACCGGAGACCACTGGATGGCCCCGGTTTCGAGACGATGTGGGCCCGGCACCTTAA
NR2F1	GGCTCTGGCCCGAACCGGGC	AGGCACTTGCTCGTACGACGCGTCTCACACCGGGCTCTGGCCCGAACCGGGCGTTTCGAGACGATGTGGGCCCGGCACCTTAA
NR2F1	ACATCGAGTGCGTGGTGTGC	AGGCACTTGCTCGTACGACGCGTCTCACACCGACATCGAGTGCGTGGTGTGCGTTTCGAGACGATGTGGGCCCGGCACCTTAA
NR2F2	GGGCTCCGCGCGCAACAGCA	AGGCACTTGCTCGTACGACGCGTCTCACACCGGGGCTCCGCGCGCAACAGCAGTTTCGAGACGATGTGGGCCCGGCACCTTAA
NR2F2	GGTCAGCGCGAACTGCCCGT	AGGCACTTGCTCGTACGACGCGTCTCACACCGGGTCAGCGCGAACTGCCCGTGTTTCGAGACGATGTGGGCCCGGCACCTTAA
NR3C1	GGCCAGACTGGCACCAACGG	AGGCACTTGCTCGTACGACGCGTCTCACACCGGGCCAGACTGGCACCAACGGGTTTCGAGACGATGTGGGCCCGGCACCTTAA
NR3C1	CTTTAAGTCTGTTTCCCCCG	AGGCACTTGCTCGTACGACGCGTCTCACACCGCTTTAAGTCTGTTTCCCCCGGTTTCGAGACGATGTGGGCCCGGCACCTTAA
NR3C2	CTACTTAACGGACTTGAGAG	AGGCACTTGCTCGTACGACGCGTCTCACACCGCTACTTAACGGACTTGAGAGGTTTCGAGACGATGTGGGCCCGGCACCTTAA
NR3C2	GCCGATTATTGTCTTGCTGA	AGGCACTTGCTCGTACGACGCGTCTCACACCGGCCGATTATTGTCTTGCTGAGTTTCGAGACGATGTGGGCCCGGCACCTTAA
NR4A2	CATTCGCAAGCCCGCGTCCA	AGGCACTTGCTCGTACGACGCGTCTCACACCGCATTCGCAAGCCCGCGTCCAGTTTCGAGACGATGTGGGCCCGGCACCTTAA
NR4A2	GGGCTTGTAGTAAACCGACC	AGGCACTTGCTCGTACGACGCGTCTCACACCGGGGCTTGTAGTAAACCGACCGTTTCGAGACGATGTGGGCCCGGCACCTTAA
NR5A1	GTTTGGGCCGATGTACAAGC	AGGCACTTGCTCGTACGACGCGTCTCACACCGGTTTGGGCCGATGTACAAGCGTTTCGAGACGATGTGGGCCCGGCACCTTAA
NR5A1	CACGTAGTCCGGTGCGGGAG	AGGCACTTGCTCGTACGACGCGTCTCACACCGCACGTAGTCCGGTGCGGGAGGTTTCGAGACGATGTGGGCCCGGCACCTTAA
NRAS	ACTGGGCCTCACCTCTATGG	AGGCACTTGCTCGTACGACGCGTCTCACACCGACTGGGCCTCACCTCTATGGGTTTCGAGACGATGTGGGCCCGGCACCTTAA
NRAS	CAATACATGAGGACAGGCGA	AGGCACTTGCTCGTACGACGCGTCTCACACCGCAATACATGAGGACAGGCGAGTTTCGAGACGATGTGGGCCCGGCACCTTAA
NR0B1	CCTACTTCGCGCAGAGGCCA	AGGCACTTGCTCGTACGACGCGTCTCACACCGCCTACTTCGCGCAGAGGCCAGTTTCGAGACGATGTGGGCCCGGCACCTTAA
NR0B1	GGGGGTAAAGAGGCGCTACC	AGGCACTTGCTCGTACGACGCGTCTCACACCGGGGGGTAAAGAGGCGCTACCGTTTCGAGACGATGTGGGCCCGGCACCTTAA
NRBP1	AGGTATTGACAGTGCATACC	AGGCACTTGCTCGTACGACGCGTCTCACACCGAGGTATTGACAGTGCATACCGTTTCGAGACGATGTGGGCCCGGCACCTTAA
NRBP1	GAGGTTGTGGAGGTCACAGG	AGGCACTTGCTCGTACGACGCGTCTCACACCGGAGGTTGTGGAGGTCACAGGGTTTCGAGACGATGTGGGCCCGGCACCTTAA
NRCAM	AAGGCACAGTCTAGTAAAGC	AGGCACTTGCTCGTACGACGCGTCTCACACCGAAGGCACAGTCTAGTAAAGCGTTTCGAGACGATGTGGGCCCGGCACCTTAA
NRCAM	AGCTGCTACTTACCACTCGA	AGGCACTTGCTCGTACGACGCGTCTCACACCGAGCTGCTACTTACCACTCGAGTTTCGAGACGATGTGGGCCCGGCACCTTAA
NRGN	TTATCTTCTTCCGCGCCATG	AGGCACTTGCTCGTACGACGCGTCTCACACCGTTATCTTCTTCCGCGCCATGGTTTCGAGACGATGTGGGCCCGGCACCTTAA
NRGN	GATTTTGGCGGCGGCCGCGT	AGGCACTTGCTCGTACGACGCGTCTCACACCGGATTTTGGCGGCGGCCGCGTGTTTCGAGACGATGTGGGCCCGGCACCTTAA
NRL	GGCAGAGCGGTTTTCCGACG	AGGCACTTGCTCGTACGACGCGTCTCACACCGGGCAGAGCGGTTTTCCGACGGTTTCGAGACGATGTGGGCCCGGCACCTTAA
NRL	AGGCACTGAGCTGTAAGGTG	AGGCACTTGCTCGTACGACGCGTCTCACACCGAGGCACTGAGCTGTAAGGTGGTTTCGAGACGATGTGGGCCCGGCACCTTAA
NRROS	TACATCTTCGAGATCGAGGG	AGGCACTTGCTCGTACGACGCGTCTCACACCGTACATCTTCGAGATCGAGGGGTTTCGAGACGATGTGGGCCCGGCACCTTAA
NRROS	GCGGAGATCTGCGAGGTCGC	AGGCACTTGCTCGTACGACGCGTCTCACACCGGCGGAGATCTGCGAGGTCGCGTTTCGAGACGATGTGGGCCCGGCACCTTAA
NRXN1	GTGTGCGACTGCTCGCGAAC	AGGCACTTGCTCGTACGACGCGTCTCACACCGGTGTGCGACTGCTCGCGAACGTTTCGAGACGATGTGGGCCCGGCACCTTAA
NRXN1	GCCGACACGCCGGTTAACGA	AGGCACTTGCTCGTACGACGCGTCTCACACCGGCCGACACGCCGGTTAACGAGTTTCGAGACGATGTGGGCCCGGCACCTTAA
NRXN2	ACCACATACATCTTTGGGAA	AGGCACTTGCTCGTACGACGCGTCTCACACCGACCACATACATCTTTGGGAAGTTTCGAGACGATGTGGGCCCGGCACCTTAA
NRXN2	GAGCGCTCATCACCTACACG	AGGCACTTGCTCGTACGACGCGTCTCACACCGGAGCGCTCATCACCTACACGGTTTCGAGACGATGTGGGCCCGGCACCTTAA
NSD1	AAGCACATAAAGATGAACGG	AGGCACTTGCTCGTACGACGCGTCTCACACCGAAGCACATAAAGATGAACGGGTTTCGAGACGATGTGGGCCCGGCACCTTAA
NSD1	GAGAACTCGTTAATAAAGGG	AGGCACTTGCTCGTACGACGCGTCTCACACCGGAGAACTCGTTAATAAAGGGGTTTCGAGACGATGTGGGCCCGGCACCTTAA
NSD2	GCAGAGGCTGACCCCAGAAG	AGGCACTTGCTCGTACGACGCGTCTCACACCGGCAGAGGCTGACCCCAGAAGGTTTCGAGACGATGTGGGCCCGGCACCTTAA
NSD2	AGCTTGTCGGCTGGAATAAA	AGGCACTTGCTCGTACGACGCGTCTCACACCGAGCTTGTCGGCTGGAATAAAGTTTCGAGACGATGTGGGCCCGGCACCTTAA
NSDHL	GCAAGGGTTTGATAATCCCC	AGGCACTTGCTCGTACGACGCGTCTCACACCGGCAAGGGTTTGATAATCCCCGTTTCGAGACGATGTGGGCCCGGCACCTTAA
NSDHL	GAGGGCGTCGATATCAAGAA	AGGCACTTGCTCGTACGACGCGTCTCACACCGGAGGGCGTCGATATCAAGAAGTTTCGAGACGATGTGGGCCCGGCACCTTAA
NSF	GCTGTCCAAAATTGATGGCG	AGGCACTTGCTCGTACGACGCGTCTCACACCGGCTGTCCAAAATTGATGGCGGTTTCGAGACGATGTGGGCCCGGCACCTTAA
NSF	GAAAGCCTGCAAGTGACGAG	AGGCACTTGCTCGTACGACGCGTCTCACACCGGAAAGCCTGCAAGTGACGAGGTTTCGAGACGATGTGGGCCCGGCACCTTAA
NSMCE2	CGGTACCTTTGTAATGGGGC	AGGCACTTGCTCGTACGACGCGTCTCACACCGCGGTACCTTTGTAATGGGGCGTTTCGAGACGATGTGGGCCCGGCACCTTAA
NSMCE2	TTGAATTTGCTACATTGGAT	AGGCACTTGCTCGTACGACGCGTCTCACACCGTTGAATTTGCTACATTGGATGTTTCGAGACGATGTGGGCCCGGCACCTTAA
NSMF	ACGACATCCCTATTCGTACC	AGGCACTTGCTCGTACGACGCGTCTCACACCGACGACATCCCTATTCGTACCGTTTCGAGACGATGTGGGCCCGGCACCTTAA
NSMF	GTCATCCCGGCGGATGATAG	AGGCACTTGCTCGTACGACGCGTCTCACACCGGTCATCCCGGCGGATGATAGGTTTCGAGACGATGTGGGCCCGGCACCTTAA
NSRP1	CACCTATTAAATCAAGCAGT	AGGCACTTGCTCGTACGACGCGTCTCACACCGCACCTATTAAATCAAGCAGTGTTTCGAGACGATGTGGGCCCGGCACCTTAA
NSRP1	CTGAAGGCTTTCACTCACAG	AGGCACTTGCTCGTACGACGCGTCTCACACCGCTGAAGGCTTTCACTCACAGGTTTCGAGACGATGTGGGCCCGGCACCTTAA
NSUN2	TCGACTTAAATTTGTGTGCC	AGGCACTTGCTCGTACGACGCGTCTCACACCGTCGACTTAAATTTGTGTGCCGTTTCGAGACGATGTGGGCCCGGCACCTTAA
NSUN2	ACAGCAGCGGCCGGAGGACG	AGGCACTTGCTCGTACGACGCGTCTCACACCGACAGCAGCGGCCGGAGGACGGTTTCGAGACGATGTGGGCCCGGCACCTTAA
NT5C2	ATCCTGGAACATACTCCGGT	AGGCACTTGCTCGTACGACGCGTCTCACACCGATCCTGGAACATACTCCGGTGTTTCGAGACGATGTGGGCCCGGCACCTTAA
NT5C2	AGTAGGACTGCCATGGTCGA	AGGCACTTGCTCGTACGACGCGTCTCACACCGAGTAGGACTGCCATGGTCGAGTTTCGAGACGATGTGGGCCCGGCACCTTAA
NT5C3A	ACCATGTGATTTAGTATACC	AGGCACTTGCTCGTACGACGCGTCTCACACCGACCATGTGATTTAGTATACCGTTTCGAGACGATGTGGGCCCGGCACCTTAA
NT5C3A	TCCAGCCGAAAATATGAACA	AGGCACTTGCTCGTACGACGCGTCTCACACCGTCCAGCCGAAAATATGAACAGTTTCGAGACGATGTGGGCCCGGCACCTTAA
NT5E	ATGAATGGGTACTTCCCAGC	AGGCACTTGCTCGTACGACGCGTCTCACACCGATGAATGGGTACTTCCCAGCGTTTCGAGACGATGTGGGCCCGGCACCTTAA
NT5E	TTACCATGGCATCGTAGCGC	AGGCACTTGCTCGTACGACGCGTCTCACACCGTTACCATGGCATCGTAGCGCGTTTCGAGACGATGTGGGCCCGGCACCTTAA
NTHL1	CTTTCCGCGGACGCTTCACG	AGGCACTTGCTCGTACGACGCGTCTCACACCGCTTTCCGCGGACGCTTCACGGTTTCGAGACGATGTGGGCCCGGCACCTTAA
NTHL1	GCGTGTGGCCTATGAGGGCT	AGGCACTTGCTCGTACGACGCGTCTCACACCGGCGTGTGGCCTATGAGGGCTGTTTCGAGACGATGTGGGCCCGGCACCTTAA
NTN1	GCGCGACTCGTACTTCTACG	AGGCACTTGCTCGTACGACGCGTCTCACACCGGCGCGACTCGTACTTCTACGGTTTCGAGACGATGTGGGCCCGGCACCTTAA
NTN1	CACCACGCAGTAGCGCGCCG	AGGCACTTGCTCGTACGACGCGTCTCACACCGCACCACGCAGTAGCGCGCCGGTTTCGAGACGATGTGGGCCCGGCACCTTAA
NTNG1	TCATGTCCGTGGATTCCGGC	AGGCACTTGCTCGTACGACGCGTCTCACACCGTCATGTCCGTGGATTCCGGCGTTTCGAGACGATGTGGGCCCGGCACCTTAA
NTNG1	TCCTGAGACGTTCTGTGCAA	AGGCACTTGCTCGTACGACGCGTCTCACACCGTCCTGAGACGTTCTGTGCAAGTTTCGAGACGATGTGGGCCCGGCACCTTAA
NTNG2	GCACCGAGGAGTACTCGCGC	AGGCACTTGCTCGTACGACGCGTCTCACACCGGCACCGAGGAGTACTCGCGCGTTTCGAGACGATGTGGGCCCGGCACCTTAA
NTNG2	CCGGCGGGCGGACATACCGA	AGGCACTTGCTCGTACGACGCGTCTCACACCGCCGGCGGGCGGACATACCGAGTTTCGAGACGATGTGGGCCCGGCACCTTAA
NTRK1	AGAGCTGGAGCAGTCAGCCA	AGGCACTTGCTCGTACGACGCGTCTCACACCGAGAGCTGGAGCAGTCAGCCAGTTTCGAGACGATGTGGGCCCGGCACCTTAA
NTRK1	GCTACAGCGCTGGGAGGAGG	AGGCACTTGCTCGTACGACGCGTCTCACACCGGCTACAGCGCTGGGAGGAGGGTTTCGAGACGATGTGGGCCCGGCACCTTAA
NTRK2	GAAGCCCCAGAGCCGCGCCA	AGGCACTTGCTCGTACGACGCGTCTCACACCGGAAGCCCCAGAGCCGCGCCAGTTTCGAGACGATGTGGGCCCGGCACCTTAA
NTRK2	CATCGTGGCATTTCCGAGAT	AGGCACTTGCTCGTACGACGCGTCTCACACCGCATCGTGGCATTTCCGAGATGTTTCGAGACGATGTGGGCCCGGCACCTTAA
NUBPL	AGAACACAAATCATGTCCCG	AGGCACTTGCTCGTACGACGCGTCTCACACCGAGAACACAAATCATGTCCCGGTTTCGAGACGATGTGGGCCCGGCACCTTAA
NUBPL	GGCCATTGGTTTGCTAGATG	AGGCACTTGCTCGTACGACGCGTCTCACACCGGGCCATTGGTTTGCTAGATGGTTTCGAGACGATGTGGGCCCGGCACCTTAA
NUDT2	ATGACTTGGAAACAGCCCTG	AGGCACTTGCTCGTACGACGCGTCTCACACCGATGACTTGGAAACAGCCCTGGTTTCGAGACGATGTGGGCCCGGCACCTTAA
NUDT2	GGGAACTCAATTATGTGGCC	AGGCACTTGCTCGTACGACGCGTCTCACACCGGGGAACTCAATTATGTGGCCGTTTCGAGACGATGTGGGCCCGGCACCTTAA
NUDT15	TGTGAATTCTTTCATTGAGA	AGGCACTTGCTCGTACGACGCGTCTCACACCGTGTGAATTCTTTCATTGAGAGTTTCGAGACGATGTGGGCCCGGCACCTTAA
NUDT15	CATCCGCGTTGCGTCCTCCT	AGGCACTTGCTCGTACGACGCGTCTCACACCGCATCCGCGTTGCGTCCTCCTGTTTCGAGACGATGTGGGCCCGGCACCTTAA
NUP37	GAAAATCTGTTTGCAACCAC	AGGCACTTGCTCGTACGACGCGTCTCACACCGGAAAATCTGTTTGCAACCACGTTTCGAGACGATGTGGGCCCGGCACCTTAA
NUP37	GGAAACCTAATTGCATATGG	AGGCACTTGCTCGTACGACGCGTCTCACACCGGGAAACCTAATTGCATATGGGTTTCGAGACGATGTGGGCCCGGCACCTTAA
NUP62	GTACTTGTGGCTGGTTGGAA	AGGCACTTGCTCGTACGACGCGTCTCACACCGGTACTTGTGGCTGGTTGGAAGTTTCGAGACGATGTGGGCCCGGCACCTTAA
NUP62	CAATGTTGAAACCGGAGGGT	AGGCACTTGCTCGTACGACGCGTCTCACACCGCAATGTTGAAACCGGAGGGTGTTTCGAGACGATGTGGGCCCGGCACCTTAA
NUP85	GCTGCAGGGCCGGCTGGATG	AGGCACTTGCTCGTACGACGCGTCTCACACCGGCTGCAGGGCCGGCTGGATGGTTTCGAGACGATGTGGGCCCGGCACCTTAA
NUP85	GGAATGTGAGCGGTACCTCC	AGGCACTTGCTCGTACGACGCGTCTCACACCGGGAATGTGAGCGGTACCTCCGTTTCGAGACGATGTGGGCCCGGCACCTTAA
NUP88	TTAGTGATCGCTACTGAATC	AGGCACTTGCTCGTACGACGCGTCTCACACCGTTAGTGATCGCTACTGAATCGTTTCGAGACGATGTGGGCCCGGCACCTTAA
NUP88	CCGAAGGCGAACGACTAAGA	AGGCACTTGCTCGTACGACGCGTCTCACACCGCCGAAGGCGAACGACTAAGAGTTTCGAGACGATGTGGGCCCGGCACCTTAA
NUP93	TAGTAAATTAGCGCCCACAC	AGGCACTTGCTCGTACGACGCGTCTCACACCGTAGTAAATTAGCGCCCACACGTTTCGAGACGATGTGGGCCCGGCACCTTAA
NUP93	TCGATTAACTACCTGTGAAG	AGGCACTTGCTCGTACGACGCGTCTCACACCGTCGATTAACTACCTGTGAAGGTTTCGAGACGATGTGGGCCCGGCACCTTAA
NUP107	TGGTATTTGACCCAGCGCAG	AGGCACTTGCTCGTACGACGCGTCTCACACCGTGGTATTTGACCCAGCGCAGGTTTCGAGACGATGTGGGCCCGGCACCTTAA
NUP107	AGTGCTTCTGCCCTCTGCGC	AGGCACTTGCTCGTACGACGCGTCTCACACCGAGTGCTTCTGCCCTCTGCGCGTTTCGAGACGATGTGGGCCCGGCACCTTAA
NUP133	GAGCTGACTGCAGACCCCAG	AGGCACTTGCTCGTACGACGCGTCTCACACCGGAGCTGACTGCAGACCCCAGGTTTCGAGACGATGTGGGCCCGGCACCTTAA
NUP133	ATGCTGGGTAGTCATCCATC	AGGCACTTGCTCGTACGACGCGTCTCACACCGATGCTGGGTAGTCATCCATCGTTTCGAGACGATGTGGGCCCGGCACCTTAA
NUP155	ACCAGGAGGTGTCGCACATG	AGGCACTTGCTCGTACGACGCGTCTCACACCGACCAGGAGGTGTCGCACATGGTTTCGAGACGATGTGGGCCCGGCACCTTAA
NUP155	GTTCATGTCCGCTTACCTCC	AGGCACTTGCTCGTACGACGCGTCTCACACCGGTTCATGTCCGCTTACCTCCGTTTCGAGACGATGTGGGCCCGGCACCTTAA
NUP160	TGCAACGATTGCTTACAGGC	AGGCACTTGCTCGTACGACGCGTCTCACACCGTGCAACGATTGCTTACAGGCGTTTCGAGACGATGTGGGCCCGGCACCTTAA
NUP160	TACACTCCTATACATCCGGG	AGGCACTTGCTCGTACGACGCGTCTCACACCGTACACTCCTATACATCCGGGGTTTCGAGACGATGTGGGCCCGGCACCTTAA
NUP188	AGAACTGCATCAGTTTGCGC	AGGCACTTGCTCGTACGACGCGTCTCACACCGAGAACTGCATCAGTTTGCGCGTTTCGAGACGATGTGGGCCCGGCACCTTAA
NUP188	ATTGGCGGCGATTGTTAGAG	AGGCACTTGCTCGTACGACGCGTCTCACACCGATTGGCGGCGATTGTTAGAGGTTTCGAGACGATGTGGGCCCGGCACCTTAA
NUP205	AGCCTTGATACAGTCTAGAC	AGGCACTTGCTCGTACGACGCGTCTCACACCGAGCCTTGATACAGTCTAGACGTTTCGAGACGATGTGGGCCCGGCACCTTAA
NUP205	TGTATTCCAATGACTGCCAG	AGGCACTTGCTCGTACGACGCGTCTCACACCGTGTATTCCAATGACTGCCAGGTTTCGAGACGATGTGGGCCCGGCACCTTAA
NUP214	TAGTCTACGACAACTCCCAT	AGGCACTTGCTCGTACGACGCGTCTCACACCGTAGTCTACGACAACTCCCATGTTTCGAGACGATGTGGGCCCGGCACCTTAA
NUP214	AGAAGAGAATGGCGACATCG	AGGCACTTGCTCGTACGACGCGTCTCACACCGAGAAGAGAATGGCGACATCGGTTTCGAGACGATGTGGGCCCGGCACCTTAA
NUS1	CGCACCGGGCCTCACCTTGG	AGGCACTTGCTCGTACGACGCGTCTCACACCGCGCACCGGGCCTCACCTTGGGTTTCGAGACGATGTGGGCCCGGCACCTTAA
NUS1	TATGGGCCTGGTGATCACCG	AGGCACTTGCTCGTACGACGCGTCTCACACCGTATGGGCCTGGTGATCACCGGTTTCGAGACGATGTGGGCCCGGCACCTTAA
NXN	GCGTCTATTTCTCCGCACAT	AGGCACTTGCTCGTACGACGCGTCTCACACCGGCGTCTATTTCTCCGCACATGTTTCGAGACGATGTGGGCCCGGCACCTTAA
NXN	CTGAAGGGTTTCGGTCCCCA	AGGCACTTGCTCGTACGACGCGTCTCACACCGCTGAAGGGTTTCGGTCCCCAGTTTCGAGACGATGTGGGCCCGGCACCTTAA
NYX	GGTTGTTGTGGCGCAGCGAC	AGGCACTTGCTCGTACGACGCGTCTCACACCGGGTTGTTGTGGCGCAGCGACGTTTCGAGACGATGTGGGCCCGGCACCTTAA
NYX	CTCGGTGCGCTGCGACCGCG	AGGCACTTGCTCGTACGACGCGTCTCACACCGCTCGGTGCGCTGCGACCGCGGTTTCGAGACGATGTGGGCCCGGCACCTTAA
OAS1	AGTACGAAGCTGAGCGCACG	AGGCACTTGCTCGTACGACGCGTCTCACACCGAGTACGAAGCTGAGCGCACGGTTTCGAGACGATGTGGGCCCGGCACCTTAA
OAS1	GTACGAAGCTGAGCGCACGG	AGGCACTTGCTCGTACGACGCGTCTCACACCGGTACGAAGCTGAGCGCACGGGTTTCGAGACGATGTGGGCCCGGCACCTTAA
OAT	CTAGTGAAATACCTCCAGTG	AGGCACTTGCTCGTACGACGCGTCTCACACCGCTAGTGAAATACCTCCAGTGGTTTCGAGACGATGTGGGCCCGGCACCTTAA
OAT	ATGTCGAATCCCGGCATAAA	AGGCACTTGCTCGTACGACGCGTCTCACACCGATGTCGAATCCCGGCATAAAGTTTCGAGACGATGTGGGCCCGGCACCTTAA
OAZ3	TCCTAGTTTGACTGCAACCC	AGGCACTTGCTCGTACGACGCGTCTCACACCGTCCTAGTTTGACTGCAACCCGTTTCGAGACGATGTGGGCCCGGCACCTTAA
OAZ3	AAGGCCGTGCCAATGGGCAG	AGGCACTTGCTCGTACGACGCGTCTCACACCGAAGGCCGTGCCAATGGGCAGGTTTCGAGACGATGTGGGCCCGGCACCTTAA
OBSCN	CGCCTATGGCATTGCGCGCG	AGGCACTTGCTCGTACGACGCGTCTCACACCGCGCCTATGGCATTGCGCGCGGTTTCGAGACGATGTGGGCCCGGCACCTTAA
OBSCN	GCTGCGCGCAGAGGACGCAG	AGGCACTTGCTCGTACGACGCGTCTCACACCGGCTGCGCGCAGAGGACGCAGGTTTCGAGACGATGTGGGCCCGGCACCTTAA
OBSL1	GCACGGCAATCCCGTGCTCA	AGGCACTTGCTCGTACGACGCGTCTCACACCGGCACGGCAATCCCGTGCTCAGTTTCGAGACGATGTGGGCCCGGCACCTTAA
OBSL1	ATCTGCTCGTACTTGCGGCA	AGGCACTTGCTCGTACGACGCGTCTCACACCGATCTGCTCGTACTTGCGGCAGTTTCGAGACGATGTGGGCCCGGCACCTTAA
OCA2	GCTGTTGGCCTTATCACCGC	AGGCACTTGCTCGTACGACGCGTCTCACACCGGCTGTTGGCCTTATCACCGCGTTTCGAGACGATGTGGGCCCGGCACCTTAA
OCA2	GGCCGTCGCGATGGTCACCT	AGGCACTTGCTCGTACGACGCGTCTCACACCGGGCCGTCGCGATGGTCACCTGTTTCGAGACGATGTGGGCCCGGCACCTTAA
OCLN	GGCTTTGGTAGCTACGGAAG	AGGCACTTGCTCGTACGACGCGTCTCACACCGGGCTTTGGTAGCTACGGAAGGTTTCGAGACGATGTGGGCCCGGCACCTTAA
OCLN	GACAGGATCCGAATCACTCC	AGGCACTTGCTCGTACGACGCGTCTCACACCGGACAGGATCCGAATCACTCCGTTTCGAGACGATGTGGGCCCGGCACCTTAA
OCRL	CTAACCCGCTATCTGGAGAC	AGGCACTTGCTCGTACGACGCGTCTCACACCGCTAACCCGCTATCTGGAGACGTTTCGAGACGATGTGGGCCCGGCACCTTAA
OCRL	CCGGAACTCATAGGTTCAAC	AGGCACTTGCTCGTACGACGCGTCTCACACCGCCGGAACTCATAGGTTCAACGTTTCGAGACGATGTGGGCCCGGCACCTTAA
ODAPH	GAAGAGGTATTTACGCCTCC	AGGCACTTGCTCGTACGACGCGTCTCACACCGGAAGAGGTATTTACGCCTCCGTTTCGAGACGATGTGGGCCCGGCACCTTAA
ODAPH	GAGGGGTGAGTGTAAAGATC	AGGCACTTGCTCGTACGACGCGTCTCACACCGGAGGGGTGAGTGTAAAGATCGTTTCGAGACGATGTGGGCCCGGCACCTTAA
ODC1	CATAAAAGGGGGTGACACGA	AGGCACTTGCTCGTACGACGCGTCTCACACCGCATAAAAGGGGGTGACACGAGTTTCGAGACGATGTGGGCCCGGCACCTTAA
ODC1	CCGCTTCCTACATGGAAGCT	AGGCACTTGCTCGTACGACGCGTCTCACACCGCCGCTTCCTACATGGAAGCTGTTTCGAGACGATGTGGGCCCGGCACCTTAA
ODF4	TGTGTGATTCTCCATTGAAA	AGGCACTTGCTCGTACGACGCGTCTCACACCGTGTGTGATTCTCCATTGAAAGTTTCGAGACGATGTGGGCCCGGCACCTTAA
ODF4	TGACATCCACGGGCCAGCGC	AGGCACTTGCTCGTACGACGCGTCTCACACCGTGACATCCACGGGCCAGCGCGTTTCGAGACGATGTGGGCCCGGCACCTTAA
OFD1	CTCGGTCCATTTCAGTAGAA	AGGCACTTGCTCGTACGACGCGTCTCACACCGCTCGGTCCATTTCAGTAGAAGTTTCGAGACGATGTGGGCCCGGCACCTTAA
OFD1	GATTCGAACTTGATACGCTG	AGGCACTTGCTCGTACGACGCGTCTCACACCGGATTCGAACTTGATACGCTGGTTTCGAGACGATGTGGGCCCGGCACCTTAA
OGDH	CTGCTCTTACCTCCAGCCGA	AGGCACTTGCTCGTACGACGCGTCTCACACCGCTGCTCTTACCTCCAGCCGAGTTTCGAGACGATGTGGGCCCGGCACCTTAA
OGDH	TCATCAGGGCATATCAGGTA	AGGCACTTGCTCGTACGACGCGTCTCACACCGTCATCAGGGCATATCAGGTAGTTTCGAGACGATGTGGGCCCGGCACCTTAA
OGDHL	CAGGTCTGTTACCGCCGGCG	AGGCACTTGCTCGTACGACGCGTCTCACACCGCAGGTCTGTTACCGCCGGCGGTTTCGAGACGATGTGGGCCCGGCACCTTAA
OGDHL	CCCGGCTAGTGCGCTCCATG	AGGCACTTGCTCGTACGACGCGTCTCACACCGCCCGGCTAGTGCGCTCCATGGTTTCGAGACGATGTGGGCCCGGCACCTTAA
OGFOD1	AAAACCAGTTTGTTCCACGA	AGGCACTTGCTCGTACGACGCGTCTCACACCGAAAACCAGTTTGTTCCACGAGTTTCGAGACGATGTGGGCCCGGCACCTTAA
OGFOD1	AAATATCAGAAAGCCAGGAC	AGGCACTTGCTCGTACGACGCGTCTCACACCGAAATATCAGAAAGCCAGGACGTTTCGAGACGATGTGGGCCCGGCACCTTAA
OGT	AGCCGTGCGGTAAGAAGCTA	AGGCACTTGCTCGTACGACGCGTCTCACACCGAGCCGTGCGGTAAGAAGCTAGTTTCGAGACGATGTGGGCCCGGCACCTTAA
OGT	TAATGGGCACACCACAGGGA	AGGCACTTGCTCGTACGACGCGTCTCACACCGTAATGGGCACACCACAGGGAGTTTCGAGACGATGTGGGCCCGGCACCTTAA
OPA1	GCGTTTAGAGCAACAGATCG	AGGCACTTGCTCGTACGACGCGTCTCACACCGGCGTTTAGAGCAACAGATCGGTTTCGAGACGATGTGGGCCCGGCACCTTAA
OPA1	GTACCGTTAGCCCTGAGGTA	AGGCACTTGCTCGTACGACGCGTCTCACACCGGTACCGTTAGCCCTGAGGTAGTTTCGAGACGATGTGGGCCCGGCACCTTAA
OPA3	GACCTATATCTGCCTCCCGC	AGGCACTTGCTCGTACGACGCGTCTCACACCGGACCTATATCTGCCTCCCGCGTTTCGAGACGATGTGGGCCCGGCACCTTAA
OPA3	TCAGACTCACGTTGAGCCGG	AGGCACTTGCTCGTACGACGCGTCTCACACCGTCAGACTCACGTTGAGCCGGGTTTCGAGACGATGTGGGCCCGGCACCTTAA
OPHN1	TGATTTGCTGATTAAACCCT	AGGCACTTGCTCGTACGACGCGTCTCACACCGTGATTTGCTGATTAAACCCTGTTTCGAGACGATGTGGGCCCGGCACCTTAA
OPHN1	AGACGGAGTCTATCGACAAG	AGGCACTTGCTCGTACGACGCGTCTCACACCGAGACGGAGTCTATCGACAAGGTTTCGAGACGATGTGGGCCCGGCACCTTAA
OPLAH	TGGTGCGCATCGTCCCTCGG	AGGCACTTGCTCGTACGACGCGTCTCACACCGTGGTGCGCATCGTCCCTCGGGTTTCGAGACGATGTGGGCCCGGCACCTTAA
OPLAH	AGCCACGTACCGCTCCACAA	AGGCACTTGCTCGTACGACGCGTCTCACACCGAGCCACGTACCGCTCCACAAGTTTCGAGACGATGTGGGCCCGGCACCTTAA
OPN1LW	AGAGCATGATGATAGCGAGT	AGGCACTTGCTCGTACGACGCGTCTCACACCGAGAGCATGATGATAGCGAGTGTTTCGAGACGATGTGGGCCCGGCACCTTAA
OPN1LW	CAGAGCATGATGATAGCGAG	AGGCACTTGCTCGTACGACGCGTCTCACACCGCAGAGCATGATGATAGCGAGGTTTCGAGACGATGTGGGCCCGGCACCTTAA
OPN1MW	GAGCACGATGATGCTGAGTG	AGGCACTTGCTCGTACGACGCGTCTCACACCGGAGCACGATGATGCTGAGTGGTTTCGAGACGATGTGGGCCCGGCACCTTAA
OPN1MW	GCACGAAGTAGCCATAGACC	AGGCACTTGCTCGTACGACGCGTCTCACACCGGCACGAAGTAGCCATAGACCGTTTCGAGACGATGTGGGCCCGGCACCTTAA
OPN1SW	CAATGTAGCGCTCAAAGGCC	AGGCACTTGCTCGTACGACGCGTCTCACACCGCAATGTAGCGCTCAAAGGCCGTTTCGAGACGATGTGGGCCCGGCACCTTAA
OPN1SW	TCTGGTTACAGGATGGTCAC	AGGCACTTGCTCGTACGACGCGTCTCACACCGTCTGGTTACAGGATGGTCACGTTTCGAGACGATGTGGGCCCGGCACCTTAA
OPRD1	TACTCGGCCGTGTGCGCCGT	AGGCACTTGCTCGTACGACGCGTCTCACACCGTACTCGGCCGTGTGCGCCGTGTTTCGAGACGATGTGGGCCCGGCACCTTAA
OPRD1	GGTGGCCAGCGCATCGGCTA	AGGCACTTGCTCGTACGACGCGTCTCACACCGGGTGGCCAGCGCATCGGCTAGTTTCGAGACGATGTGGGCCCGGCACCTTAA
OPRM1	TGGAGATCACTATCTTGCAA	AGGCACTTGCTCGTACGACGCGTCTCACACCGTGGAGATCACTATCTTGCAAGTTTCGAGACGATGTGGGCCCGGCACCTTAA
OPRM1	CCAGAGTGTGAATTACCTAA	AGGCACTTGCTCGTACGACGCGTCTCACACCGCCAGAGTGTGAATTACCTAAGTTTCGAGACGATGTGGGCCCGGCACCTTAA
OPTN	CAAGAATTACTTCGAACATG	AGGCACTTGCTCGTACGACGCGTCTCACACCGCAAGAATTACTTCGAACATGGTTTCGAGACGATGTGGGCCCGGCACCTTAA
OPTN	GGAATCTTCTGAGGAGCCGC	AGGCACTTGCTCGTACGACGCGTCTCACACCGGGAATCTTCTGAGGAGCCGCGTTTCGAGACGATGTGGGCCCGGCACCTTAA
ORAI1	TAACTCTGGCCGATCCAGTC	AGGCACTTGCTCGTACGACGCGTCTCACACCGTAACTCTGGCCGATCCAGTCGTTTCGAGACGATGTGGGCCCGGCACCTTAA
ORAI1	TCATCACCTCGGAGTAACTC	AGGCACTTGCTCGTACGACGCGTCTCACACCGTCATCACCTCGGAGTAACTCGTTTCGAGACGATGTGGGCCCGGCACCTTAA
ORC1	GCTGGCTATATGTATAGGGC	AGGCACTTGCTCGTACGACGCGTCTCACACCGGCTGGCTATATGTATAGGGCGTTTCGAGACGATGTGGGCCCGGCACCTTAA
ORC1	AAACTCCTTGACCATACCGG	AGGCACTTGCTCGTACGACGCGTCTCACACCGAAACTCCTTGACCATACCGGGTTTCGAGACGATGTGGGCCCGGCACCTTAA
ORC4	ATAGCATGTGTAATGACCGC	AGGCACTTGCTCGTACGACGCGTCTCACACCGATAGCATGTGTAATGACCGCGTTTCGAGACGATGTGGGCCCGGCACCTTAA
ORC4	ACCTTGTCTGGAAACTCTGC	AGGCACTTGCTCGTACGACGCGTCTCACACCGACCTTGTCTGGAAACTCTGCGTTTCGAGACGATGTGGGCCCGGCACCTTAA
ORC6	TAGTGCCGGCGCCATGGGGT	AGGCACTTGCTCGTACGACGCGTCTCACACCGTAGTGCCGGCGCCATGGGGTGTTTCGAGACGATGTGGGCCCGGCACCTTAA
ORC6	CCTTTTAACCAGGAAAGCAG	AGGCACTTGCTCGTACGACGCGTCTCACACCGCCTTTTAACCAGGAAAGCAGGTTTCGAGACGATGTGGGCCCGGCACCTTAA
OSBPL2	ACGTTGTGGACGCAGCAGGT	AGGCACTTGCTCGTACGACGCGTCTCACACCGACGTTGTGGACGCAGCAGGTGTTTCGAGACGATGTGGGCCCGGCACCTTAA
OSBPL2	TTCCGAGTGGAACGCACTGA	AGGCACTTGCTCGTACGACGCGTCTCACACCGTTCCGAGTGGAACGCACTGAGTTTCGAGACGATGTGGGCCCGGCACCTTAA
OSGEP	CCACAGTTGGGCCACAGTAC	AGGCACTTGCTCGTACGACGCGTCTCACACCGCCACAGTTGGGCCACAGTACGTTTCGAGACGATGTGGGCCCGGCACCTTAA
OSGEP	CCGAGTATGCAATCACCTAA	AGGCACTTGCTCGTACGACGCGTCTCACACCGCCGAGTATGCAATCACCTAAGTTTCGAGACGATGTGGGCCCGGCACCTTAA
OSMR	CAAACTCTGACGCGTAGAAT	AGGCACTTGCTCGTACGACGCGTCTCACACCGCAAACTCTGACGCGTAGAATGTTTCGAGACGATGTGGGCCCGGCACCTTAA
OSMR	GTCCCTTTATTCCTAATGAA	AGGCACTTGCTCGTACGACGCGTCTCACACCGGTCCCTTTATTCCTAATGAAGTTTCGAGACGATGTGGGCCCGGCACCTTAA
OSTM1	GGTGTCTGGTGCGCAGCGCC	AGGCACTTGCTCGTACGACGCGTCTCACACCGGGTGTCTGGTGCGCAGCGCCGTTTCGAGACGATGTGGGCCCGGCACCTTAA
OSTM1	CTTCGGCAGCAGTCCGCACA	AGGCACTTGCTCGTACGACGCGTCTCACACCGCTTCGGCAGCAGTCCGCACAGTTTCGAGACGATGTGGGCCCGGCACCTTAA
OTC	GATGGATGCTTCTTTAGCCA	AGGCACTTGCTCGTACGACGCGTCTCACACCGGATGGATGCTTCTTTAGCCAGTTTCGAGACGATGTGGGCCCGGCACCTTAA
OTC	AAAGTCTCACGGACACGGCC	AGGCACTTGCTCGTACGACGCGTCTCACACCGAAAGTCTCACGGACACGGCCGTTTCGAGACGATGTGGGCCCGGCACCTTAA
OTOA	TTTGATTTAAGGAGGCAACC	AGGCACTTGCTCGTACGACGCGTCTCACACCGTTTGATTTAAGGAGGCAACCGTTTCGAGACGATGTGGGCCCGGCACCTTAA
OTOA	GTCGGATACATACTGGGAGA	AGGCACTTGCTCGTACGACGCGTCTCACACCGGTCGGATACATACTGGGAGAGTTTCGAGACGATGTGGGCCCGGCACCTTAA
OTOF	CTCACTCACTGGTGTAGACC	AGGCACTTGCTCGTACGACGCGTCTCACACCGCTCACTCACTGGTGTAGACCGTTTCGAGACGATGTGGGCCCGGCACCTTAA
OTOF	GACTGGCAAGGACTGCGCCA	AGGCACTTGCTCGTACGACGCGTCTCACACCGGACTGGCAAGGACTGCGCCAGTTTCGAGACGATGTGGGCCCGGCACCTTAA
OTOG	TGTGTGTTCGTACAGCCGCA	AGGCACTTGCTCGTACGACGCGTCTCACACCGTGTGTGTTCGTACAGCCGCAGTTTCGAGACGATGTGGGCCCGGCACCTTAA
OTOG	ATCGTAGCGCCACTCGCAGA	AGGCACTTGCTCGTACGACGCGTCTCACACCGATCGTAGCGCCACTCGCAGAGTTTCGAGACGATGTGGGCCCGGCACCTTAA
OTOGL	CCTACCCATACAGTGTACCG	AGGCACTTGCTCGTACGACGCGTCTCACACCGCCTACCCATACAGTGTACCGGTTTCGAGACGATGTGGGCCCGGCACCTTAA
OTOGL	AGCAGTGTGCACAATATACG	AGGCACTTGCTCGTACGACGCGTCTCACACCGAGCAGTGTGCACAATATACGGTTTCGAGACGATGTGGGCCCGGCACCTTAA
OTUD5	CCGATGGTAGCTAACACGAA	AGGCACTTGCTCGTACGACGCGTCTCACACCGCCGATGGTAGCTAACACGAAGTTTCGAGACGATGTGGGCCCGGCACCTTAA
OTUD5	CTGTACTGGTACACCTCCAC	AGGCACTTGCTCGTACGACGCGTCTCACACCGCTGTACTGGTACACCTCCACGTTTCGAGACGATGTGGGCCCGGCACCTTAA
OTUD6B	CTCAGCGGTCTGACTTCTCA	AGGCACTTGCTCGTACGACGCGTCTCACACCGCTCAGCGGTCTGACTTCTCAGTTTCGAGACGATGTGGGCCCGGCACCTTAA
OTUD6B	ATGGCTTTGCATATACTCAG	AGGCACTTGCTCGTACGACGCGTCTCACACCGATGGCTTTGCATATACTCAGGTTTCGAGACGATGTGGGCCCGGCACCTTAA
OTULIN	CCGCGGACTCACTGCTCGGC	AGGCACTTGCTCGTACGACGCGTCTCACACCGCCGCGGACTCACTGCTCGGCGTTTCGAGACGATGTGGGCCCGGCACCTTAA
OTULIN	GAGAAACCTCTTCATAGCCC	AGGCACTTGCTCGTACGACGCGTCTCACACCGGAGAAACCTCTTCATAGCCCGTTTCGAGACGATGTGGGCCCGGCACCTTAA
OTX2	TCTGAACTCACTTCCCGAGC	AGGCACTTGCTCGTACGACGCGTCTCACACCGTCTGAACTCACTTCCCGAGCGTTTCGAGACGATGTGGGCCCGGCACCTTAA
OTX2	AATCAACTTGCCCGAGTCGA	AGGCACTTGCTCGTACGACGCGTCTCACACCGAATCAACTTGCCCGAGTCGAGTTTCGAGACGATGTGGGCCCGGCACCTTAA
OVOL2	CTCGGGGGTTTCGCTCTCGG	AGGCACTTGCTCGTACGACGCGTCTCACACCGCTCGGGGGTTTCGCTCTCGGGTTTCGAGACGATGTGGGCCCGGCACCTTAA
OVOL2	CCGTCGCTGCGGCAGTCCTC	AGGCACTTGCTCGTACGACGCGTCTCACACCGCCGTCGCTGCGGCAGTCCTCGTTTCGAGACGATGTGGGCCCGGCACCTTAA
OXCT1	GCGATCCTCCTTCTTGTACC	AGGCACTTGCTCGTACGACGCGTCTCACACCGGCGATCCTCCTTCTTGTACCGTTTCGAGACGATGTGGGCCCGGCACCTTAA
OXCT1	AGAGAGGATCCGTGCAGGCG	AGGCACTTGCTCGTACGACGCGTCTCACACCGAGAGAGGATCCGTGCAGGCGGTTTCGAGACGATGTGGGCCCGGCACCTTAA
OXR1	GTTGAAGATACAACTCGTGC	AGGCACTTGCTCGTACGACGCGTCTCACACCGGTTGAAGATACAACTCGTGCGTTTCGAGACGATGTGGGCCCGGCACCTTAA
OXR1	GTCGAAAAGATTCAGACTCC	AGGCACTTGCTCGTACGACGCGTCTCACACCGGTCGAAAAGATTCAGACTCCGTTTCGAGACGATGTGGGCCCGGCACCTTAA
P2RX2	GCACCAGCCGAACACCTCGC	AGGCACTTGCTCGTACGACGCGTCTCACACCGGCACCAGCCGAACACCTCGCGTTTCGAGACGATGTGGGCCCGGCACCTTAA
P2RX2	ACATCGCCGACCGCACAGAC	AGGCACTTGCTCGTACGACGCGTCTCACACCGACATCGCCGACCGCACAGACGTTTCGAGACGATGTGGGCCCGGCACCTTAA
P2RY12	CCGGTCATACGTAAGAACGA	AGGCACTTGCTCGTACGACGCGTCTCACACCGCCGGTCATACGTAAGAACGAGTTTCGAGACGATGTGGGCCCGGCACCTTAA
P2RY12	ATTCTTAGTGATGCCAAACT	AGGCACTTGCTCGTACGACGCGTCTCACACCGATTCTTAGTGATGCCAAACTGTTTCGAGACGATGTGGGCCCGGCACCTTAA
P3H1	ACGGGAAGTCGGCGGCACAC	AGGCACTTGCTCGTACGACGCGTCTCACACCGACGGGAAGTCGGCGGCACACGTTTCGAGACGATGTGGGCCCGGCACCTTAA
P3H1	TGCAGATAATTATAATGCGA	AGGCACTTGCTCGTACGACGCGTCTCACACCGTGCAGATAATTATAATGCGAGTTTCGAGACGATGTGGGCCCGGCACCTTAA
P3H2	TTACAGGAGAGTTACAATGC	AGGCACTTGCTCGTACGACGCGTCTCACACCGTTACAGGAGAGTTACAATGCGTTTCGAGACGATGTGGGCCCGGCACCTTAA
P3H2	GAAAATTCTCGATGGGAGAG	AGGCACTTGCTCGTACGACGCGTCTCACACCGGAAAATTCTCGATGGGAGAGGTTTCGAGACGATGTGGGCCCGGCACCTTAA
P4HB	AGCGGCTTTGGCATACTCAG	AGGCACTTGCTCGTACGACGCGTCTCACACCGAGCGGCTTTGGCATACTCAGGTTTCGAGACGATGTGGGCCCGGCACCTTAA
P4HB	ATACCAGCTCGACAAAGATG	AGGCACTTGCTCGTACGACGCGTCTCACACCGATACCAGCTCGACAAAGATGGTTTCGAGACGATGTGGGCCCGGCACCTTAA
P4HTM	GGTGTTCGTGCACCTGTACC	AGGCACTTGCTCGTACGACGCGTCTCACACCGGGTGTTCGTGCACCTGTACCGTTTCGAGACGATGTGGGCCCGGCACCTTAA
P4HTM	GTGTCGGCTCATCATCCATC	AGGCACTTGCTCGTACGACGCGTCTCACACCGGTGTCGGCTCATCATCCATCGTTTCGAGACGATGTGGGCCCGGCACCTTAA
PABPN1	TCCTCTCATCAGGTGGACTA	AGGCACTTGCTCGTACGACGCGTCTCACACCGTCCTCTCATCAGGTGGACTAGTTTCGAGACGATGTGGGCCCGGCACCTTAA
PABPN1	TCCTCAATGGCGCCGTCCCC	AGGCACTTGCTCGTACGACGCGTCTCACACCGTCCTCAATGGCGCCGTCCCCGTTTCGAGACGATGTGGGCCCGGCACCTTAA
PACS1	AAACTTTAAACCGCTTCAGG	AGGCACTTGCTCGTACGACGCGTCTCACACCGAAACTTTAAACCGCTTCAGGGTTTCGAGACGATGTGGGCCCGGCACCTTAA
PACS1	GCATCCTAATGAAGGCGCAC	AGGCACTTGCTCGTACGACGCGTCTCACACCGGCATCCTAATGAAGGCGCACGTTTCGAGACGATGTGGGCCCGGCACCTTAA
PACS2	GAGGTTCAAAGTGTCCGACG	AGGCACTTGCTCGTACGACGCGTCTCACACCGGAGGTTCAAAGTGTCCGACGGTTTCGAGACGATGTGGGCCCGGCACCTTAA
PACS2	CGCAGATAACTACTCCGAGG	AGGCACTTGCTCGTACGACGCGTCTCACACCGCGCAGATAACTACTCCGAGGGTTTCGAGACGATGTGGGCCCGGCACCTTAA
PADI3	GGTGAGGTAGAGCACCGCAT	AGGCACTTGCTCGTACGACGCGTCTCACACCGGGTGAGGTAGAGCACCGCATGTTTCGAGACGATGTGGGCCCGGCACCTTAA
PADI3	GCACAAACTCACCGCAGATG	AGGCACTTGCTCGTACGACGCGTCTCACACCGGCACAAACTCACCGCAGATGGTTTCGAGACGATGTGGGCCCGGCACCTTAA
PADI6	CTGCACAGGTAAACCTCCAG	AGGCACTTGCTCGTACGACGCGTCTCACACCGCTGCACAGGTAAACCTCCAGGTTTCGAGACGATGTGGGCCCGGCACCTTAA
PADI6	TGGGAGGGTCTTGATCGATG	AGGCACTTGCTCGTACGACGCGTCTCACACCGTGGGAGGGTCTTGATCGATGGTTTCGAGACGATGTGGGCCCGGCACCTTAA
PAFAH1B1	ATGGTACGGCCAAATCAAGA	AGGCACTTGCTCGTACGACGCGTCTCACACCGATGGTACGGCCAAATCAAGAGTTTCGAGACGATGTGGGCCCGGCACCTTAA
PAFAH1B1	GAGAATGGGTACGTATGGTA	AGGCACTTGCTCGTACGACGCGTCTCACACCGGAGAATGGGTACGTATGGTAGTTTCGAGACGATGTGGGCCCGGCACCTTAA
PAH	AAGATCTTGAGGCATGACAT	AGGCACTTGCTCGTACGACGCGTCTCACACCGAAGATCTTGAGGCATGACATGTTTCGAGACGATGTGGGCCCGGCACCTTAA
PAH	TTCCGTCTTGCACGGTACAC	AGGCACTTGCTCGTACGACGCGTCTCACACCGTTCCGTCTTGCACGGTACACGTTTCGAGACGATGTGGGCCCGGCACCTTAA
PAK1	GATGCTGGAACCCTAAACCA	AGGCACTTGCTCGTACGACGCGTCTCACACCGGATGCTGGAACCCTAAACCAGTTTCGAGACGATGTGGGCCCGGCACCTTAA
PAK1	TCGGTTTTGATGCTGTCACA	AGGCACTTGCTCGTACGACGCGTCTCACACCGTCGGTTTTGATGCTGTCACAGTTTCGAGACGATGTGGGCCCGGCACCTTAA
PAK3	CAGCTCCAAACCACTTCCCA	AGGCACTTGCTCGTACGACGCGTCTCACACCGCAGCTCCAAACCACTTCCCAGTTTCGAGACGATGTGGGCCCGGCACCTTAA
PAK3	TGGGGTTTGATGCAGTCACC	AGGCACTTGCTCGTACGACGCGTCTCACACCGTGGGGTTTGATGCAGTCACCGTTTCGAGACGATGTGGGCCCGGCACCTTAA
PALB2	CCAGAGGAAAGTAGCCGTGG	AGGCACTTGCTCGTACGACGCGTCTCACACCGCCAGAGGAAAGTAGCCGTGGGTTTCGAGACGATGTGGGCCCGGCACCTTAA
PALB2	TGCTTGGCCTGACAAAGAGG	AGGCACTTGCTCGTACGACGCGTCTCACACCGTGCTTGGCCTGACAAAGAGGGTTTCGAGACGATGTGGGCCCGGCACCTTAA
PAM16	CCTGGAGGCTGAGGCCGGAG	AGGCACTTGCTCGTACGACGCGTCTCACACCGCCTGGAGGCTGAGGCCGGAGGTTTCGAGACGATGTGGGCCCGGCACCTTAA
PAM16	GTGAATGATAAATCCGTGGG	AGGCACTTGCTCGTACGACGCGTCTCACACCGGTGAATGATAAATCCGTGGGGTTTCGAGACGATGTGGGCCCGGCACCTTAA
PAN2	CCTCAAGTATATGGCCCGTG	AGGCACTTGCTCGTACGACGCGTCTCACACCGCCTCAAGTATATGGCCCGTGGTTTCGAGACGATGTGGGCCCGGCACCTTAA
PAN2	TTTTGAATTAGACAGCGTAC	AGGCACTTGCTCGTACGACGCGTCTCACACCGTTTTGAATTAGACAGCGTACGTTTCGAGACGATGTGGGCCCGGCACCTTAA
PANK2	TGGAGCGTACAAATTTGAGC	AGGCACTTGCTCGTACGACGCGTCTCACACCGTGGAGCGTACAAATTTGAGCGTTTCGAGACGATGTGGGCCCGGCACCTTAA
PANK2	ATTGACTCAGTCGGATTCAA	AGGCACTTGCTCGTACGACGCGTCTCACACCGATTGACTCAGTCGGATTCAAGTTTCGAGACGATGTGGGCCCGGCACCTTAA
PANK3	GGCATCTTTTGGCATCGCTC	AGGCACTTGCTCGTACGACGCGTCTCACACCGGGCATCTTTTGGCATCGCTCGTTTCGAGACGATGTGGGCCCGGCACCTTAA
PANK3	TTGACTTCTAACGTGGCATA	AGGCACTTGCTCGTACGACGCGTCTCACACCGTTGACTTCTAACGTGGCATAGTTTCGAGACGATGTGGGCCCGGCACCTTAA
PANK4	AAGCGCTTCGCCATCGACAT	AGGCACTTGCTCGTACGACGCGTCTCACACCGAAGCGCTTCGCCATCGACATGTTTCGAGACGATGTGGGCCCGGCACCTTAA
PANK4	AAGGTCATCCAGGCGACCGG	AGGCACTTGCTCGTACGACGCGTCTCACACCGAAGGTCATCCAGGCGACCGGGTTTCGAGACGATGTGGGCCCGGCACCTTAA
PANX1	CATCTCGCTGGCCTTCGCGC	AGGCACTTGCTCGTACGACGCGTCTCACACCGCATCTCGCTGGCCTTCGCGCGTTTCGAGACGATGTGGGCCCGGCACCTTAA
PANX1	ATGGTCACGTGCATTGCGGT	AGGCACTTGCTCGTACGACGCGTCTCACACCGATGGTCACGTGCATTGCGGTGTTTCGAGACGATGTGGGCCCGGCACCTTAA
PAPPA2	CTTCACGCGGTCGGTGCAGA	AGGCACTTGCTCGTACGACGCGTCTCACACCGCTTCACGCGGTCGGTGCAGAGTTTCGAGACGATGTGGGCCCGGCACCTTAA
PAPPA2	AGCGTCGCCAAGTGTGGAAG	AGGCACTTGCTCGTACGACGCGTCTCACACCGAGCGTCGCCAAGTGTGGAAGGTTTCGAGACGATGTGGGCCCGGCACCTTAA
PAPSS2	GCTTAGCCACCTCAGCAATC	AGGCACTTGCTCGTACGACGCGTCTCACACCGGCTTAGCCACCTCAGCAATCGTTTCGAGACGATGTGGGCCCGGCACCTTAA
PAPSS2	AACAACGATAAGTTTTGCCC	AGGCACTTGCTCGTACGACGCGTCTCACACCGAACAACGATAAGTTTTGCCCGTTTCGAGACGATGTGGGCCCGGCACCTTAA
PARK7	TAGATTAAGGTCACCGTTGC	AGGCACTTGCTCGTACGACGCGTCTCACACCGTAGATTAAGGTCACCGTTGCGTTTCGAGACGATGTGGGCCCGGCACCTTAA
PARK7	CACGTCACCTGCACAGATGG	AGGCACTTGCTCGTACGACGCGTCTCACACCGCACGTCACCTGCACAGATGGGTTTCGAGACGATGTGGGCCCGGCACCTTAA
PARN	CGTTCACAGGCGAATGGTGC	AGGCACTTGCTCGTACGACGCGTCTCACACCGCGTTCACAGGCGAATGGTGCGTTTCGAGACGATGTGGGCCCGGCACCTTAA
PARN	GCTTGCTAGAAAGTCAATGC	AGGCACTTGCTCGTACGACGCGTCTCACACCGGCTTGCTAGAAAGTCAATGCGTTTCGAGACGATGTGGGCCCGGCACCTTAA
PARS2	GCCGCTGGCTCTTACAGGTC	AGGCACTTGCTCGTACGACGCGTCTCACACCGGCCGCTGGCTCTTACAGGTCGTTTCGAGACGATGTGGGCCCGGCACCTTAA
PARS2	CACGGACGGTATATGGCAGG	AGGCACTTGCTCGTACGACGCGTCTCACACCGCACGGACGGTATATGGCAGGGTTTCGAGACGATGTGGGCCCGGCACCTTAA
PATL2	AGCTACTTGGACGAAGAAAC	AGGCACTTGCTCGTACGACGCGTCTCACACCGAGCTACTTGGACGAAGAAACGTTTCGAGACGATGTGGGCCCGGCACCTTAA
PATL2	CATGCAGTGGTCCGAATCGA	AGGCACTTGCTCGTACGACGCGTCTCACACCGCATGCAGTGGTCCGAATCGAGTTTCGAGACGATGTGGGCCCGGCACCTTAA
PAX1	CTTACTTGCCTCGTACGGTC	AGGCACTTGCTCGTACGACGCGTCTCACACCGCTTACTTGCCTCGTACGGTCGTTTCGAGACGATGTGGGCCCGGCACCTTAA
PAX1	CTCCACAATGCGCAAGCGGA	AGGCACTTGCTCGTACGACGCGTCTCACACCGCTCCACAATGCGCAAGCGGAGTTTCGAGACGATGTGGGCCCGGCACCTTAA
PAX2	CTTTCCACCCAACGCCGGAT	AGGCACTTGCTCGTACGACGCGTCTCACACCGCTTTCCACCCAACGCCGGATGTTTCGAGACGATGTGGGCCCGGCACCTTAA
PAX2	CACTGGGTCATTGGAGGCGC	AGGCACTTGCTCGTACGACGCGTCTCACACCGCACTGGGTCATTGGAGGCGCGTTTCGAGACGATGTGGGCCCGGCACCTTAA
PAX3	CAGTCTCCTGGTACCTGCAC	AGGCACTTGCTCGTACGACGCGTCTCACACCGCAGTCTCCTGGTACCTGCACGTTTCGAGACGATGTGGGCCCGGCACCTTAA
PAX3	GCAGGTGACAACGCCTGACG	AGGCACTTGCTCGTACGACGCGTCTCACACCGGCAGGTGACAACGCCTGACGGTTTCGAGACGATGTGGGCCCGGCACCTTAA
PAX4	CCTGTAATGCCCGCAGGACT	AGGCACTTGCTCGTACGACGCGTCTCACACCGCCTGTAATGCCCGCAGGACTGTTTCGAGACGATGTGGGCCCGGCACCTTAA
PAX4	GATAGTCCGATTCCGGTGGC	AGGCACTTGCTCGTACGACGCGTCTCACACCGGATAGTCCGATTCCGGTGGCGTTTCGAGACGATGTGGGCCCGGCACCTTAA
PAX5	GCTTGTTGGTGTCGGCGCTG	AGGCACTTGCTCGTACGACGCGTCTCACACCGGCTTGTTGGTGTCGGCGCTGGTTTCGAGACGATGTGGGCCCGGCACCTTAA
PAX5	GGTCCTAGGTATTATGAGAC	AGGCACTTGCTCGTACGACGCGTCTCACACCGGGTCCTAGGTATTATGAGACGTTTCGAGACGATGTGGGCCCGGCACCTTAA
PAX6	CCCGCCCTGGTTGGTATCCG	AGGCACTTGCTCGTACGACGCGTCTCACACCGCCCGCCCTGGTTGGTATCCGGTTTCGAGACGATGTGGGCCCGGCACCTTAA
PAX6	TTCGGGAAATGTCGCACGGC	AGGCACTTGCTCGTACGACGCGTCTCACACCGTTCGGGAAATGTCGCACGGCGTTTCGAGACGATGTGGGCCCGGCACCTTAA
PAX7	GCCGGGTCAATCAGCTGGGA	AGGCACTTGCTCGTACGACGCGTCTCACACCGGCCGGGTCAATCAGCTGGGAGTTTCGAGACGATGTGGGCCCGGCACCTTAA
PAX7	TTGCGCTTCAGTGGGAGGTC	AGGCACTTGCTCGTACGACGCGTCTCACACCGTTGCGCTTCAGTGGGAGGTCGTTTCGAGACGATGTGGGCCCGGCACCTTAA
PAX8	GATAGGGGGCTCCAAGCCCA	AGGCACTTGCTCGTACGACGCGTCTCACACCGGATAGGGGGCTCCAAGCCCAGTTTCGAGACGATGTGGGCCCGGCACCTTAA
PAX8	CCACGCAGCTGTCCATAGGG	AGGCACTTGCTCGTACGACGCGTCTCACACCGCCACGCAGCTGTCCATAGGGGTTTCGAGACGATGTGGGCCCGGCACCTTAA
PAX9	CCTGGCGCGATACAACGAGA	AGGCACTTGCTCGTACGACGCGTCTCACACCGCCTGGCGCGATACAACGAGAGTTTCGAGACGATGTGGGCCCGGCACCTTAA
PAX9	GATCGGCAACTTGGCCCAGC	AGGCACTTGCTCGTACGACGCGTCTCACACCGGATCGGCAACTTGGCCCAGCGTTTCGAGACGATGTGGGCCCGGCACCTTAA
PBX1	TCTGTAGTTTTGAGTATCCG	AGGCACTTGCTCGTACGACGCGTCTCACACCGTCTGTAGTTTTGAGTATCCGGTTTCGAGACGATGTGGGCCCGGCACCTTAA
PBX1	CATGCTGTTAGCGGAAGGCG	AGGCACTTGCTCGTACGACGCGTCTCACACCGCATGCTGTTAGCGGAAGGCGGTTTCGAGACGATGTGGGCCCGGCACCTTAA
PC	TCGGACGCGGAACTCCGCAA	AGGCACTTGCTCGTACGACGCGTCTCACACCGTCGGACGCGGAACTCCGCAAGTTTCGAGACGATGTGGGCCCGGCACCTTAA
PC	TGGAGCAGTCTCGCTCGTAC	AGGCACTTGCTCGTACGACGCGTCTCACACCGTGGAGCAGTCTCGCTCGTACGTTTCGAGACGATGTGGGCCCGGCACCTTAA
PCARE	CAATGAGTCCGTGCAGTCGG	AGGCACTTGCTCGTACGACGCGTCTCACACCGCAATGAGTCCGTGCAGTCGGGTTTCGAGACGATGTGGGCCCGGCACCTTAA
PCARE	GTCGTGTCTCCAGAGTCACG	AGGCACTTGCTCGTACGACGCGTCTCACACCGGTCGTGTCTCCAGAGTCACGGTTTCGAGACGATGTGGGCCCGGCACCTTAA
PCBD1	CACTCTTGTCATGAACCCAA	AGGCACTTGCTCGTACGACGCGTCTCACACCGCACTCTTGTCATGAACCCAAGTTTCGAGACGATGTGGGCCCGGCACCTTAA
PCBD1	GAAATGAAACTGCTTGAAGA	AGGCACTTGCTCGTACGACGCGTCTCACACCGGAAATGAAACTGCTTGAAGAGTTTCGAGACGATGTGGGCCCGGCACCTTAA
PCCA	TGATATTCGCATCAACGGCT	AGGCACTTGCTCGTACGACGCGTCTCACACCGTGATATTCGCATCAACGGCTGTTTCGAGACGATGTGGGCCCGGCACCTTAA
PCCA	AGGTTCTAGGTGATAAACAT	AGGCACTTGCTCGTACGACGCGTCTCACACCGAGGTTCTAGGTGATAAACATGTTTCGAGACGATGTGGGCCCGGCACCTTAA
PCCB	GCTGCGCGTCAATACGGCGT	AGGCACTTGCTCGTACGACGCGTCTCACACCGGCTGCGCGTCAATACGGCGTGTTTCGAGACGATGTGGGCCCGGCACCTTAA
PCCB	AACGTGAAGTCTGTTAGGGC	AGGCACTTGCTCGTACGACGCGTCTCACACCGAACGTGAAGTCTGTTAGGGCGTTTCGAGACGATGTGGGCCCGGCACCTTAA
PCDH12	ACGGTTTCCCAAAGGCGAGC	AGGCACTTGCTCGTACGACGCGTCTCACACCGACGGTTTCCCAAAGGCGAGCGTTTCGAGACGATGTGGGCCCGGCACCTTAA
PCDH12	AAAAGTCTCATACCGCATCC	AGGCACTTGCTCGTACGACGCGTCTCACACCGAAAAGTCTCATACCGCATCCGTTTCGAGACGATGTGGGCCCGGCACCTTAA
PCDH15	TTTACCGGAGTTCTCAACTC	AGGCACTTGCTCGTACGACGCGTCTCACACCGTTTACCGGAGTTCTCAACTCGTTTCGAGACGATGTGGGCCCGGCACCTTAA
PCDH15	AATATTCCGGTCCTGATCAA	AGGCACTTGCTCGTACGACGCGTCTCACACCGAATATTCCGGTCCTGATCAAGTTTCGAGACGATGTGGGCCCGGCACCTTAA
PCDH19	TCTGAAAGAGCTCGCGCGTG	AGGCACTTGCTCGTACGACGCGTCTCACACCGTCTGAAAGAGCTCGCGCGTGGTTTCGAGACGATGTGGGCCCGGCACCTTAA
PCDH19	TTCTGGCACGCTCACCGCGT	AGGCACTTGCTCGTACGACGCGTCTCACACCGTTCTGGCACGCTCACCGCGTGTTTCGAGACGATGTGGGCCCGGCACCTTAA
PCGF2	CTCTCCATCGAATTCTACGA	AGGCACTTGCTCGTACGACGCGTCTCACACCGCTCTCCATCGAATTCTACGAGTTTCGAGACGATGTGGGCCCGGCACCTTAA
PCGF2	ACGTGCAGGTCCATAAAACC	AGGCACTTGCTCGTACGACGCGTCTCACACCGACGTGCAGGTCCATAAAACCGTTTCGAGACGATGTGGGCCCGGCACCTTAA
PCK1	CCGCGTCATGATCCGCATGC	AGGCACTTGCTCGTACGACGCGTCTCACACCGCCGCGTCATGATCCGCATGCGTTTCGAGACGATGTGGGCCCGGCACCTTAA
PCK1	AACCGTCTTGCTTTCGATCC	AGGCACTTGCTCGTACGACGCGTCTCACACCGAACCGTCTTGCTTTCGATCCGTTTCGAGACGATGTGGGCCCGGCACCTTAA
PCK2	AGCTCCCCAAGTACAATAAC	AGGCACTTGCTCGTACGACGCGTCTCACACCGAGCTCCCCAAGTACAATAACGTTTCGAGACGATGTGGGCCCGGCACCTTAA
PCK2	CTACTCGTGCCACATCCTTG	AGGCACTTGCTCGTACGACGCGTCTCACACCGCTACTCGTGCCACATCCTTGGTTTCGAGACGATGTGGGCCCGGCACCTTAA
PCLO	ACGTACAATGGATCGGTAGA	AGGCACTTGCTCGTACGACGCGTCTCACACCGACGTACAATGGATCGGTAGAGTTTCGAGACGATGTGGGCCCGGCACCTTAA
PCLO	AGTTGACCCCGTACAAAAGA	AGGCACTTGCTCGTACGACGCGTCTCACACCGAGTTGACCCCGTACAAAAGAGTTTCGAGACGATGTGGGCCCGGCACCTTAA
PCNA	GCTCTGCAGGTTTACACCGC	AGGCACTTGCTCGTACGACGCGTCTCACACCGGCTCTGCAGGTTTACACCGCGTTTCGAGACGATGTGGGCCCGGCACCTTAA
PCNA	TGCGACCGCAACCTGGCCAT	AGGCACTTGCTCGTACGACGCGTCTCACACCGTGCGACCGCAACCTGGCCATGTTTCGAGACGATGTGGGCCCGGCACCTTAA
PCNT	ACAAAACACGCTGCCGACCT	AGGCACTTGCTCGTACGACGCGTCTCACACCGACAAAACACGCTGCCGACCTGTTTCGAGACGATGTGGGCCCGGCACCTTAA
PCNT	TGGTTACCGGACTCTCCTCC	AGGCACTTGCTCGTACGACGCGTCTCACACCGTGGTTACCGGACTCTCCTCCGTTTCGAGACGATGTGGGCCCGGCACCTTAA
PCSK1	TGGATTCAATCCTGGACACG	AGGCACTTGCTCGTACGACGCGTCTCACACCGTGGATTCAATCCTGGACACGGTTTCGAGACGATGTGGGCCCGGCACCTTAA
PCSK1	AGGAGTTGTTATCACCGTAC	AGGCACTTGCTCGTACGACGCGTCTCACACCGAGGAGTTGTTATCACCGTACGTTTCGAGACGATGTGGGCCCGGCACCTTAA
PCSK9	CTTGGCAGTTGAGCACGCGC	AGGCACTTGCTCGTACGACGCGTCTCACACCGCTTGGCAGTTGAGCACGCGCGTTTCGAGACGATGTGGGCCCGGCACCTTAA
PCSK9	TCTTTGCCCAGAGCATCCCG	AGGCACTTGCTCGTACGACGCGTCTCACACCGTCTTTGCCCAGAGCATCCCGGTTTCGAGACGATGTGGGCCCGGCACCTTAA
PCYT1A	TTCTTACCCGGTGTTCGGCC	AGGCACTTGCTCGTACGACGCGTCTCACACCGTTCTTACCCGGTGTTCGGCCGTTTCGAGACGATGTGGGCCCGGCACCTTAA
PCYT1A	AACTCGGGTGTCAGCGTCCA	AGGCACTTGCTCGTACGACGCGTCTCACACCGAACTCGGGTGTCAGCGTCCAGTTTCGAGACGATGTGGGCCCGGCACCTTAA
PCYT2	GAGACAGTCATCTATGTGGC	AGGCACTTGCTCGTACGACGCGTCTCACACCGGAGACAGTCATCTATGTGGCGTTTCGAGACGATGTGGGCCCGGCACCTTAA
PCYT2	GAGAATGCAAGCGCACGCAA	AGGCACTTGCTCGTACGACGCGTCTCACACCGGAGAATGCAAGCGCACGCAAGTTTCGAGACGATGTGGGCCCGGCACCTTAA
PDCD6IP	GCAGGCCCAGTACTGCCGCG	AGGCACTTGCTCGTACGACGCGTCTCACACCGGCAGGCCCAGTACTGCCGCGGTTTCGAGACGATGTGGGCCCGGCACCTTAA
PDCD6IP	GTCCAGCGGACGACCGACTG	AGGCACTTGCTCGTACGACGCGTCTCACACCGGTCCAGCGGACGACCGACTGGTTTCGAGACGATGTGGGCCCGGCACCTTAA
PDCD10	CACGGAGTCCCTTCTTCGTA	AGGCACTTGCTCGTACGACGCGTCTCACACCGCACGGAGTCCCTTCTTCGTAGTTTCGAGACGATGTGGGCCCGGCACCTTAA
PDCD10	ATGATGTCTTGTGTGAGACC	AGGCACTTGCTCGTACGACGCGTCTCACACCGATGATGTCTTGTGTGAGACCGTTTCGAGACGATGTGGGCCCGGCACCTTAA
PDE1C	TGAACGATGCTCTTGAACCG	AGGCACTTGCTCGTACGACGCGTCTCACACCGTGAACGATGCTCTTGAACCGGTTTCGAGACGATGTGGGCCCGGCACCTTAA
PDE1C	CTGTAATCTCCTTTCAGAAC	AGGCACTTGCTCGTACGACGCGTCTCACACCGCTGTAATCTCCTTTCAGAACGTTTCGAGACGATGTGGGCCCGGCACCTTAA
PDE2A	AGTGCTGGTCATGCCGCTAG	AGGCACTTGCTCGTACGACGCGTCTCACACCGAGTGCTGGTCATGCCGCTAGGTTTCGAGACGATGTGGGCCCGGCACCTTAA
PDE2A	AACTGTCTACACCTACCTAC	AGGCACTTGCTCGTACGACGCGTCTCACACCGAACTGTCTACACCTACCTACGTTTCGAGACGATGTGGGCCCGGCACCTTAA
PDE3A	GGGGAAGCGCTCGTCCAGAT	AGGCACTTGCTCGTACGACGCGTCTCACACCGGGGGAAGCGCTCGTCCAGATGTTTCGAGACGATGTGGGCCCGGCACCTTAA
PDE3A	GTGCTGCGGTCTCTCCGTAC	AGGCACTTGCTCGTACGACGCGTCTCACACCGGTGCTGCGGTCTCTCCGTACGTTTCGAGACGATGTGGGCCCGGCACCTTAA
PDE4D	TAGCAGAGTTGTCTGGTAAC	AGGCACTTGCTCGTACGACGCGTCTCACACCGTAGCAGAGTTGTCTGGTAACGTTTCGAGACGATGTGGGCCCGGCACCTTAA
PDE4D	ATCTACATCATGTATTGCAC	AGGCACTTGCTCGTACGACGCGTCTCACACCGATCTACATCATGTATTGCACGTTTCGAGACGATGTGGGCCCGGCACCTTAA
PDE6A	TGCGGGTCCGGTACATGAAC	AGGCACTTGCTCGTACGACGCGTCTCACACCGTGCGGGTCCGGTACATGAACGTTTCGAGACGATGTGGGCCCGGCACCTTAA
PDE6A	TCTCTTGGTCGGGCATCACC	AGGCACTTGCTCGTACGACGCGTCTCACACCGTCTCTTGGTCGGGCATCACCGTTTCGAGACGATGTGGGCCCGGCACCTTAA
PDE6B	TGTTCATCACTGACCAGCCC	AGGCACTTGCTCGTACGACGCGTCTCACACCGTGTTCATCACTGACCAGCCCGTTTCGAGACGATGTGGGCCCGGCACCTTAA
PDE6B	CTCCTCCTTCTTGTTGACGA	AGGCACTTGCTCGTACGACGCGTCTCACACCGCTCCTCCTTCTTGTTGACGAGTTTCGAGACGATGTGGGCCCGGCACCTTAA
PDE6C	TGTGAAGTATTCATCCGCAG	AGGCACTTGCTCGTACGACGCGTCTCACACCGTGTGAAGTATTCATCCGCAGGTTTCGAGACGATGTGGGCCCGGCACCTTAA
PDE6C	GTCCCGGAACGGCATACCTG	AGGCACTTGCTCGTACGACGCGTCTCACACCGGTCCCGGAACGGCATACCTGGTTTCGAGACGATGTGGGCCCGGCACCTTAA
PDE6D	ATTTTCTTGGGAACACGGGC	AGGCACTTGCTCGTACGACGCGTCTCACACCGATTTTCTTGGGAACACGGGCGTTTCGAGACGATGTGGGCCCGGCACCTTAA
PDE6D	CAAGAAAATCCTCAAGTGCA	AGGCACTTGCTCGTACGACGCGTCTCACACCGCAAGAAAATCCTCAAGTGCAGTTTCGAGACGATGTGGGCCCGGCACCTTAA
PDE6G	AATTTAAGCAGCGACAGACC	AGGCACTTGCTCGTACGACGCGTCTCACACCGAATTTAAGCAGCGACAGACCGTTTCGAGACGATGTGGGCCCGGCACCTTAA
PDE6G	GTTCCCAGGCCTTCCATTCC	AGGCACTTGCTCGTACGACGCGTCTCACACCGGTTCCCAGGCCTTCCATTCCGTTTCGAGACGATGTGGGCCCGGCACCTTAA
PDE6H	AGATTTGGAGATGACATTCC	AGGCACTTGCTCGTACGACGCGTCTCACACCGAGATTTGGAGATGACATTCCGTTTCGAGACGATGTGGGCCCGGCACCTTAA
PDE6H	AAGAGTAAACCTCCAAAGAA	AGGCACTTGCTCGTACGACGCGTCTCACACCGAAGAGTAAACCTCCAAAGAAGTTTCGAGACGATGTGGGCCCGGCACCTTAA
PDE8B	GTCGGTCTGGACGAAGAGGC	AGGCACTTGCTCGTACGACGCGTCTCACACCGGTCGGTCTGGACGAAGAGGCGTTTCGAGACGATGTGGGCCCGGCACCTTAA
PDE8B	TTCTCATTGCAGGTCGATCC	AGGCACTTGCTCGTACGACGCGTCTCACACCGTTCTCATTGCAGGTCGATCCGTTTCGAGACGATGTGGGCCCGGCACCTTAA
PDE10A	TTCTCGAGCTGTATCGGCAC	AGGCACTTGCTCGTACGACGCGTCTCACACCGTTCTCGAGCTGTATCGGCACGTTTCGAGACGATGTGGGCCCGGCACCTTAA
PDE10A	CATGCACAGGATGTTCCGCG	AGGCACTTGCTCGTACGACGCGTCTCACACCGCATGCACAGGATGTTCCGCGGTTTCGAGACGATGTGGGCCCGGCACCTTAA
PDE11A	ATGATCAAGTGAAGAAGTCC	AGGCACTTGCTCGTACGACGCGTCTCACACCGATGATCAAGTGAAGAAGTCCGTTTCGAGACGATGTGGGCCCGGCACCTTAA
PDE11A	ATCAAAATGAATGTCATCGA	AGGCACTTGCTCGTACGACGCGTCTCACACCGATCAAAATGAATGTCATCGAGTTTCGAGACGATGTGGGCCCGGCACCTTAA
PDGFB	CGTCTTGCACTCGGCGATCA	AGGCACTTGCTCGTACGACGCGTCTCACACCGCGTCTTGCACTCGGCGATCAGTTTCGAGACGATGTGGGCCCGGCACCTTAA
PDGFB	ACCGTGGCCTTCTTAAAGAT	AGGCACTTGCTCGTACGACGCGTCTCACACCGACCGTGGCCTTCTTAAAGATGTTTCGAGACGATGTGGGCCCGGCACCTTAA
PDGFRA	TGCGAGCAGCCAGATCACGG	AGGCACTTGCTCGTACGACGCGTCTCACACCGTGCGAGCAGCCAGATCACGGGTTTCGAGACGATGTGGGCCCGGCACCTTAA
PDGFRA	GGGGTCTGGAGCGTTTGGGA	AGGCACTTGCTCGTACGACGCGTCTCACACCGGGGGTCTGGAGCGTTTGGGAGTTTCGAGACGATGTGGGCCCGGCACCTTAA
PDGFRB	CAGGGCGATTTCGCCAGCGC	AGGCACTTGCTCGTACGACGCGTCTCACACCGCAGGGCGATTTCGCCAGCGCGTTTCGAGACGATGTGGGCCCGGCACCTTAA
PDGFRB	CGACACGTTGCGCGTGGACA	AGGCACTTGCTCGTACGACGCGTCTCACACCGCGACACGTTGCGCGTGGACAGTTTCGAGACGATGTGGGCCCGGCACCTTAA
PDHA1	GAAATGTGACCTTCACCGGC	AGGCACTTGCTCGTACGACGCGTCTCACACCGGAAATGTGACCTTCACCGGCGTTTCGAGACGATGTGGGCCCGGCACCTTAA
PDHA1	CACGGCTTTACTTTCACCCG	AGGCACTTGCTCGTACGACGCGTCTCACACCGCACGGCTTTACTTTCACCCGGTTTCGAGACGATGTGGGCCCGGCACCTTAA
PDHB	TCTTAATTGTAGGTTAGTCG	AGGCACTTGCTCGTACGACGCGTCTCACACCGTCTTAATTGTAGGTTAGTCGGTTTCGAGACGATGTGGGCCCGGCACCTTAA
PDHB	CCTTGTATGCCCCATCATAC	AGGCACTTGCTCGTACGACGCGTCTCACACCGCCTTGTATGCCCCATCATACGTTTCGAGACGATGTGGGCCCGGCACCTTAA
PDHX	TGGAATCTTGGCCAAAATCG	AGGCACTTGCTCGTACGACGCGTCTCACACCGTGGAATCTTGGCCAAAATCGGTTTCGAGACGATGTGGGCCCGGCACCTTAA
PDHX	AATTGAGACTGACAAAGCTG	AGGCACTTGCTCGTACGACGCGTCTCACACCGAATTGAGACTGACAAAGCTGGTTTCGAGACGATGTGGGCCCGGCACCTTAA
PDK3	ATTGTGTTAGCCAGCCGCAC	AGGCACTTGCTCGTACGACGCGTCTCACACCGATTGTGTTAGCCAGCCGCACGTTTCGAGACGATGTGGGCCCGGCACCTTAA
PDK3	ACATCCGCCACGTTACAGGT	AGGCACTTGCTCGTACGACGCGTCTCACACCGACATCCGCCACGTTACAGGTGTTTCGAGACGATGTGGGCCCGGCACCTTAA
PDLIM5	CATGTGATGAGGTGGTCGCA	AGGCACTTGCTCGTACGACGCGTCTCACACCGCATGTGATGAGGTGGTCGCAGTTTCGAGACGATGTGGGCCCGGCACCTTAA
PDLIM5	TAAGTACTTACACAGTGCCA	AGGCACTTGCTCGTACGACGCGTCTCACACCGTAAGTACTTACACAGTGCCAGTTTCGAGACGATGTGGGCCCGGCACCTTAA
PDP1	GAGCTTATAGACCTCAACAC	AGGCACTTGCTCGTACGACGCGTCTCACACCGGAGCTTATAGACCTCAACACGTTTCGAGACGATGTGGGCCCGGCACCTTAA
PDP1	ATCTCCTTGGAGGCGCAAGT	AGGCACTTGCTCGTACGACGCGTCTCACACCGATCTCCTTGGAGGCGCAAGTGTTTCGAGACGATGTGGGCCCGGCACCTTAA
PDSS1	TATACGACATACATTTGGAC	AGGCACTTGCTCGTACGACGCGTCTCACACCGTATACGACATACATTTGGACGTTTCGAGACGATGTGGGCCCGGCACCTTAA
PDSS1	ACCAATTATTGTGGCGCTAA	AGGCACTTGCTCGTACGACGCGTCTCACACCGACCAATTATTGTGGCGCTAAGTTTCGAGACGATGTGGGCCCGGCACCTTAA
PDSS2	TGGTCAGTGGGATCTACTCA	AGGCACTTGCTCGTACGACGCGTCTCACACCGTGGTCAGTGGGATCTACTCAGTTTCGAGACGATGTGGGCCCGGCACCTTAA
PDSS2	ATTGCTCTCCTTGTACATCG	AGGCACTTGCTCGTACGACGCGTCTCACACCGATTGCTCTCCTTGTACATCGGTTTCGAGACGATGTGGGCCCGGCACCTTAA
PDX1	CGAGGGGGGGCACCTCGTAC	AGGCACTTGCTCGTACGACGCGTCTCACACCGCGAGGGGGGGCACCTCGTACGTTTCGAGACGATGTGGGCCCGGCACCTTAA
PDX1	TCGTACGGGGAGATGTCCGG	AGGCACTTGCTCGTACGACGCGTCTCACACCGTCGTACGGGGAGATGTCCGGGTTTCGAGACGATGTGGGCCCGGCACCTTAA
PDXK	GGCGTGATAATGTCTGCAAG	AGGCACTTGCTCGTACGACGCGTCTCACACCGGGCGTGATAATGTCTGCAAGGTTTCGAGACGATGTGGGCCCGGCACCTTAA
PDXK	CTTCCGGCCACTCAGTAACC	AGGCACTTGCTCGTACGACGCGTCTCACACCGCTTCCGGCCACTCAGTAACCGTTTCGAGACGATGTGGGCCCGGCACCTTAA
PDYN	AGCTCAGGGGTCTCTCTGAC	AGGCACTTGCTCGTACGACGCGTCTCACACCGAGCTCAGGGGTCTCTCTGACGTTTCGAGACGATGTGGGCCCGGCACCTTAA
PDYN	AAACCTATCAATCCCCTGGT	AGGCACTTGCTCGTACGACGCGTCTCACACCGAAACCTATCAATCCCCTGGTGTTTCGAGACGATGTGGGCCCGGCACCTTAA
PDZD7	TAGCAGGTATCGCGTTGCGG	AGGCACTTGCTCGTACGACGCGTCTCACACCGTAGCAGGTATCGCGTTGCGGGTTTCGAGACGATGTGGGCCCGGCACCTTAA
PDZD7	GACGCGTCCCATGGGCGATG	AGGCACTTGCTCGTACGACGCGTCTCACACCGGACGCGTCCCATGGGCGATGGTTTCGAGACGATGTGGGCCCGGCACCTTAA
PEPD	ACGACCGAACGATCCAGAAT	AGGCACTTGCTCGTACGACGCGTCTCACACCGACGACCGAACGATCCAGAATGTTTCGAGACGATGTGGGCCCGGCACCTTAA
PEPD	CTTGCTGATGCCGTCAAAGG	AGGCACTTGCTCGTACGACGCGTCTCACACCGCTTGCTGATGCCGTCAAAGGGTTTCGAGACGATGTGGGCCCGGCACCTTAA
PER2	TTCCGGGCGCGAAACCGAAT	AGGCACTTGCTCGTACGACGCGTCTCACACCGTTCCGGGCGCGAAACCGAATGTTTCGAGACGATGTGGGCCCGGCACCTTAA
PER2	GAACGGAGAGTACATCACGT	AGGCACTTGCTCGTACGACGCGTCTCACACCGGAACGGAGAGTACATCACGTGTTTCGAGACGATGTGGGCCCGGCACCTTAA
PER3	GGTTTATTGCGTCTCTCCGA	AGGCACTTGCTCGTACGACGCGTCTCACACCGGGTTTATTGCGTCTCTCCGAGTTTCGAGACGATGTGGGCCCGGCACCTTAA
PER3	TTAGGATCGATGTTCCAATC	AGGCACTTGCTCGTACGACGCGTCTCACACCGTTAGGATCGATGTTCCAATCGTTTCGAGACGATGTGGGCCCGGCACCTTAA
PERP	TGCAGCGTGGGGTAGAGCAG	AGGCACTTGCTCGTACGACGCGTCTCACACCGTGCAGCGTGGGGTAGAGCAGGTTTCGAGACGATGTGGGCCCGGCACCTTAA
PERP	GATGAAGCCACAGAAGAGCA	AGGCACTTGCTCGTACGACGCGTCTCACACCGGATGAAGCCACAGAAGAGCAGTTTCGAGACGATGTGGGCCCGGCACCTTAA
PET100	TTTCCTTACAGAGGGAGCTG	AGGCACTTGCTCGTACGACGCGTCTCACACCGTTTCCTTACAGAGGGAGCTGGTTTCGAGACGATGTGGGCCCGGCACCTTAA
PET100	AGATCACTTACCTTCTCAGG	AGGCACTTGCTCGTACGACGCGTCTCACACCGAGATCACTTACCTTCTCAGGGTTTCGAGACGATGTGGGCCCGGCACCTTAA
PET117	AAAAGAAAACATTCGTCTTT	AGGCACTTGCTCGTACGACGCGTCTCACACCGAAAAGAAAACATTCGTCTTTGTTTCGAGACGATGTGGGCCCGGCACCTTAA
PET117	GAGTTATCAGAGACATTGAG	AGGCACTTGCTCGTACGACGCGTCTCACACCGGAGTTATCAGAGACATTGAGGTTTCGAGACGATGTGGGCCCGGCACCTTAA
PEX1	GGCGTGTCTTTGGCTGAATA	AGGCACTTGCTCGTACGACGCGTCTCACACCGGGCGTGTCTTTGGCTGAATAGTTTCGAGACGATGTGGGCCCGGCACCTTAA
PEX1	AGTTTCCAGCCTTCCATAAG	AGGCACTTGCTCGTACGACGCGTCTCACACCGAGTTTCCAGCCTTCCATAAGGTTTCGAGACGATGTGGGCCCGGCACCTTAA
PEX2	CTGTTTGTACAATTGGTGGC	AGGCACTTGCTCGTACGACGCGTCTCACACCGCTGTTTGTACAATTGGTGGCGTTTCGAGACGATGTGGGCCCGGCACCTTAA
PEX2	TCAAAGCGAGCTAACAGCCC	AGGCACTTGCTCGTACGACGCGTCTCACACCGTCAAAGCGAGCTAACAGCCCGTTTCGAGACGATGTGGGCCCGGCACCTTAA
PEX3	CTCTCTCAGTGTTGGAAGCA	AGGCACTTGCTCGTACGACGCGTCTCACACCGCTCTCTCAGTGTTGGAAGCAGTTTCGAGACGATGTGGGCCCGGCACCTTAA
PEX3	CAGAGGACTTGCAATATGAC	AGGCACTTGCTCGTACGACGCGTCTCACACCGCAGAGGACTTGCAATATGACGTTTCGAGACGATGTGGGCCCGGCACCTTAA
PEX5	TCTTGTGAACTGGTCAACCC	AGGCACTTGCTCGTACGACGCGTCTCACACCGTCTTGTGAACTGGTCAACCCGTTTCGAGACGATGTGGGCCCGGCACCTTAA
PEX5	CTGAACTCACCAGCGATCGG	AGGCACTTGCTCGTACGACGCGTCTCACACCGCTGAACTCACCAGCGATCGGGTTTCGAGACGATGTGGGCCCGGCACCTTAA
PEX6	AGACGCGGCCGGCGTTGCAA	AGGCACTTGCTCGTACGACGCGTCTCACACCGAGACGCGGCCGGCGTTGCAAGTTTCGAGACGATGTGGGCCCGGCACCTTAA
PEX6	GGTGTCGGCCAAGTAGGCAC	AGGCACTTGCTCGTACGACGCGTCTCACACCGGGTGTCGGCCAAGTAGGCACGTTTCGAGACGATGTGGGCCCGGCACCTTAA
PEX7	AGTCTATAAAGAACACGCTC	AGGCACTTGCTCGTACGACGCGTCTCACACCGAGTCTATAAAGAACACGCTCGTTTCGAGACGATGTGGGCCCGGCACCTTAA
PEX7	GATGCCGTAGTGCTGCGCGG	AGGCACTTGCTCGTACGACGCGTCTCACACCGGATGCCGTAGTGCTGCGCGGGTTTCGAGACGATGTGGGCCCGGCACCTTAA
PEX10	CGACAGTGGGCGACCCTTGC	AGGCACTTGCTCGTACGACGCGTCTCACACCGCGACAGTGGGCGACCCTTGCGTTTCGAGACGATGTGGGCCCGGCACCTTAA
PEX10	CTCGCAGGCTACCAGACCCT	AGGCACTTGCTCGTACGACGCGTCTCACACCGCTCGCAGGCTACCAGACCCTGTTTCGAGACGATGTGGGCCCGGCACCTTAA
PEX11B	TGTGACAATGTCCTGTGGGC	AGGCACTTGCTCGTACGACGCGTCTCACACCGTGTGACAATGTCCTGTGGGCGTTTCGAGACGATGTGGGCCCGGCACCTTAA
PEX11B	TTATGAGATTCGCCTACTGA	AGGCACTTGCTCGTACGACGCGTCTCACACCGTTATGAGATTCGCCTACTGAGTTTCGAGACGATGTGGGCCCGGCACCTTAA
PEX12	GGTTTCTAGCCTGAGAGAAG	AGGCACTTGCTCGTACGACGCGTCTCACACCGGGTTTCTAGCCTGAGAGAAGGTTTCGAGACGATGTGGGCCCGGCACCTTAA
PEX12	TCTCAGAGATTGGCTAGTGC	AGGCACTTGCTCGTACGACGCGTCTCACACCGTCTCAGAGATTGGCTAGTGCGTTTCGAGACGATGTGGGCCCGGCACCTTAA
PEX13	TAGTTATGGATATAATGGGC	AGGCACTTGCTCGTACGACGCGTCTCACACCGTAGTTATGGATATAATGGGCGTTTCGAGACGATGTGGGCCCGGCACCTTAA
PEX13	CTATACGGTATCTTTACAGA	AGGCACTTGCTCGTACGACGCGTCTCACACCGCTATACGGTATCTTTACAGAGTTTCGAGACGATGTGGGCCCGGCACCTTAA
PEX14	GGGCGCCGTAATCTCGCCAT	AGGCACTTGCTCGTACGACGCGTCTCACACCGGGGCGCCGTAATCTCGCCATGTTTCGAGACGATGTGGGCCCGGCACCTTAA
PEX14	CTGTAGAAACTTCACTGCCG	AGGCACTTGCTCGTACGACGCGTCTCACACCGCTGTAGAAACTTCACTGCCGGTTTCGAGACGATGTGGGCCCGGCACCTTAA
PEX16	GCGAATCGGCGAATCGACCT	AGGCACTTGCTCGTACGACGCGTCTCACACCGGCGAATCGGCGAATCGACCTGTTTCGAGACGATGTGGGCCCGGCACCTTAA
PEX16	AGCATCCGCAGTACAGCCCT	AGGCACTTGCTCGTACGACGCGTCTCACACCGAGCATCCGCAGTACAGCCCTGTTTCGAGACGATGTGGGCCCGGCACCTTAA
PEX19	GGAACTATTCGACAGTGAAC	AGGCACTTGCTCGTACGACGCGTCTCACACCGGGAACTATTCGACAGTGAACGTTTCGAGACGATGTGGGCCCGGCACCTTAA
PEX19	CTGGGGCCCCGAAGCATCAG	AGGCACTTGCTCGTACGACGCGTCTCACACCGCTGGGGCCCCGAAGCATCAGGTTTCGAGACGATGTGGGCCCGGCACCTTAA
PEX26	CCACCGATCCATTTCTGCCA	AGGCACTTGCTCGTACGACGCGTCTCACACCGCCACCGATCCATTTCTGCCAGTTTCGAGACGATGTGGGCCCGGCACCTTAA
PEX26	CCAAGGCTCCATATTCTGGA	AGGCACTTGCTCGTACGACGCGTCTCACACCGCCAAGGCTCCATATTCTGGAGTTTCGAGACGATGTGGGCCCGGCACCTTAA
PFKM	CAATTTCCATGATCCGATGC	AGGCACTTGCTCGTACGACGCGTCTCACACCGCAATTTCCATGATCCGATGCGTTTCGAGACGATGTGGGCCCGGCACCTTAA
PFKM	GCGTCTGGGATATGACACCC	AGGCACTTGCTCGTACGACGCGTCTCACACCGGCGTCTGGGATATGACACCCGTTTCGAGACGATGTGGGCCCGGCACCTTAA
PFN1	CATTCACGTAAAAACTTGAC	AGGCACTTGCTCGTACGACGCGTCTCACACCGCATTCACGTAAAAACTTGACGTTTCGAGACGATGTGGGCCCGGCACCTTAA
PFN1	TCGTACCAAGAGCACCGGTG	AGGCACTTGCTCGTACGACGCGTCTCACACCGTCGTACCAAGAGCACCGGTGGTTTCGAGACGATGTGGGCCCGGCACCTTAA
PGAM2	GGGGTGCTTCTCGTCCATCG	AGGCACTTGCTCGTACGACGCGTCTCACACCGGGGGTGCTTCTCGTCCATCGGTTTCGAGACGATGTGGGCCCGGCACCTTAA
PGAM2	CGGCATTACGGGGGCCTCAC	AGGCACTTGCTCGTACGACGCGTCTCACACCGCGGCATTACGGGGGCCTCACGTTTCGAGACGATGTGGGCCCGGCACCTTAA
PGAP1	AAACGATCTAATGGCATCAC	AGGCACTTGCTCGTACGACGCGTCTCACACCGAAACGATCTAATGGCATCACGTTTCGAGACGATGTGGGCCCGGCACCTTAA
PGAP1	ATAATTGGTCATTCTATGGG	AGGCACTTGCTCGTACGACGCGTCTCACACCGATAATTGGTCATTCTATGGGGTTTCGAGACGATGTGGGCCCGGCACCTTAA
PGAP2	AAAGCATTTTCGTGGATGGC	AGGCACTTGCTCGTACGACGCGTCTCACACCGAAAGCATTTTCGTGGATGGCGTTTCGAGACGATGTGGGCCCGGCACCTTAA
PGAP2	CTCCTTGAAGTGGAAGAGCA	AGGCACTTGCTCGTACGACGCGTCTCACACCGCTCCTTGAAGTGGAAGAGCAGTTTCGAGACGATGTGGGCCCGGCACCTTAA
PGAP3	AACGAGGCCACGGCCGATGC	AGGCACTTGCTCGTACGACGCGTCTCACACCGAACGAGGCCACGGCCGATGCGTTTCGAGACGATGTGGGCCCGGCACCTTAA
PGAP3	GAGTGTATGTGGGTCACCGT	AGGCACTTGCTCGTACGACGCGTCTCACACCGGAGTGTATGTGGGTCACCGTGTTTCGAGACGATGTGGGCCCGGCACCTTAA
PGGT1B	AGAGTGGATTTATTCCCTGC	AGGCACTTGCTCGTACGACGCGTCTCACACCGAGAGTGGATTTATTCCCTGCGTTTCGAGACGATGTGGGCCCGGCACCTTAA
PGGT1B	CCGTTCAATCCATCAAAGGT	AGGCACTTGCTCGTACGACGCGTCTCACACCGCCGTTCAATCCATCAAAGGTGTTTCGAGACGATGTGGGCCCGGCACCTTAA
PGK1	AGAGTTCTTCATACCCGCCC	AGGCACTTGCTCGTACGACGCGTCTCACACCGAGAGTTCTTCATACCCGCCCGTTTCGAGACGATGTGGGCCCGGCACCTTAA
PGK1	ATTAGCAGGGACCTTACCTC	AGGCACTTGCTCGTACGACGCGTCTCACACCGATTAGCAGGGACCTTACCTCGTTTCGAGACGATGTGGGCCCGGCACCTTAA
PGK2	CCACCATGGAACTATGAGCG	AGGCACTTGCTCGTACGACGCGTCTCACACCGCCACCATGGAACTATGAGCGGTTTCGAGACGATGTGGGCCCGGCACCTTAA
PGK2	ATCCGGATTCTTGATGAAGA	AGGCACTTGCTCGTACGACGCGTCTCACACCGATCCGGATTCTTGATGAAGAGTTTCGAGACGATGTGGGCCCGGCACCTTAA
PGM1	TCCGTATTTCCAGCAGACTG	AGGCACTTGCTCGTACGACGCGTCTCACACCGTCCGTATTTCCAGCAGACTGGTTTCGAGACGATGTGGGCCCGGCACCTTAA
PGM1	TCACGGATGTGGTCAGAACC	AGGCACTTGCTCGTACGACGCGTCTCACACCGTCACGGATGTGGTCAGAACCGTTTCGAGACGATGTGGGCCCGGCACCTTAA
PGM2L1	AGGGTCTCTCTTCAGCGGGC	AGGCACTTGCTCGTACGACGCGTCTCACACCGAGGGTCTCTCTTCAGCGGGCGTTTCGAGACGATGTGGGCCCGGCACCTTAA
PGM2L1	GTGGTTGGGTATGACACTCG	AGGCACTTGCTCGTACGACGCGTCTCACACCGGTGGTTGGGTATGACACTCGGTTTCGAGACGATGTGGGCCCGGCACCTTAA
PGM3	GATGGTGTGACTGTTCTAGG	AGGCACTTGCTCGTACGACGCGTCTCACACCGGATGGTGTGACTGTTCTAGGGTTTCGAGACGATGTGGGCCCGGCACCTTAA
PGM3	CATAGGGGCCCTGAAGCTAA	AGGCACTTGCTCGTACGACGCGTCTCACACCGCATAGGGGCCCTGAAGCTAAGTTTCGAGACGATGTGGGCCCGGCACCTTAA
PHACTR1	CCGGTCTATATCATCCTCCG	AGGCACTTGCTCGTACGACGCGTCTCACACCGCCGGTCTATATCATCCTCCGGTTTCGAGACGATGTGGGCCCGGCACCTTAA
PHACTR1	AGACGAGCTCAACAAAACGC	AGGCACTTGCTCGTACGACGCGTCTCACACCGAGACGAGCTCAACAAAACGCGTTTCGAGACGATGTGGGCCCGGCACCTTAA
PHC1	GCTTACCCGTAGATACATCT	AGGCACTTGCTCGTACGACGCGTCTCACACCGGCTTACCCGTAGATACATCTGTTTCGAGACGATGTGGGCCCGGCACCTTAA
PHC1	ACTCACCGAGGCCTGGGTGG	AGGCACTTGCTCGTACGACGCGTCTCACACCGACTCACCGAGGCCTGGGTGGGTTTCGAGACGATGTGGGCCCGGCACCTTAA
PHEX	CTTGGCATATCTTCGGGAAT	AGGCACTTGCTCGTACGACGCGTCTCACACCGCTTGGCATATCTTCGGGAATGTTTCGAGACGATGTGGGCCCGGCACCTTAA
PHEX	GGACCACCACATTCTCGGAG	AGGCACTTGCTCGTACGACGCGTCTCACACCGGGACCACCACATTCTCGGAGGTTTCGAGACGATGTGGGCCCGGCACCTTAA
PHF6	CAATTGTTGCTCCAGGACAA	AGGCACTTGCTCGTACGACGCGTCTCACACCGCAATTGTTGCTCCAGGACAAGTTTCGAGACGATGTGGGCCCGGCACCTTAA
PHF6	AGTGACACCAGGCCTAAATG	AGGCACTTGCTCGTACGACGCGTCTCACACCGAGTGACACCAGGCCTAAATGGTTTCGAGACGATGTGGGCCCGGCACCTTAA
PHF8	AATACTATTACAGCGGGAAG	AGGCACTTGCTCGTACGACGCGTCTCACACCGAATACTATTACAGCGGGAAGGTTTCGAGACGATGTGGGCCCGGCACCTTAA
PHF8	CACGGTCAGTTGATTTCCAG	AGGCACTTGCTCGTACGACGCGTCTCACACCGCACGGTCAGTTGATTTCCAGGTTTCGAGACGATGTGGGCCCGGCACCTTAA
PHF12	TTTGACGACATGCTGCGAAA	AGGCACTTGCTCGTACGACGCGTCTCACACCGTTTGACGACATGCTGCGAAAGTTTCGAGACGATGTGGGCCCGGCACCTTAA
PHF12	CCGGTGCACTGTTCGCCGAA	AGGCACTTGCTCGTACGACGCGTCTCACACCGCCGGTGCACTGTTCGCCGAAGTTTCGAGACGATGTGGGCCCGGCACCTTAA
PHF21A	CACCCCGTCCGTGTCGTCAA	AGGCACTTGCTCGTACGACGCGTCTCACACCGCACCCCGTCCGTGTCGTCAAGTTTCGAGACGATGTGGGCCCGGCACCTTAA
PHF21A	GCATTGTGATAGCTACTCCA	AGGCACTTGCTCGTACGACGCGTCTCACACCGGCATTGTGATAGCTACTCCAGTTTCGAGACGATGTGGGCCCGGCACCTTAA
PHGDH	TTGATCTTTAGCACCCCCAA	AGGCACTTGCTCGTACGACGCGTCTCACACCGTTGATCTTTAGCACCCCCAAGTTTCGAGACGATGTGGGCCCGGCACCTTAA
PHGDH	CTGTGCCCGTGGAGGGATCG	AGGCACTTGCTCGTACGACGCGTCTCACACCGCTGTGCCCGTGGAGGGATCGGTTTCGAGACGATGTGGGCCCGGCACCTTAA
PHIP	GTAGTACCCGAGCTATCAGC	AGGCACTTGCTCGTACGACGCGTCTCACACCGGTAGTACCCGAGCTATCAGCGTTTCGAGACGATGTGGGCCCGGCACCTTAA
PHIP	CTTACCTCTACTTAAACGGC	AGGCACTTGCTCGTACGACGCGTCTCACACCGCTTACCTCTACTTAAACGGCGTTTCGAGACGATGTGGGCCCGGCACCTTAA
PHKA1	TGGTTCATAGTACAGACGAT	AGGCACTTGCTCGTACGACGCGTCTCACACCGTGGTTCATAGTACAGACGATGTTTCGAGACGATGTGGGCCCGGCACCTTAA
PHKA1	ACTGTGGACCGAGTCCCCAT	AGGCACTTGCTCGTACGACGCGTCTCACACCGACTGTGGACCGAGTCCCCATGTTTCGAGACGATGTGGGCCCGGCACCTTAA
PHKA2	GACTAAGAATCCGGCCCGGC	AGGCACTTGCTCGTACGACGCGTCTCACACCGGACTAAGAATCCGGCCCGGCGTTTCGAGACGATGTGGGCCCGGCACCTTAA
PHKA2	GATCGATTTCACCAGCGGCA	AGGCACTTGCTCGTACGACGCGTCTCACACCGGATCGATTTCACCAGCGGCAGTTTCGAGACGATGTGGGCCCGGCACCTTAA
PHKB	CCTTTAGTGGGACATAGCGC	AGGCACTTGCTCGTACGACGCGTCTCACACCGCCTTTAGTGGGACATAGCGCGTTTCGAGACGATGTGGGCCCGGCACCTTAA
PHKB	AGGCGAATTGATGATGACAA	AGGCACTTGCTCGTACGACGCGTCTCACACCGAGGCGAATTGATGATGACAAGTTTCGAGACGATGTGGGCCCGGCACCTTAA
PHKG2	GGCTTACCCGGAACCGCTGG	AGGCACTTGCTCGTACGACGCGTCTCACACCGGGCTTACCCGGAACCGCTGGGTTTCGAGACGATGTGGGCCCGGCACCTTAA
PHKG2	CACATCCTTCGCCAGGTCGC	AGGCACTTGCTCGTACGACGCGTCTCACACCGCACATCCTTCGCCAGGTCGCGTTTCGAGACGATGTGGGCCCGGCACCTTAA
PHOSPHO2	CTACGTGATTCTTATCGAAA	AGGCACTTGCTCGTACGACGCGTCTCACACCGCTACGTGATTCTTATCGAAAGTTTCGAGACGATGTGGGCCCGGCACCTTAA
PHOSPHO2	ACATCATTGCCTTTCACTCC	AGGCACTTGCTCGTACGACGCGTCTCACACCGACATCATTGCCTTTCACTCCGTTTCGAGACGATGTGGGCCCGGCACCTTAA
PHOX2A	CCCCGACATTTACACGCGTG	AGGCACTTGCTCGTACGACGCGTCTCACACCGCCCCGACATTTACACGCGTGGTTTCGAGACGATGTGGGCCCGGCACCTTAA
PHOX2A	GGCGCGGCGGGCGCCAAAAA	AGGCACTTGCTCGTACGACGCGTCTCACACCGGGCGCGGCGGGCGCCAAAAAGTTTCGAGACGATGTGGGCCCGGCACCTTAA
PHOX2B	AGGTCCTTACCTGCGGCGTA	AGGCACTTGCTCGTACGACGCGTCTCACACCGAGGTCCTTACCTGCGGCGTAGTTTCGAGACGATGTGGGCCCGGCACCTTAA
PHOX2B	CTACCCCGACATCTACACTC	AGGCACTTGCTCGTACGACGCGTCTCACACCGCTACCCCGACATCTACACTCGTTTCGAGACGATGTGGGCCCGGCACCTTAA
PHYH	GCGATCTCATCGTTTGCGCC	AGGCACTTGCTCGTACGACGCGTCTCACACCGGCGATCTCATCGTTTGCGCCGTTTCGAGACGATGTGGGCCCGGCACCTTAA
PHYH	AAATATGTGGAGTGCTTCAC	AGGCACTTGCTCGTACGACGCGTCTCACACCGAAATATGTGGAGTGCTTCACGTTTCGAGACGATGTGGGCCCGGCACCTTAA
PI4KA	TGTGTTGATCCAGCCTTGGG	AGGCACTTGCTCGTACGACGCGTCTCACACCGTGTGTTGATCCAGCCTTGGGGTTTCGAGACGATGTGGGCCCGGCACCTTAA
PI4KA	CCTCAGATAATCAGGACACC	AGGCACTTGCTCGTACGACGCGTCTCACACCGCCTCAGATAATCAGGACACCGTTTCGAGACGATGTGGGCCCGGCACCTTAA
PI4KB	CATAGGCGAGCTGCAAGTGG	AGGCACTTGCTCGTACGACGCGTCTCACACCGCATAGGCGAGCTGCAAGTGGGTTTCGAGACGATGTGGGCCCGGCACCTTAA
PI4KB	GTAGAAAACTTGCCCGAATG	AGGCACTTGCTCGTACGACGCGTCTCACACCGGTAGAAAACTTGCCCGAATGGTTTCGAGACGATGTGGGCCCGGCACCTTAA
PIBF1	TTTTCGTTCAATTAGCTGCC	AGGCACTTGCTCGTACGACGCGTCTCACACCGTTTTCGTTCAATTAGCTGCCGTTTCGAGACGATGTGGGCCCGGCACCTTAA
PIBF1	TGAACGTGATGCACTTGAAC	AGGCACTTGCTCGTACGACGCGTCTCACACCGTGAACGTGATGCACTTGAACGTTTCGAGACGATGTGGGCCCGGCACCTTAA
PICK1	TACCTGGACGATATAGAGGC	AGGCACTTGCTCGTACGACGCGTCTCACACCGTACCTGGACGATATAGAGGCGTTTCGAGACGATGTGGGCCCGGCACCTTAA
PICK1	GATGAGATCACCGGTGTCAA	AGGCACTTGCTCGTACGACGCGTCTCACACCGGATGAGATCACCGGTGTCAAGTTTCGAGACGATGTGGGCCCGGCACCTTAA
PIEZO1	AGGGCGTGTACGCCAAGTAC	AGGCACTTGCTCGTACGACGCGTCTCACACCGAGGGCGTGTACGCCAAGTACGTTTCGAGACGATGTGGGCCCGGCACCTTAA
PIEZO1	TGTGCTGCCTACGCTACGTG	AGGCACTTGCTCGTACGACGCGTCTCACACCGTGTGCTGCCTACGCTACGTGGTTTCGAGACGATGTGGGCCCGGCACCTTAA
PIEZO2	AAGTACTGGATCTACGTCTG	AGGCACTTGCTCGTACGACGCGTCTCACACCGAAGTACTGGATCTACGTCTGGTTTCGAGACGATGTGGGCCCGGCACCTTAA
PIEZO2	CTCCTATCGATCCTACAGAG	AGGCACTTGCTCGTACGACGCGTCTCACACCGCTCCTATCGATCCTACAGAGGTTTCGAGACGATGTGGGCCCGGCACCTTAA
PIGA	ATCAATACCTGTCATGCAGC	AGGCACTTGCTCGTACGACGCGTCTCACACCGATCAATACCTGTCATGCAGCGTTTCGAGACGATGTGGGCCCGGCACCTTAA
PIGA	TTTGGGAGCTTTAGAACACA	AGGCACTTGCTCGTACGACGCGTCTCACACCGTTTGGGAGCTTTAGAACACAGTTTCGAGACGATGTGGGCCCGGCACCTTAA
PIGB	AAGGTTCAAAGTCTATGAAC	AGGCACTTGCTCGTACGACGCGTCTCACACCGAAGGTTCAAAGTCTATGAACGTTTCGAGACGATGTGGGCCCGGCACCTTAA
PIGB	AAGTGAGTACCCAAGATAAC	AGGCACTTGCTCGTACGACGCGTCTCACACCGAAGTGAGTACCCAAGATAACGTTTCGAGACGATGTGGGCCCGGCACCTTAA
PIGC	CTAACACCAAGGAGGTCAAG	AGGCACTTGCTCGTACGACGCGTCTCACACCGCTAACACCAAGGAGGTCAAGGTTTCGAGACGATGTGGGCCCGGCACCTTAA
PIGC	TCATTGATGGAGGTGAAGGG	AGGCACTTGCTCGTACGACGCGTCTCACACCGTCATTGATGGAGGTGAAGGGGTTTCGAGACGATGTGGGCCCGGCACCTTAA
PIGG	TCATCGAATAGATGTCGTAC	AGGCACTTGCTCGTACGACGCGTCTCACACCGTCATCGAATAGATGTCGTACGTTTCGAGACGATGTGGGCCCGGCACCTTAA
PIGG	CGTGAACGGCCGAAAGAACC	AGGCACTTGCTCGTACGACGCGTCTCACACCGCGTGAACGGCCGAAAGAACCGTTTCGAGACGATGTGGGCCCGGCACCTTAA
PIGH	GACTTGCCATTACCTCGCAG	AGGCACTTGCTCGTACGACGCGTCTCACACCGGACTTGCCATTACCTCGCAGGTTTCGAGACGATGTGGGCCCGGCACCTTAA
PIGH	GCAGAATTCCCGGCAGGACG	AGGCACTTGCTCGTACGACGCGTCTCACACCGGCAGAATTCCCGGCAGGACGGTTTCGAGACGATGTGGGCCCGGCACCTTAA
PIGK	TTGTGACTAAACACTGTAGC	AGGCACTTGCTCGTACGACGCGTCTCACACCGTTGTGACTAAACACTGTAGCGTTTCGAGACGATGTGGGCCCGGCACCTTAA
PIGK	TCGATAATTAAACCAGAATC	AGGCACTTGCTCGTACGACGCGTCTCACACCGTCGATAATTAAACCAGAATCGTTTCGAGACGATGTGGGCCCGGCACCTTAA
PIGL	TGCTAGGCTTGGCCCGCCTA	AGGCACTTGCTCGTACGACGCGTCTCACACCGTGCTAGGCTTGGCCCGCCTAGTTTCGAGACGATGTGGGCCCGGCACCTTAA
PIGL	ATAATCATTACACTGGAGAG	AGGCACTTGCTCGTACGACGCGTCTCACACCGATAATCATTACACTGGAGAGGTTTCGAGACGATGTGGGCCCGGCACCTTAA
PIGM	AGAGTCCGCATTACCGCGGC	AGGCACTTGCTCGTACGACGCGTCTCACACCGAGAGTCCGCATTACCGCGGCGTTTCGAGACGATGTGGGCCCGGCACCTTAA
PIGM	CTTTTGTCATTGTCGCGATC	AGGCACTTGCTCGTACGACGCGTCTCACACCGCTTTTGTCATTGTCGCGATCGTTTCGAGACGATGTGGGCCCGGCACCTTAA
PIGN	AACAACACTAATCTTCTCGC	AGGCACTTGCTCGTACGACGCGTCTCACACCGAACAACACTAATCTTCTCGCGTTTCGAGACGATGTGGGCCCGGCACCTTAA
PIGN	GCTATCAGAGCTACATGACC	AGGCACTTGCTCGTACGACGCGTCTCACACCGGCTATCAGAGCTACATGACCGTTTCGAGACGATGTGGGCCCGGCACCTTAA
PIGO	CCGATATTCCCAAATGGGAT	AGGCACTTGCTCGTACGACGCGTCTCACACCGCCGATATTCCCAAATGGGATGTTTCGAGACGATGTGGGCCCGGCACCTTAA
PIGO	CAACACAACCCGCGAAAATC	AGGCACTTGCTCGTACGACGCGTCTCACACCGCAACACAACCCGCGAAAATCGTTTCGAGACGATGTGGGCCCGGCACCTTAA
PIGP	CTACAGTACTTTACCTCGTG	AGGCACTTGCTCGTACGACGCGTCTCACACCGCTACAGTACTTTACCTCGTGGTTTCGAGACGATGTGGGCCCGGCACCTTAA
PIGP	TAGCCAAGATTCAGGAATAA	AGGCACTTGCTCGTACGACGCGTCTCACACCGTAGCCAAGATTCAGGAATAAGTTTCGAGACGATGTGGGCCCGGCACCTTAA
PIGQ	GTGCCGGAGCTGTTCGCACG	AGGCACTTGCTCGTACGACGCGTCTCACACCGGTGCCGGAGCTGTTCGCACGGTTTCGAGACGATGTGGGCCCGGCACCTTAA
PIGQ	GCTAATCTTCAGTACACGGA	AGGCACTTGCTCGTACGACGCGTCTCACACCGGCTAATCTTCAGTACACGGAGTTTCGAGACGATGTGGGCCCGGCACCTTAA
PIGS	GAAGTTGCCAGCGGCACCGA	AGGCACTTGCTCGTACGACGCGTCTCACACCGGAAGTTGCCAGCGGCACCGAGTTTCGAGACGATGTGGGCCCGGCACCTTAA
PIGS	CGCGTAAACACGACAGTGAC	AGGCACTTGCTCGTACGACGCGTCTCACACCGCGCGTAAACACGACAGTGACGTTTCGAGACGATGTGGGCCCGGCACCTTAA
PIGT	CATTCCAGTTCCGCACGCGC	AGGCACTTGCTCGTACGACGCGTCTCACACCGCATTCCAGTTCCGCACGCGCGTTTCGAGACGATGTGGGCCCGGCACCTTAA
PIGT	CTGGGATTCGGAGCTTCAGC	AGGCACTTGCTCGTACGACGCGTCTCACACCGCTGGGATTCGGAGCTTCAGCGTTTCGAGACGATGTGGGCCCGGCACCTTAA
PIGU	TGGCCGAGTTCATTTCCGAG	AGGCACTTGCTCGTACGACGCGTCTCACACCGTGGCCGAGTTCATTTCCGAGGTTTCGAGACGATGTGGGCCCGGCACCTTAA
PIGU	AGTCAATTAGGAAATGAAAG	AGGCACTTGCTCGTACGACGCGTCTCACACCGAGTCAATTAGGAAATGAAAGGTTTCGAGACGATGTGGGCCCGGCACCTTAA
PIGV	TGGGGTACGCTCCAACGGGC	AGGCACTTGCTCGTACGACGCGTCTCACACCGTGGGGTACGCTCCAACGGGCGTTTCGAGACGATGTGGGCCCGGCACCTTAA
PIGV	GGAGTACACTAGTCCAGACT	AGGCACTTGCTCGTACGACGCGTCTCACACCGGGAGTACACTAGTCCAGACTGTTTCGAGACGATGTGGGCCCGGCACCTTAA
PIGW	AGGAATCTAGTTTTCCAGGT	AGGCACTTGCTCGTACGACGCGTCTCACACCGAGGAATCTAGTTTTCCAGGTGTTTCGAGACGATGTGGGCCCGGCACCTTAA
PIGW	ACTGGTAATTACACGGAAAC	AGGCACTTGCTCGTACGACGCGTCTCACACCGACTGGTAATTACACGGAAACGTTTCGAGACGATGTGGGCCCGGCACCTTAA
PIGY	GCTGTGCTAGTGCAGCCCTG	AGGCACTTGCTCGTACGACGCGTCTCACACCGGCTGTGCTAGTGCAGCCCTGGTTTCGAGACGATGTGGGCCCGGCACCTTAA
PIGY	TGTGGAAGAAAACTTCCCAC	AGGCACTTGCTCGTACGACGCGTCTCACACCGTGTGGAAGAAAACTTCCCACGTTTCGAGACGATGTGGGCCCGGCACCTTAA
PIK3C2A	GCCATGTCAGTACTGACTAC	AGGCACTTGCTCGTACGACGCGTCTCACACCGGCCATGTCAGTACTGACTACGTTTCGAGACGATGTGGGCCCGGCACCTTAA
PIK3C2A	TTAGATGATATACCTCGTCA	AGGCACTTGCTCGTACGACGCGTCTCACACCGTTAGATGATATACCTCGTCAGTTTCGAGACGATGTGGGCCCGGCACCTTAA
PIK3C3	GGTTTCAGATCGTGGTCAGA	AGGCACTTGCTCGTACGACGCGTCTCACACCGGGTTTCAGATCGTGGTCAGAGTTTCGAGACGATGTGGGCCCGGCACCTTAA
PIK3C3	GGGACCATACACATCCCATA	AGGCACTTGCTCGTACGACGCGTCTCACACCGGGGACCATACACATCCCATAGTTTCGAGACGATGTGGGCCCGGCACCTTAA
PIK3CA	TTATTAATGTAGCCTCACGG	AGGCACTTGCTCGTACGACGCGTCTCACACCGTTATTAATGTAGCCTCACGGGTTTCGAGACGATGTGGGCCCGGCACCTTAA
PIK3CA	ACAGCCACACACTACATCAG	AGGCACTTGCTCGTACGACGCGTCTCACACCGACAGCCACACACTACATCAGGTTTCGAGACGATGTGGGCCCGGCACCTTAA
PIK3CD	AGCGTTCCCCGGTCTTAAGC	AGGCACTTGCTCGTACGACGCGTCTCACACCGAGCGTTCCCCGGTCTTAAGCGTTTCGAGACGATGTGGGCCCGGCACCTTAA
PIK3CD	AGTTGATGAGCTTCTTCACG	AGGCACTTGCTCGTACGACGCGTCTCACACCGAGTTGATGAGCTTCTTCACGGTTTCGAGACGATGTGGGCCCGGCACCTTAA
PIK3CG	TGATGGGCGTTTCGCCCACC	AGGCACTTGCTCGTACGACGCGTCTCACACCGTGATGGGCGTTTCGCCCACCGTTTCGAGACGATGTGGGCCCGGCACCTTAA
PIK3CG	TCGGTGTTCCGAGGCAGGAC	AGGCACTTGCTCGTACGACGCGTCTCACACCGTCGGTGTTCCGAGGCAGGACGTTTCGAGACGATGTGGGCCCGGCACCTTAA
PIK3R1	TGCTGTACCGCTCTTGGGTC	AGGCACTTGCTCGTACGACGCGTCTCACACCGTGCTGTACCGCTCTTGGGTCGTTTCGAGACGATGTGGGCCCGGCACCTTAA
PIK3R1	AGCTCAGTATAATCCCAAAT	AGGCACTTGCTCGTACGACGCGTCTCACACCGAGCTCAGTATAATCCCAAATGTTTCGAGACGATGTGGGCCCGGCACCTTAA
PIK3R2	AGACTGGTCCCTGAGCGACG	AGGCACTTGCTCGTACGACGCGTCTCACACCGAGACTGGTCCCTGAGCGACGGTTTCGAGACGATGTGGGCCCGGCACCTTAA
PIK3R2	CCTTCACCTGTACGCGGTGC	AGGCACTTGCTCGTACGACGCGTCTCACACCGCCTTCACCTGTACGCGGTGCGTTTCGAGACGATGTGGGCCCGGCACCTTAA
PIK3R4	GCTCGAGCCAAGCACCGAGA	AGGCACTTGCTCGTACGACGCGTCTCACACCGGCTCGAGCCAAGCACCGAGAGTTTCGAGACGATGTGGGCCCGGCACCTTAA
PIK3R4	GCAGAGGACTCGGAACGAGG	AGGCACTTGCTCGTACGACGCGTCTCACACCGGCAGAGGACTCGGAACGAGGGTTTCGAGACGATGTGGGCCCGGCACCTTAA
PIK3R5	ACGCCTCCAAGGCCACTCGG	AGGCACTTGCTCGTACGACGCGTCTCACACCGACGCCTCCAAGGCCACTCGGGTTTCGAGACGATGTGGGCCCGGCACCTTAA
PIK3R5	AGGTGTAGCACCTGGCGACA	AGGCACTTGCTCGTACGACGCGTCTCACACCGAGGTGTAGCACCTGGCGACAGTTTCGAGACGATGTGGGCCCGGCACCTTAA
PIKFYVE	TCAGTTTACCTATTTCGAGC	AGGCACTTGCTCGTACGACGCGTCTCACACCGTCAGTTTACCTATTTCGAGCGTTTCGAGACGATGTGGGCCCGGCACCTTAA
PIKFYVE	CCCGAACACCTGTTGGGAGT	AGGCACTTGCTCGTACGACGCGTCTCACACCGCCCGAACACCTGTTGGGAGTGTTTCGAGACGATGTGGGCCCGGCACCTTAA
PINK1	GAGGCCCAGCCCTAGCCCGA	AGGCACTTGCTCGTACGACGCGTCTCACACCGGAGGCCCAGCCCTAGCCCGAGTTTCGAGACGATGTGGGCCCGGCACCTTAA
PINK1	GCACGGAAGAGGTGAAGGCG	AGGCACTTGCTCGTACGACGCGTCTCACACCGGCACGGAAGAGGTGAAGGCGGTTTCGAGACGATGTGGGCCCGGCACCTTAA
PIP5K1C	CATCGAGGTGTGGACGCATC	AGGCACTTGCTCGTACGACGCGTCTCACACCGCATCGAGGTGTGGACGCATCGTTTCGAGACGATGTGGGCCCGGCACCTTAA
PIP5K1C	TGTTGTTCATGACCACGACG	AGGCACTTGCTCGTACGACGCGTCTCACACCGTGTTGTTCATGACCACGACGGTTTCGAGACGATGTGGGCCCGGCACCTTAA
PISD	TTCCAGATTAGCCCATCGGA	AGGCACTTGCTCGTACGACGCGTCTCACACCGTTCCAGATTAGCCCATCGGAGTTTCGAGACGATGTGGGCCCGGCACCTTAA
PISD	CACCTGATTGAGGCGACCCC	AGGCACTTGCTCGTACGACGCGTCTCACACCGCACCTGATTGAGGCGACCCCGTTTCGAGACGATGTGGGCCCGGCACCTTAA
PITPNA	ACCCACGTTTGTTCGAATGC	AGGCACTTGCTCGTACGACGCGTCTCACACCGACCCACGTTTGTTCGAATGCGTTTCGAGACGATGTGGGCCCGGCACCTTAA
PITPNA	GCCTGAGGCGTGGAAACACG	AGGCACTTGCTCGTACGACGCGTCTCACACCGGCCTGAGGCGTGGAAACACGGTTTCGAGACGATGTGGGCCCGGCACCTTAA
PITPNM3	AGACTCATCCTTTAGCACGC	AGGCACTTGCTCGTACGACGCGTCTCACACCGAGACTCATCCTTTAGCACGCGTTTCGAGACGATGTGGGCCCGGCACCTTAA
PITPNM3	CCCAAAGGACACCCCAGTCG	AGGCACTTGCTCGTACGACGCGTCTCACACCGCCCAAAGGACACCCCAGTCGGTTTCGAGACGATGTGGGCCCGGCACCTTAA
PITRM1	GGCGTTCATGAACGTGGAGA	AGGCACTTGCTCGTACGACGCGTCTCACACCGGGCGTTCATGAACGTGGAGAGTTTCGAGACGATGTGGGCCCGGCACCTTAA
PITRM1	TAGTACGGAACTGCACGCTA	AGGCACTTGCTCGTACGACGCGTCTCACACCGTAGTACGGAACTGCACGCTAGTTTCGAGACGATGTGGGCCCGGCACCTTAA
PITX1	TGCACTAGGCCGCTGAACTG	AGGCACTTGCTCGTACGACGCGTCTCACACCGTGCACTAGGCCGCTGAACTGGTTTCGAGACGATGTGGGCCCGGCACCTTAA
PITX1	GAGCGCGGCGGGGAACCCAA	AGGCACTTGCTCGTACGACGCGTCTCACACCGGAGCGCGGCGGGGAACCCAAGTTTCGAGACGATGTGGGCCCGGCACCTTAA
PITX2	CCCTACGACGACATGTACCC	AGGCACTTGCTCGTACGACGCGTCTCACACCGCCCTACGACGACATGTACCCGTTTCGAGACGATGTGGGCCCGGCACCTTAA
PITX2	CCCGGACTCGGGCTTCCGTA	AGGCACTTGCTCGTACGACGCGTCTCACACCGCCCGGACTCGGGCTTCCGTAGTTTCGAGACGATGTGGGCCCGGCACCTTAA
PITX3	GGGGTAGCGGTTCCTCTGGA	AGGCACTTGCTCGTACGACGCGTCTCACACCGGGGGTAGCGGTTCCTCTGGAGTTTCGAGACGATGTGGGCCCGGCACCTTAA
PITX3	GGGTACACCTCCTCGTAGGG	AGGCACTTGCTCGTACGACGCGTCTCACACCGGGGTACACCTCCTCGTAGGGGTTTCGAGACGATGTGGGCCCGGCACCTTAA
PIWIL2	GAAGCTTAGTACACTCATCC	AGGCACTTGCTCGTACGACGCGTCTCACACCGGAAGCTTAGTACACTCATCCGTTTCGAGACGATGTGGGCCCGGCACCTTAA
PIWIL2	GTACCTTCAGCACACCGTCC	AGGCACTTGCTCGTACGACGCGTCTCACACCGGTACCTTCAGCACACCGTCCGTTTCGAGACGATGTGGGCCCGGCACCTTAA
PJVK	GTTTCACTCTATGGAAGGCG	AGGCACTTGCTCGTACGACGCGTCTCACACCGGTTTCACTCTATGGAAGGCGGTTTCGAGACGATGTGGGCCCGGCACCTTAA
PJVK	TACTCAAAGAAATTACTACA	AGGCACTTGCTCGTACGACGCGTCTCACACCGTACTCAAAGAAATTACTACAGTTTCGAGACGATGTGGGCCCGGCACCTTAA
PKD1L1	AGGTACCTGAACGCCGAGTC	AGGCACTTGCTCGTACGACGCGTCTCACACCGAGGTACCTGAACGCCGAGTCGTTTCGAGACGATGTGGGCCCGGCACCTTAA
PKD1L1	CCTGAGTCGTTTGTCTAAGG	AGGCACTTGCTCGTACGACGCGTCTCACACCGCCTGAGTCGTTTGTCTAAGGGTTTCGAGACGATGTGGGCCCGGCACCTTAA
PKD2	GCGTGGAGCCGCGATAACCC	AGGCACTTGCTCGTACGACGCGTCTCACACCGGCGTGGAGCCGCGATAACCCGTTTCGAGACGATGTGGGCCCGGCACCTTAA
PKD2	TGTTAGGGGTTCCACGAATA	AGGCACTTGCTCGTACGACGCGTCTCACACCGTGTTAGGGGTTCCACGAATAGTTTCGAGACGATGTGGGCCCGGCACCTTAA
PKDCC	GCGTGCGCGAGTTCGGGGTA	AGGCACTTGCTCGTACGACGCGTCTCACACCGGCGTGCGCGAGTTCGGGGTAGTTTCGAGACGATGTGGGCCCGGCACCTTAA
PKDCC	ACGGAGGGGCTGCTATCGGC	AGGCACTTGCTCGTACGACGCGTCTCACACCGACGGAGGGGCTGCTATCGGCGTTTCGAGACGATGTGGGCCCGGCACCTTAA
PKHD1	ATGATTTACATTACCGGAAC	AGGCACTTGCTCGTACGACGCGTCTCACACCGATGATTTACATTACCGGAACGTTTCGAGACGATGTGGGCCCGGCACCTTAA
PKHD1	GCCCGCATCGGGTATCTGGG	AGGCACTTGCTCGTACGACGCGTCTCACACCGGCCCGCATCGGGTATCTGGGGTTTCGAGACGATGTGGGCCCGGCACCTTAA
PKLR	CAATATTGTCCGGGTCGTGC	AGGCACTTGCTCGTACGACGCGTCTCACACCGCAATATTGTCCGGGTCGTGCGTTTCGAGACGATGTGGGCCCGGCACCTTAA
PKLR	GCCGCATCTACATTGACGAC	AGGCACTTGCTCGTACGACGCGTCTCACACCGGCCGCATCTACATTGACGACGTTTCGAGACGATGTGGGCCCGGCACCTTAA
PKMYT1	CGAGGTGGGCAGCCACGAGA	AGGCACTTGCTCGTACGACGCGTCTCACACCGCGAGGTGGGCAGCCACGAGAGTTTCGAGACGATGTGGGCCCGGCACCTTAA
PKMYT1	CGGTCCTTGGGGCCCCGGAA	AGGCACTTGCTCGTACGACGCGTCTCACACCGCGGTCCTTGGGGCCCCGGAAGTTTCGAGACGATGTGGGCCCGGCACCTTAA
PKP1	TCAAGCGGGAGCCTGACAAC	AGGCACTTGCTCGTACGACGCGTCTCACACCGTCAAGCGGGAGCCTGACAACGTTTCGAGACGATGTGGGCCCGGCACCTTAA
PKP1	AGCTGTAACACCACCGGCGC	AGGCACTTGCTCGTACGACGCGTCTCACACCGAGCTGTAACACCACCGGCGCGTTTCGAGACGATGTGGGCCCGGCACCTTAA
PKP2	ATATGCTCGTTCCGAGATCG	AGGCACTTGCTCGTACGACGCGTCTCACACCGATATGCTCGTTCCGAGATCGGTTTCGAGACGATGTGGGCCCGGCACCTTAA
PKP2	GCGAGCAGTGAGTATGCTCG	AGGCACTTGCTCGTACGACGCGTCTCACACCGGCGAGCAGTGAGTATGCTCGGTTTCGAGACGATGTGGGCCCGGCACCTTAA
PLA2G4A	ATGAAGGCATTATACGAATC	AGGCACTTGCTCGTACGACGCGTCTCACACCGATGAAGGCATTATACGAATCGTTTCGAGACGATGTGGGCCCGGCACCTTAA
PLA2G4A	GCCATACTAAATCGTAGGTC	AGGCACTTGCTCGTACGACGCGTCTCACACCGGCCATACTAAATCGTAGGTCGTTTCGAGACGATGTGGGCCCGGCACCTTAA
PLA2G5	TGACCACTGCTATGGGCGGC	AGGCACTTGCTCGTACGACGCGTCTCACACCGTGACCACTGCTATGGGCGGCGTTTCGAGACGATGTGGGCCCGGCACCTTAA
PLA2G5	ATACAGATTCGCGTGGGGCG	AGGCACTTGCTCGTACGACGCGTCTCACACCGATACAGATTCGCGTGGGGCGGTTTCGAGACGATGTGGGCCCGGCACCTTAA
PLA2G6	GGCATCCGCGTTGGCCCCGT	AGGCACTTGCTCGTACGACGCGTCTCACACCGGGCATCCGCGTTGGCCCCGTGTTTCGAGACGATGTGGGCCCGGCACCTTAA
PLA2G6	TGCCAATTGCGCGGAGAACG	AGGCACTTGCTCGTACGACGCGTCTCACACCGTGCCAATTGCGCGGAGAACGGTTTCGAGACGATGTGGGCCCGGCACCTTAA
PLAA	CATGGCCTAATTGCCACCGG	AGGCACTTGCTCGTACGACGCGTCTCACACCGCATGGCCTAATTGCCACCGGGTTTCGAGACGATGTGGGCCCGGCACCTTAA
PLAA	CAGCACCATATAGACTGAGC	AGGCACTTGCTCGTACGACGCGTCTCACACCGCAGCACCATATAGACTGAGCGTTTCGAGACGATGTGGGCCCGGCACCTTAA
PLAG1	GGCGATCACAATGTTCGCAC	AGGCACTTGCTCGTACGACGCGTCTCACACCGGGCGATCACAATGTTCGCACGTTTCGAGACGATGTGGGCCCGGCACCTTAA
PLAG1	TCTTCTTCATATGTCGAGTC	AGGCACTTGCTCGTACGACGCGTCTCACACCGTCTTCTTCATATGTCGAGTCGTTTCGAGACGATGTGGGCCCGGCACCTTAA
PLAGL1	ATCTTTCACAGTGGTCGCAC	AGGCACTTGCTCGTACGACGCGTCTCACACCGATCTTTCACAGTGGTCGCACGTTTCGAGACGATGTGGGCCCGGCACCTTAA
PLAGL1	TCTTCTTGGTATGCCGGGTG	AGGCACTTGCTCGTACGACGCGTCTCACACCGTCTTCTTGGTATGCCGGGTGGTTTCGAGACGATGTGGGCCCGGCACCTTAA
PLAT	GAGCCAAGGTGTTTCAACGG	AGGCACTTGCTCGTACGACGCGTCTCACACCGGAGCCAAGGTGTTTCAACGGGTTTCGAGACGATGTGGGCCCGGCACCTTAA
PLAT	GTCCTCGTAGCACGTGGCCC	AGGCACTTGCTCGTACGACGCGTCTCACACCGGTCCTCGTAGCACGTGGCCCGTTTCGAGACGATGTGGGCCCGGCACCTTAA
PLAU	GGTTTGCGGCCATCTACAGG	AGGCACTTGCTCGTACGACGCGTCTCACACCGGGTTTGCGGCCATCTACAGGGTTTCGAGACGATGTGGGCCCGGCACCTTAA
PLAU	CAGACAACCGGAGGCGACCC	AGGCACTTGCTCGTACGACGCGTCTCACACCGCAGACAACCGGAGGCGACCCGTTTCGAGACGATGTGGGCCCGGCACCTTAA
PLCB1	GGGTTCATGCGCTATCTGAG	AGGCACTTGCTCGTACGACGCGTCTCACACCGGGGTTCATGCGCTATCTGAGGTTTCGAGACGATGTGGGCCCGGCACCTTAA
PLCB1	ATGTTATCAATTTCAGGTCG	AGGCACTTGCTCGTACGACGCGTCTCACACCGATGTTATCAATTTCAGGTCGGTTTCGAGACGATGTGGGCCCGGCACCTTAA
PLCB4	CTCATCAACAGTATTCGGTC	AGGCACTTGCTCGTACGACGCGTCTCACACCGCTCATCAACAGTATTCGGTCGTTTCGAGACGATGTGGGCCCGGCACCTTAA
PLCB4	CTAGGCCTTATATCAAGTGA	AGGCACTTGCTCGTACGACGCGTCTCACACCGCTAGGCCTTATATCAAGTGAGTTTCGAGACGATGTGGGCCCGGCACCTTAA
PLCD1	TGGGCTCGTAGCGCTCAATG	AGGCACTTGCTCGTACGACGCGTCTCACACCGTGGGCTCGTAGCGCTCAATGGTTTCGAGACGATGTGGGCCCGGCACCTTAA
PLCD1	CAGCCGACAGTAAGTACATG	AGGCACTTGCTCGTACGACGCGTCTCACACCGCAGCCGACAGTAAGTACATGGTTTCGAGACGATGTGGGCCCGGCACCTTAA
PLCE1	GGATTAAGTAGCCTGACGGA	AGGCACTTGCTCGTACGACGCGTCTCACACCGGGATTAAGTAGCCTGACGGAGTTTCGAGACGATGTGGGCCCGGCACCTTAA
PLCE1	CCGGAGCTGCAATCGAAGTC	AGGCACTTGCTCGTACGACGCGTCTCACACCGCCGGAGCTGCAATCGAAGTCGTTTCGAGACGATGTGGGCCCGGCACCTTAA
PLCG2	GGTGCGTCTCGCGGTAGTGC	AGGCACTTGCTCGTACGACGCGTCTCACACCGGGTGCGTCTCGCGGTAGTGCGTTTCGAGACGATGTGGGCCCGGCACCTTAA
PLCG2	CTGGACGGTTCTCCGCTCGG	AGGCACTTGCTCGTACGACGCGTCTCACACCGCTGGACGGTTCTCCGCTCGGGTTTCGAGACGATGTGGGCCCGGCACCTTAA
PLCH1	AGGAATATTCGGAGACAAAC	AGGCACTTGCTCGTACGACGCGTCTCACACCGAGGAATATTCGGAGACAAACGTTTCGAGACGATGTGGGCCCGGCACCTTAA
PLCH1	TTCTCGATAGACAATATAAC	AGGCACTTGCTCGTACGACGCGTCTCACACCGTTCTCGATAGACAATATAACGTTTCGAGACGATGTGGGCCCGGCACCTTAA
PLCZ1	AAATACGAGCCTATCGAAGA	AGGCACTTGCTCGTACGACGCGTCTCACACCGAAATACGAGCCTATCGAAGAGTTTCGAGACGATGTGGGCCCGGCACCTTAA
PLCZ1	TTCTTGAAAAGCATTACTCC	AGGCACTTGCTCGTACGACGCGTCTCACACCGTTCTTGAAAAGCATTACTCCGTTTCGAGACGATGTGGGCCCGGCACCTTAA
PLD1	ACAGCTATAGACATGCTCGG	AGGCACTTGCTCGTACGACGCGTCTCACACCGACAGCTATAGACATGCTCGGGTTTCGAGACGATGTGGGCCCGGCACCTTAA
PLD1	GTGAGCCCACAAATAGACGG	AGGCACTTGCTCGTACGACGCGTCTCACACCGGTGAGCCCACAAATAGACGGGTTTCGAGACGATGTGGGCCCGGCACCTTAA
PLD3	CGTTCACGCCCTTTGGTGCC	AGGCACTTGCTCGTACGACGCGTCTCACACCGCGTTCACGCCCTTTGGTGCCGTTTCGAGACGATGTGGGCCCGGCACCTTAA
PLD3	CTTGGTATGCAGGACGCCAT	AGGCACTTGCTCGTACGACGCGTCTCACACCGCTTGGTATGCAGGACGCCATGTTTCGAGACGATGTGGGCCCGGCACCTTAA
PLEC	AGGTGAAGTTGTCGCATCGC	AGGCACTTGCTCGTACGACGCGTCTCACACCGAGGTGAAGTTGTCGCATCGCGTTTCGAGACGATGTGGGCCCGGCACCTTAA
PLEC	CTCGTGCAGACGGTACACCC	AGGCACTTGCTCGTACGACGCGTCTCACACCGCTCGTGCAGACGGTACACCCGTTTCGAGACGATGTGGGCCCGGCACCTTAA
PLEKHG2	TTGGAGGGCGCGTTCCGAGG	AGGCACTTGCTCGTACGACGCGTCTCACACCGTTGGAGGGCGCGTTCCGAGGGTTTCGAGACGATGTGGGCCCGGCACCTTAA
PLEKHG2	CTGTGATTCGCCGAGGCCGC	AGGCACTTGCTCGTACGACGCGTCTCACACCGCTGTGATTCGCCGAGGCCGCGTTTCGAGACGATGTGGGCCCGGCACCTTAA
PLEKHG5	GCCGCAGAATCGGCAAACTC	AGGCACTTGCTCGTACGACGCGTCTCACACCGGCCGCAGAATCGGCAAACTCGTTTCGAGACGATGTGGGCCCGGCACCTTAA
PLEKHG5	GAAAAAGCCGCTGAAGCGAC	AGGCACTTGCTCGTACGACGCGTCTCACACCGGAAAAAGCCGCTGAAGCGACGTTTCGAGACGATGTGGGCCCGGCACCTTAA
PLEKHM1	TGTTTCTTGGCTCAGTCCGT	AGGCACTTGCTCGTACGACGCGTCTCACACCGTGTTTCTTGGCTCAGTCCGTGTTTCGAGACGATGTGGGCCCGGCACCTTAA
PLEKHM1	GTTCGAAGGACAAGGACGTG	AGGCACTTGCTCGTACGACGCGTCTCACACCGGTTCGAAGGACAAGGACGTGGTTTCGAGACGATGTGGGCCCGGCACCTTAA
PLG	GAACAGGTGAAAACTATCGC	AGGCACTTGCTCGTACGACGCGTCTCACACCGGAACAGGTGAAAACTATCGCGTTTCGAGACGATGTGGGCCCGGCACCTTAA
PLG	TGTCCTGTTATGTGTGTGAG	AGGCACTTGCTCGTACGACGCGTCTCACACCGTGTCCTGTTATGTGTGTGAGGTTTCGAGACGATGTGGGCCCGGCACCTTAA
PLIN1	CTTGTCTGAAGTGCTCGCGA	AGGCACTTGCTCGTACGACGCGTCTCACACCGCTTGTCTGAAGTGCTCGCGAGTTTCGAGACGATGTGGGCCCGGCACCTTAA
PLIN1	CCGGGTGCGAGCTTGCCTGG	AGGCACTTGCTCGTACGACGCGTCTCACACCGCCGGGTGCGAGCTTGCCTGGGTTTCGAGACGATGTGGGCCCGGCACCTTAA
PLK4	ACTGTGTCAGTGTCGAAGGG	AGGCACTTGCTCGTACGACGCGTCTCACACCGACTGTGTCAGTGTCGAAGGGGTTTCGAGACGATGTGGGCCCGGCACCTTAA
PLK4	TTCTCATGGTATACTACACC	AGGCACTTGCTCGTACGACGCGTCTCACACCGTTCTCATGGTATACTACACCGTTTCGAGACGATGTGGGCCCGGCACCTTAA
PLN	TTCTTATAGCTGAGCGAGTG	AGGCACTTGCTCGTACGACGCGTCTCACACCGTTCTTATAGCTGAGCGAGTGGTTTCGAGACGATGTGGGCCCGGCACCTTAA
PLN	TTGAGGCATTTCAATGGTTG	AGGCACTTGCTCGTACGACGCGTCTCACACCGTTGAGGCATTTCAATGGTTGGTTTCGAGACGATGTGGGCCCGGCACCTTAA
PLOD1	GTTCGATGAACACGCCGACC	AGGCACTTGCTCGTACGACGCGTCTCACACCGGTTCGATGAACACGCCGACCGTTTCGAGACGATGTGGGCCCGGCACCTTAA
PLOD1	TTTCGAAGGTCCAGAAGCGC	AGGCACTTGCTCGTACGACGCGTCTCACACCGTTTCGAAGGTCCAGAAGCGCGTTTCGAGACGATGTGGGCCCGGCACCTTAA
PLOD2	TGGCTGACTGCATAAATCGA	AGGCACTTGCTCGTACGACGCGTCTCACACCGTGGCTGACTGCATAAATCGAGTTTCGAGACGATGTGGGCCCGGCACCTTAA
PLOD2	TGTTTATAGGTCCTTGGTCA	AGGCACTTGCTCGTACGACGCGTCTCACACCGTGTTTATAGGTCCTTGGTCAGTTTCGAGACGATGTGGGCCCGGCACCTTAA
PLOD3	TCCTGGACTATCCCCCCGAC	AGGCACTTGCTCGTACGACGCGTCTCACACCGTCCTGGACTATCCCCCCGACGTTTCGAGACGATGTGGGCCCGGCACCTTAA
PLOD3	GGCCAGAATCACGTCGTAGC	AGGCACTTGCTCGTACGACGCGTCTCACACCGGGCCAGAATCACGTCGTAGCGTTTCGAGACGATGTGGGCCCGGCACCTTAA
PLP1	CCCCTGTTACCGTTGCGCTC	AGGCACTTGCTCGTACGACGCGTCTCACACCGCCCCTGTTACCGTTGCGCTCGTTTCGAGACGATGTGGGCCCGGCACCTTAA
PLP1	TGTGGACATGAAGCCCTCAC	AGGCACTTGCTCGTACGACGCGTCTCACACCGTGTGGACATGAAGCCCTCACGTTTCGAGACGATGTGGGCCCGGCACCTTAA
PLPBP	TGTTTCCAGCATGAAGAGAT	AGGCACTTGCTCGTACGACGCGTCTCACACCGTGTTTCCAGCATGAAGAGATGTTTCGAGACGATGTGGGCCCGGCACCTTAA
PLPBP	TGATCGAGGCCTATGGACAT	AGGCACTTGCTCGTACGACGCGTCTCACACCGTGATCGAGGCCTATGGACATGTTTCGAGACGATGTGGGCCCGGCACCTTAA
PLS1	CCGAGGAATTACTGCTGCGA	AGGCACTTGCTCGTACGACGCGTCTCACACCGCCGAGGAATTACTGCTGCGAGTTTCGAGACGATGTGGGCCCGGCACCTTAA
PLS1	AACTACCATCTGACCAATGC	AGGCACTTGCTCGTACGACGCGTCTCACACCGAACTACCATCTGACCAATGCGTTTCGAGACGATGTGGGCCCGGCACCTTAA
PLS3	CTCAATCAAATCGCACCAAA	AGGCACTTGCTCGTACGACGCGTCTCACACCGCTCAATCAAATCGCACCAAAGTTTCGAGACGATGTGGGCCCGGCACCTTAA
PLS3	GGTATAACATGTCTACAATC	AGGCACTTGCTCGTACGACGCGTCTCACACCGGGTATAACATGTCTACAATCGTTTCGAGACGATGTGGGCCCGGCACCTTAA
PLVAP	GCTGAATGCTCGCCGCGACC	AGGCACTTGCTCGTACGACGCGTCTCACACCGGCTGAATGCTCGCCGCGACCGTTTCGAGACGATGTGGGCCCGGCACCTTAA
PLVAP	GATGGCATCCTTGGCGCGGG	AGGCACTTGCTCGTACGACGCGTCTCACACCGGATGGCATCCTTGGCGCGGGGTTTCGAGACGATGTGGGCCCGGCACCTTAA
PLXNA1	GTATTCGCCGGCACGCGAAG	AGGCACTTGCTCGTACGACGCGTCTCACACCGGTATTCGCCGGCACGCGAAGGTTTCGAGACGATGTGGGCCCGGCACCTTAA
PLXNA1	ACTTGGACAGCGTGTCCGAA	AGGCACTTGCTCGTACGACGCGTCTCACACCGACTTGGACAGCGTGTCCGAAGTTTCGAGACGATGTGGGCCCGGCACCTTAA
PLXND1	CAGGTCGCCGCGCGTGTCCA	AGGCACTTGCTCGTACGACGCGTCTCACACCGCAGGTCGCCGCGCGTGTCCAGTTTCGAGACGATGTGGGCCCGGCACCTTAA
PLXND1	CACCCGAACGCGTCCACCGT	AGGCACTTGCTCGTACGACGCGTCTCACACCGCACCCGAACGCGTCCACCGTGTTTCGAGACGATGTGGGCCCGGCACCTTAA
PMFBP1	ACAAGATCGCCTCTCTAGAG	AGGCACTTGCTCGTACGACGCGTCTCACACCGACAAGATCGCCTCTCTAGAGGTTTCGAGACGATGTGGGCCCGGCACCTTAA
PMFBP1	AGAGAAGCAGACTTCCGACC	AGGCACTTGCTCGTACGACGCGTCTCACACCGAGAGAAGCAGACTTCCGACCGTTTCGAGACGATGTGGGCCCGGCACCTTAA
PMM2	ATCAAAATCGGAGTGGTAGG	AGGCACTTGCTCGTACGACGCGTCTCACACCGATCAAAATCGGAGTGGTAGGGTTTCGAGACGATGTGGGCCCGGCACCTTAA
PMM2	TGGGAAACTCTTGTGTAGAC	AGGCACTTGCTCGTACGACGCGTCTCACACCGTGGGAAACTCTTGTGTAGACGTTTCGAGACGATGTGGGCCCGGCACCTTAA
PMP2	TTCTTGCTGATGATCACAGT	AGGCACTTGCTCGTACGACGCGTCTCACACCGTTCTTGCTGATGATCACAGTGTTTCGAGACGATGTGGGCCCGGCACCTTAA
PMP2	CAAATTTCCCAGTTTTCTGG	AGGCACTTGCTCGTACGACGCGTCTCACACCGCAAATTTCCCAGTTTTCTGGGTTTCGAGACGATGTGGGCCCGGCACCTTAA
PMP22	GAATGCTGAAGATGATCGAC	AGGCACTTGCTCGTACGACGCGTCTCACACCGGAATGCTGAAGATGATCGACGTTTCGAGACGATGTGGGCCCGGCACCTTAA
PMP22	GCACTCATCACGCACAGACC	AGGCACTTGCTCGTACGACGCGTCTCACACCGGCACTCATCACGCACAGACCGTTTCGAGACGATGTGGGCCCGGCACCTTAA
PMPCA	CTACTACACTCCCGACCGCA	AGGCACTTGCTCGTACGACGCGTCTCACACCGCTACTACACTCCCGACCGCAGTTTCGAGACGATGTGGGCCCGGCACCTTAA
PMPCA	ATGAAGAAGTCGAGATGACG	AGGCACTTGCTCGTACGACGCGTCTCACACCGATGAAGAAGTCGAGATGACGGTTTCGAGACGATGTGGGCCCGGCACCTTAA
PMPCB	AGAGTAGCTTCGGAAGACTC	AGGCACTTGCTCGTACGACGCGTCTCACACCGAGAGTAGCTTCGGAAGACTCGTTTCGAGACGATGTGGGCCCGGCACCTTAA
PMPCB	GCAGAGATTGAACGTGAGCG	AGGCACTTGCTCGTACGACGCGTCTCACACCGGCAGAGATTGAACGTGAGCGGTTTCGAGACGATGTGGGCCCGGCACCTTAA
PMS2	GCAGCTGAACAAAAGGAATG	AGGCACTTGCTCGTACGACGCGTCTCACACCGGCAGCTGAACAAAAGGAATGGTTTCGAGACGATGTGGGCCCGGCACCTTAA
PMS2	TACAGTATGCATGTAAGACC	AGGCACTTGCTCGTACGACGCGTCTCACACCGTACAGTATGCATGTAAGACCGTTTCGAGACGATGTGGGCCCGGCACCTTAA
PMVK	TTCGGAAGGACATGATCCGC	AGGCACTTGCTCGTACGACGCGTCTCACACCGTTCGGAAGGACATGATCCGCGTTTCGAGACGATGTGGGCCCGGCACCTTAA
PMVK	GACGGTCCGCGTTGTAGCGT	AGGCACTTGCTCGTACGACGCGTCTCACACCGGACGGTCCGCGTTGTAGCGTGTTTCGAGACGATGTGGGCCCGGCACCTTAA
PNKD	GGAACCGTGACCTCAGCCGG	AGGCACTTGCTCGTACGACGCGTCTCACACCGGGAACCGTGACCTCAGCCGGGTTTCGAGACGATGTGGGCCCGGCACCTTAA
PNKD	CTCCCCACCCGTAGGGCCAT	AGGCACTTGCTCGTACGACGCGTCTCACACCGCTCCCCACCCGTAGGGCCATGTTTCGAGACGATGTGGGCCCGGCACCTTAA
PNKP	GACACCAGAGGGGTGCCAGG	AGGCACTTGCTCGTACGACGCGTCTCACACCGGACACCAGAGGGGTGCCAGGGTTTCGAGACGATGTGGGCCCGGCACCTTAA
PNKP	CGTATGCGGAAGTCAAACCC	AGGCACTTGCTCGTACGACGCGTCTCACACCGCGTATGCGGAAGTCAAACCCGTTTCGAGACGATGTGGGCCCGGCACCTTAA
PNLIP	TGGCATCGCTGGGGTCCAAT	AGGCACTTGCTCGTACGACGCGTCTCACACCGTGGCATCGCTGGGGTCCAATGTTTCGAGACGATGTGGGCCCGGCACCTTAA
PNLIP	GGTTCTCATTAGTATATAGG	AGGCACTTGCTCGTACGACGCGTCTCACACCGGGTTCTCATTAGTATATAGGGTTTCGAGACGATGTGGGCCCGGCACCTTAA
PNP	TCTGACTGATAAATTAACTC	AGGCACTTGCTCGTACGACGCGTCTCACACCGTCTGACTGATAAATTAACTCGTTTCGAGACGATGTGGGCCCGGCACCTTAA
PNP	TTTCACCGTAGTCAAAGATC	AGGCACTTGCTCGTACGACGCGTCTCACACCGTTTCACCGTAGTCAAAGATCGTTTCGAGACGATGTGGGCCCGGCACCTTAA
PNPLA1	CTGCACGATTACTACTACCG	AGGCACTTGCTCGTACGACGCGTCTCACACCGCTGCACGATTACTACTACCGGTTTCGAGACGATGTGGGCCCGGCACCTTAA
PNPLA1	GGTGATGGCGTCGGTCCAGA	AGGCACTTGCTCGTACGACGCGTCTCACACCGGGTGATGGCGTCGGTCCAGAGTTTCGAGACGATGTGGGCCCGGCACCTTAA
PNPLA2	CATTCTCGCCGTCTGACACG	AGGCACTTGCTCGTACGACGCGTCTCACACCGCATTCTCGCCGTCTGACACGGTTTCGAGACGATGTGGGCCCGGCACCTTAA
PNPLA2	ATGTCACTCTCGCCCGAGAA	AGGCACTTGCTCGTACGACGCGTCTCACACCGATGTCACTCTCGCCCGAGAAGTTTCGAGACGATGTGGGCCCGGCACCTTAA
PNPLA6	CCCCGGGCTGCGCTACGAAC	AGGCACTTGCTCGTACGACGCGTCTCACACCGCCCCGGGCTGCGCTACGAACGTTTCGAGACGATGTGGGCCCGGCACCTTAA
PNPLA6	TCTTCCGGAACCGATACCGG	AGGCACTTGCTCGTACGACGCGTCTCACACCGTCTTCCGGAACCGATACCGGGTTTCGAGACGATGTGGGCCCGGCACCTTAA
PNPLA8	TGTCTTTGTAGATTATCGCA	AGGCACTTGCTCGTACGACGCGTCTCACACCGTGTCTTTGTAGATTATCGCAGTTTCGAGACGATGTGGGCCCGGCACCTTAA
PNPLA8	CTCAGAATCTGTACATACGG	AGGCACTTGCTCGTACGACGCGTCTCACACCGCTCAGAATCTGTACATACGGGTTTCGAGACGATGTGGGCCCGGCACCTTAA
PNPO	TTCTGTGATCCCTGATCGGG	AGGCACTTGCTCGTACGACGCGTCTCACACCGTTCTGTGATCCCTGATCGGGGTTTCGAGACGATGTGGGCCCGGCACCTTAA
PNPO	CATGCGCAAGAGTTACCGCG	AGGCACTTGCTCGTACGACGCGTCTCACACCGCATGCGCAAGAGTTACCGCGGTTTCGAGACGATGTGGGCCCGGCACCTTAA
PNPT1	CTATATCACTATAGGTGCGA	AGGCACTTGCTCGTACGACGCGTCTCACACCGCTATATCACTATAGGTGCGAGTTTCGAGACGATGTGGGCCCGGCACCTTAA
PNPT1	ATTTTAGGGGCAGTACGAAT	AGGCACTTGCTCGTACGACGCGTCTCACACCGATTTTAGGGGCAGTACGAATGTTTCGAGACGATGTGGGCCCGGCACCTTAA
POC1A	ACACATTGGGTACCCAGATG	AGGCACTTGCTCGTACGACGCGTCTCACACCGACACATTGGGTACCCAGATGGTTTCGAGACGATGTGGGCCCGGCACCTTAA
POC1A	GAAGCAAGCAGGTGTCCCGA	AGGCACTTGCTCGTACGACGCGTCTCACACCGGAAGCAAGCAGGTGTCCCGAGTTTCGAGACGATGTGGGCCCGGCACCTTAA
POC1B	CCTTGTATCGACATACACAC	AGGCACTTGCTCGTACGACGCGTCTCACACCGCCTTGTATCGACATACACACGTTTCGAGACGATGTGGGCCCGGCACCTTAA
POC1B	CTTTCTAGATTTTCACCCGA	AGGCACTTGCTCGTACGACGCGTCTCACACCGCTTTCTAGATTTTCACCCGAGTTTCGAGACGATGTGGGCCCGGCACCTTAA
PODXL	GCGTCGAAGTGGGTTGTCGG	AGGCACTTGCTCGTACGACGCGTCTCACACCGGCGTCGAAGTGGGTTGTCGGGTTTCGAGACGATGTGGGCCCGGCACCTTAA
PODXL	GATTTCGTTGGCCTTGGAAG	AGGCACTTGCTCGTACGACGCGTCTCACACCGGATTTCGTTGGCCTTGGAAGGTTTCGAGACGATGTGGGCCCGGCACCTTAA
POFUT1	ACCCGATGGTAAGCCTGGAG	AGGCACTTGCTCGTACGACGCGTCTCACACCGACCCGATGGTAAGCCTGGAGGTTTCGAGACGATGTGGGCCCGGCACCTTAA
POFUT1	CTACTGCCCCTGCATGGGTA	AGGCACTTGCTCGTACGACGCGTCTCACACCGCTACTGCCCCTGCATGGGTAGTTTCGAGACGATGTGGGCCCGGCACCTTAA
POGLUT1	TCCTACAGGTCTTGGACGGT	AGGCACTTGCTCGTACGACGCGTCTCACACCGTCCTACAGGTCTTGGACGGTGTTTCGAGACGATGTGGGCCCGGCACCTTAA
POGLUT1	GGACCTCTTCAGAGAAGATC	AGGCACTTGCTCGTACGACGCGTCTCACACCGGGACCTCTTCAGAGAAGATCGTTTCGAGACGATGTGGGCCCGGCACCTTAA
POGZ	CTGTGGGACGGTGCTTCGAA	AGGCACTTGCTCGTACGACGCGTCTCACACCGCTGTGGGACGGTGCTTCGAAGTTTCGAGACGATGTGGGCCCGGCACCTTAA
POGZ	GACTTCTACTATGGACGGGA	AGGCACTTGCTCGTACGACGCGTCTCACACCGGACTTCTACTATGGACGGGAGTTTCGAGACGATGTGGGCCCGGCACCTTAA
POLA1	CAGAAGTGTGACTGAAAGGG	AGGCACTTGCTCGTACGACGCGTCTCACACCGCAGAAGTGTGACTGAAAGGGGTTTCGAGACGATGTGGGCCCGGCACCTTAA
POLA1	GGTGACATACAAAGGAAGGG	AGGCACTTGCTCGTACGACGCGTCTCACACCGGGTGACATACAAAGGAAGGGGTTTCGAGACGATGTGGGCCCGGCACCTTAA
POLD1	GGTTTCGGGCCCGAGCACAT	AGGCACTTGCTCGTACGACGCGTCTCACACCGGGTTTCGGGCCCGAGCACATGTTTCGAGACGATGTGGGCCCGGCACCTTAA
POLD1	TGTAACCGGTGATCACGTCG	AGGCACTTGCTCGTACGACGCGTCTCACACCGTGTAACCGGTGATCACGTCGGTTTCGAGACGATGTGGGCCCGGCACCTTAA
POLE	CTCGTAACGCCTGTCCCGGA	AGGCACTTGCTCGTACGACGCGTCTCACACCGCTCGTAACGCCTGTCCCGGAGTTTCGAGACGATGTGGGCCCGGCACCTTAA
POLE	TAAGCGCTTAGGCAGTGCAG	AGGCACTTGCTCGTACGACGCGTCTCACACCGTAAGCGCTTAGGCAGTGCAGGTTTCGAGACGATGTGGGCCCGGCACCTTAA
POLG	GGACCCGGTACGGCCCCGAG	AGGCACTTGCTCGTACGACGCGTCTCACACCGGGACCCGGTACGGCCCCGAGGTTTCGAGACGATGTGGGCCCGGCACCTTAA
POLG	GCACCAGTAGGGACCTCCAG	AGGCACTTGCTCGTACGACGCGTCTCACACCGGCACCAGTAGGGACCTCCAGGTTTCGAGACGATGTGGGCCCGGCACCTTAA
POLG2	AGAATGGTGGACCTCGGTGG	AGGCACTTGCTCGTACGACGCGTCTCACACCGAGAATGGTGGACCTCGGTGGGTTTCGAGACGATGTGGGCCCGGCACCTTAA
POLG2	CCAAGGGTCCGAAGCCGGGG	AGGCACTTGCTCGTACGACGCGTCTCACACCGCCAAGGGTCCGAAGCCGGGGGTTTCGAGACGATGTGGGCCCGGCACCTTAA
POLH	GTAGTCTTGGAGGAAAGCTA	AGGCACTTGCTCGTACGACGCGTCTCACACCGGTAGTCTTGGAGGAAAGCTAGTTTCGAGACGATGTGGGCCCGGCACCTTAA
POLH	GGTGAGGTTAGCTTTCCCAC	AGGCACTTGCTCGTACGACGCGTCTCACACCGGGTGAGGTTAGCTTTCCCACGTTTCGAGACGATGTGGGCCCGGCACCTTAA
POLR1A	CAGGCAGGATGCGGGCACGG	AGGCACTTGCTCGTACGACGCGTCTCACACCGCAGGCAGGATGCGGGCACGGGTTTCGAGACGATGTGGGCCCGGCACCTTAA
POLR1A	GGGGCAAGCATGACTACTCG	AGGCACTTGCTCGTACGACGCGTCTCACACCGGGGGCAAGCATGACTACTCGGTTTCGAGACGATGTGGGCCCGGCACCTTAA
POLR1B	TTACTCTGAAGCATTCACCT	AGGCACTTGCTCGTACGACGCGTCTCACACCGTTACTCTGAAGCATTCACCTGTTTCGAGACGATGTGGGCCCGGCACCTTAA
POLR1B	TGAGGACCACCACAGTACGC	AGGCACTTGCTCGTACGACGCGTCTCACACCGTGAGGACCACCACAGTACGCGTTTCGAGACGATGTGGGCCCGGCACCTTAA
POLR1C	GGTTCCGAGTGCATCTGACC	AGGCACTTGCTCGTACGACGCGTCTCACACCGGGTTCCGAGTGCATCTGACCGTTTCGAGACGATGTGGGCCCGGCACCTTAA
POLR1C	GTCATATGCCTGGTATACAC	AGGCACTTGCTCGTACGACGCGTCTCACACCGGTCATATGCCTGGTATACACGTTTCGAGACGATGTGGGCCCGGCACCTTAA
POLR1D	AATAGAAGAACTGCTTAAGG	AGGCACTTGCTCGTACGACGCGTCTCACACCGAATAGAAGAACTGCTTAAGGGTTTCGAGACGATGTGGGCCCGGCACCTTAA
POLR1D	TTGAAGACCTCAATGGCTGA	AGGCACTTGCTCGTACGACGCGTCTCACACCGTTGAAGACCTCAATGGCTGAGTTTCGAGACGATGTGGGCCCGGCACCTTAA
POLR2A	ATGGTCGTGTCCGGAGCTAA	AGGCACTTGCTCGTACGACGCGTCTCACACCGATGGTCGTGTCCGGAGCTAAGTTTCGAGACGATGTGGGCCCGGCACCTTAA
POLR2A	CTCCAGGATACATCCAGCGG	AGGCACTTGCTCGTACGACGCGTCTCACACCGCTCCAGGATACATCCAGCGGGTTTCGAGACGATGTGGGCCCGGCACCTTAA
POLR2B	CCAGCGTTTGAAGCATATGG	AGGCACTTGCTCGTACGACGCGTCTCACACCGCCAGCGTTTGAAGCATATGGGTTTCGAGACGATGTGGGCCCGGCACCTTAA
POLR2B	ATACTAACCTGAAGAAGCCG	AGGCACTTGCTCGTACGACGCGTCTCACACCGATACTAACCTGAAGAAGCCGGTTTCGAGACGATGTGGGCCCGGCACCTTAA
POLR2J	AGCAGGAAGGAATTGAGTAG	AGGCACTTGCTCGTACGACGCGTCTCACACCGAGCAGGAAGGAATTGAGTAGGTTTCGAGACGATGTGGGCCCGGCACCTTAA
POLR2J	CCCGAAAGCGCTCCTCCAGC	AGGCACTTGCTCGTACGACGCGTCTCACACCGCCCGAAAGCGCTCCTCCAGCGTTTCGAGACGATGTGGGCCCGGCACCTTAA
POLR3A	TATATGGGGTGCTCGACCAT	AGGCACTTGCTCGTACGACGCGTCTCACACCGTATATGGGGTGCTCGACCATGTTTCGAGACGATGTGGGCCCGGCACCTTAA
POLR3A	CAGCTACCTCATCAATCCGG	AGGCACTTGCTCGTACGACGCGTCTCACACCGCAGCTACCTCATCAATCCGGGTTTCGAGACGATGTGGGCCCGGCACCTTAA
POLR3B	CTTGTCATATATATCCGCAC	AGGCACTTGCTCGTACGACGCGTCTCACACCGCTTGTCATATATATCCGCACGTTTCGAGACGATGTGGGCCCGGCACCTTAA
POLR3B	GCAATGCCTTACCTATCGGC	AGGCACTTGCTCGTACGACGCGTCTCACACCGGCAATGCCTTACCTATCGGCGTTTCGAGACGATGTGGGCCCGGCACCTTAA
POLR3H	GCAGGCCGGGATGTTCGTCC	AGGCACTTGCTCGTACGACGCGTCTCACACCGGCAGGCCGGGATGTTCGTCCGTTTCGAGACGATGTGGGCCCGGCACCTTAA
POLR3H	TGAGGAGCTGCCAAAGAAGG	AGGCACTTGCTCGTACGACGCGTCTCACACCGTGAGGAGCTGCCAAAGAAGGGTTTCGAGACGATGTGGGCCCGGCACCTTAA
POLRMT	GTAATGTCGGCACTTTGCTG	AGGCACTTGCTCGTACGACGCGTCTCACACCGGTAATGTCGGCACTTTGCTGGTTTCGAGACGATGTGGGCCCGGCACCTTAA
POLRMT	GCAGATGGCCGGGTGCCTGG	AGGCACTTGCTCGTACGACGCGTCTCACACCGGCAGATGGCCGGGTGCCTGGGTTTCGAGACGATGTGGGCCCGGCACCTTAA
POMC	GGTGTACCCTAACGGCGCCG	AGGCACTTGCTCGTACGACGCGTCTCACACCGGGTGTACCCTAACGGCGCCGGTTTCGAGACGATGTGGGCCCGGCACCTTAA
POMC	GGCGGCCGAATCGGTCCCAG	AGGCACTTGCTCGTACGACGCGTCTCACACCGGGCGGCCGAATCGGTCCCAGGTTTCGAGACGATGTGGGCCCGGCACCTTAA
POMGNT1	TGTCAATATCAAGTTGATCC	AGGCACTTGCTCGTACGACGCGTCTCACACCGTGTCAATATCAAGTTGATCCGTTTCGAGACGATGTGGGCCCGGCACCTTAA
POMGNT1	CATCTGAGGAGACACCCCCT	AGGCACTTGCTCGTACGACGCGTCTCACACCGCATCTGAGGAGACACCCCCTGTTTCGAGACGATGTGGGCCCGGCACCTTAA
POMGNT2	CCACGGTGGATAGGTCGAGC	AGGCACTTGCTCGTACGACGCGTCTCACACCGCCACGGTGGATAGGTCGAGCGTTTCGAGACGATGTGGGCCCGGCACCTTAA
POMGNT2	GGGTAGTCGATCCTCAGTGC	AGGCACTTGCTCGTACGACGCGTCTCACACCGGGGTAGTCGATCCTCAGTGCGTTTCGAGACGATGTGGGCCCGGCACCTTAA
POMK	TTCTGTTCTCAGCTCCTCGC	AGGCACTTGCTCGTACGACGCGTCTCACACCGTTCTGTTCTCAGCTCCTCGCGTTTCGAGACGATGTGGGCCCGGCACCTTAA
POMK	GACCCCACACACTGTCCCTA	AGGCACTTGCTCGTACGACGCGTCTCACACCGGACCCCACACACTGTCCCTAGTTTCGAGACGATGTGGGCCCGGCACCTTAA
POMP	TTTGTGTTGTAGAATGCCAG	AGGCACTTGCTCGTACGACGCGTCTCACACCGTTTGTGTTGTAGAATGCCAGGTTTCGAGACGATGTGGGCCCGGCACCTTAA
POMP	ACCCTGAATGTTTCTCAGTG	AGGCACTTGCTCGTACGACGCGTCTCACACCGACCCTGAATGTTTCTCAGTGGTTTCGAGACGATGTGGGCCCGGCACCTTAA
POMT1	CACTGGACATGATTTGGTCG	AGGCACTTGCTCGTACGACGCGTCTCACACCGCACTGGACATGATTTGGTCGGTTTCGAGACGATGTGGGCCCGGCACCTTAA
POMT1	CACAGATATGAGAACGGCCG	AGGCACTTGCTCGTACGACGCGTCTCACACCGCACAGATATGAGAACGGCCGGTTTCGAGACGATGTGGGCCCGGCACCTTAA
POMT2	AGTACAACTCTTGCGCCGAC	AGGCACTTGCTCGTACGACGCGTCTCACACCGAGTACAACTCTTGCGCCGACGTTTCGAGACGATGTGGGCCCGGCACCTTAA
POMT2	TCGGCTATCTGCACTCCCAC	AGGCACTTGCTCGTACGACGCGTCTCACACCGTCGGCTATCTGCACTCCCACGTTTCGAGACGATGTGGGCCCGGCACCTTAA
PON1	AGATGTATTTGGGTTTAGCG	AGGCACTTGCTCGTACGACGCGTCTCACACCGAGATGTATTTGGGTTTAGCGGTTTCGAGACGATGTGGGCCCGGCACCTTAA
PON1	AGCTTCAACCCCAACAGTCC	AGGCACTTGCTCGTACGACGCGTCTCACACCGAGCTTCAACCCCAACAGTCCGTTTCGAGACGATGTGGGCCCGGCACCTTAA
PON2	TGACATACTTCCCAATGGTC	AGGCACTTGCTCGTACGACGCGTCTCACACCGTGACATACTTCCCAATGGTCGTTTCGAGACGATGTGGGCCCGGCACCTTAA
PON2	TGACATCACAGCTGTTGGAC	AGGCACTTGCTCGTACGACGCGTCTCACACCGTGACATCACAGCTGTTGGACGTTTCGAGACGATGTGGGCCCGGCACCTTAA
PON3	AAGGATTTTGTAGTGCCAAT	AGGCACTTGCTCGTACGACGCGTCTCACACCGAAGGATTTTGTAGTGCCAATGTTTCGAGACGATGTGGGCCCGGCACCTTAA
PON3	ATCTGAATGAACAAAACCCA	AGGCACTTGCTCGTACGACGCGTCTCACACCGATCTGAATGAACAAAACCCAGTTTCGAGACGATGTGGGCCCGGCACCTTAA
POP1	CTTGACCATATGAAACCGCT	AGGCACTTGCTCGTACGACGCGTCTCACACCGCTTGACCATATGAAACCGCTGTTTCGAGACGATGTGGGCCCGGCACCTTAA
POP1	GGCAATCTCCTGTAACCGTC	AGGCACTTGCTCGTACGACGCGTCTCACACCGGGCAATCTCCTGTAACCGTCGTTTCGAGACGATGTGGGCCCGGCACCTTAA
POPDC3	GGAACACTGTTATGCCATGC	AGGCACTTGCTCGTACGACGCGTCTCACACCGGGAACACTGTTATGCCATGCGTTTCGAGACGATGTGGGCCCGGCACCTTAA
POPDC3	CACTTGGAATTCTCGGGCAA	AGGCACTTGCTCGTACGACGCGTCTCACACCGCACTTGGAATTCTCGGGCAAGTTTCGAGACGATGTGGGCCCGGCACCTTAA
POR	TGTTCTACGGCTCCCAGACG	AGGCACTTGCTCGTACGACGCGTCTCACACCGTGTTCTACGGCTCCCAGACGGTTTCGAGACGATGTGGGCCCGGCACCTTAA
POR	TGGGGTTGGGCGACGACGAT	AGGCACTTGCTCGTACGACGCGTCTCACACCGTGGGGTTGGGCGACGACGATGTTTCGAGACGATGTGGGCCCGGCACCTTAA
PORCN	ACATGGTAGACACCGTGACA	AGGCACTTGCTCGTACGACGCGTCTCACACCGACATGGTAGACACCGTGACAGTTTCGAGACGATGTGGGCCCGGCACCTTAA
PORCN	CCGTACTTCATCCCCCTCAA	AGGCACTTGCTCGTACGACGCGTCTCACACCGCCGTACTTCATCCCCCTCAAGTTTCGAGACGATGTGGGCCCGGCACCTTAA
POT1	AAATACTTGCTTGAAGTGCG	AGGCACTTGCTCGTACGACGCGTCTCACACCGAAATACTTGCTTGAAGTGCGGTTTCGAGACGATGTGGGCCCGGCACCTTAA
POT1	CATAGTTTCCACTAAAGAGC	AGGCACTTGCTCGTACGACGCGTCTCACACCGCATAGTTTCCACTAAAGAGCGTTTCGAGACGATGTGGGCCCGGCACCTTAA
POU1F1	ATTTCAAGCAGGAACTCAGG	AGGCACTTGCTCGTACGACGCGTCTCACACCGATTTCAAGCAGGAACTCAGGGTTTCGAGACGATGTGGGCCCGGCACCTTAA
POU1F1	ACGTTGGGAAACACAGCAAC	AGGCACTTGCTCGTACGACGCGTCTCACACCGACGTTGGGAAACACAGCAACGTTTCGAGACGATGTGGGCCCGGCACCTTAA
POU2F3	TGGTTTCCGGACATCATGGC	AGGCACTTGCTCGTACGACGCGTCTCACACCGTGGTTTCCGGACATCATGGCGTTTCGAGACGATGTGGGCCCGGCACCTTAA
POU2F3	ATCCTCTTTAGAACCCCACC	AGGCACTTGCTCGTACGACGCGTCTCACACCGATCCTCTTTAGAACCCCACCGTTTCGAGACGATGTGGGCCCGGCACCTTAA
POU3F2	CCGGGTGGTGGTTAGCGGCG	AGGCACTTGCTCGTACGACGCGTCTCACACCGCCGGGTGGTGGTTAGCGGCGGTTTCGAGACGATGTGGGCCCGGCACCTTAA
POU3F2	GGGATTTACCCAAGCGGACG	AGGCACTTGCTCGTACGACGCGTCTCACACCGGGGATTTACCCAAGCGGACGGTTTCGAGACGATGTGGGCCCGGCACCTTAA
POU3F3	GTGACCTCGGGCGCCTACCG	AGGCACTTGCTCGTACGACGCGTCTCACACCGGTGACCTCGGGCGCCTACCGGTTTCGAGACGATGTGGGCCCGGCACCTTAA
POU3F3	GCTGAGCCACGCGCACCAGT	AGGCACTTGCTCGTACGACGCGTCTCACACCGGCTGAGCCACGCGCACCAGTGTTTCGAGACGATGTGGGCCCGGCACCTTAA
POU3F4	TGGCCGCTTGACGTGATAGA	AGGCACTTGCTCGTACGACGCGTCTCACACCGTGGCCGCTTGACGTGATAGAGTTTCGAGACGATGTGGGCCCGGCACCTTAA
POU3F4	CTACGTGTGGCGAGCGGTGA	AGGCACTTGCTCGTACGACGCGTCTCACACCGCTACGTGTGGCGAGCGGTGAGTTTCGAGACGATGTGGGCCCGGCACCTTAA
POU4F1	GATGTGGTCCAGCAGATCGC	AGGCACTTGCTCGTACGACGCGTCTCACACCGGATGTGGTCCAGCAGATCGCGTTTCGAGACGATGTGGGCCCGGCACCTTAA
POU4F1	CCTGGCGTCCATCTGCGACT	AGGCACTTGCTCGTACGACGCGTCTCACACCGCCTGGCGTCCATCTGCGACTGTTTCGAGACGATGTGGGCCCGGCACCTTAA
POU4F3	CCGAGTGTTCCGGAGCGCCC	AGGCACTTGCTCGTACGACGCGTCTCACACCGCCGAGTGTTCCGGAGCGCCCGTTTCGAGACGATGTGGGCCCGGCACCTTAA
POU4F3	TGAACGGATGGTTCTTGCCG	AGGCACTTGCTCGTACGACGCGTCTCACACCGTGAACGGATGGTTCTTGCCGGTTTCGAGACGATGTGGGCCCGGCACCTTAA
POU5F1	CAACAATGAAAATCTTCAGG	AGGCACTTGCTCGTACGACGCGTCTCACACCGCAACAATGAAAATCTTCAGGGTTTCGAGACGATGTGGGCCCGGCACCTTAA
POU5F1	GAAGCTCACTTGCCTCCTCC	AGGCACTTGCTCGTACGACGCGTCTCACACCGGAAGCTCACTTGCCTCCTCCGTTTCGAGACGATGTGGGCCCGGCACCTTAA
PPA1	ACGCTGGTCTAATGCAAAAA	AGGCACTTGCTCGTACGACGCGTCTCACACCGACGCTGGTCTAATGCAAAAAGTTTCGAGACGATGTGGGCCCGGCACCTTAA
PPA1	TTGCATGAAGACATACCTGA	AGGCACTTGCTCGTACGACGCGTCTCACACCGTTGCATGAAGACATACCTGAGTTTCGAGACGATGTGGGCCCGGCACCTTAA
PPA2	GGTAATTCTGCGAGCAGGGC	AGGCACTTGCTCGTACGACGCGTCTCACACCGGGTAATTCTGCGAGCAGGGCGTTTCGAGACGATGTGGGCCCGGCACCTTAA
PPA2	CGCGCTCCTCAGTGTGGTAC	AGGCACTTGCTCGTACGACGCGTCTCACACCGCGCGCTCCTCAGTGTGGTACGTTTCGAGACGATGTGGGCCCGGCACCTTAA
PPARG	TGGCATCCGCCCAAACCTGA	AGGCACTTGCTCGTACGACGCGTCTCACACCGTGGCATCCGCCCAAACCTGAGTTTCGAGACGATGTGGGCCCGGCACCTTAA
PPARG	ACGACATTCAATTGCCATGA	AGGCACTTGCTCGTACGACGCGTCTCACACCGACGACATTCAATTGCCATGAGTTTCGAGACGATGTGGGCCCGGCACCTTAA
PPCDC	CCCAGAGTGTTGGCATCAAG	AGGCACTTGCTCGTACGACGCGTCTCACACCGCCCAGAGTGTTGGCATCAAGGTTTCGAGACGATGTGGGCCCGGCACCTTAA
PPCDC	TCTACAGCGACGCTGATGAA	AGGCACTTGCTCGTACGACGCGTCTCACACCGTCTACAGCGACGCTGATGAAGTTTCGAGACGATGTGGGCCCGGCACCTTAA
PPCS	GGTTACGTCAGGCGGCACCA	AGGCACTTGCTCGTACGACGCGTCTCACACCGGGTTACGTCAGGCGGCACCAGTTTCGAGACGATGTGGGCCCGGCACCTTAA
PPCS	AGCGAGCGCGATACAAGAAC	AGGCACTTGCTCGTACGACGCGTCTCACACCGAGCGAGCGCGATACAAGAACGTTTCGAGACGATGTGGGCCCGGCACCTTAA
PPFIBP1	TATCTTTTCCTAGGCAAAGA	AGGCACTTGCTCGTACGACGCGTCTCACACCGTATCTTTTCCTAGGCAAAGAGTTTCGAGACGATGTGGGCCCGGCACCTTAA
PPFIBP1	TCCATCACCCACTCCAGTAA	AGGCACTTGCTCGTACGACGCGTCTCACACCGTCCATCACCCACTCCAGTAAGTTTCGAGACGATGTGGGCCCGGCACCTTAA
PPIB	AATTTTGTGGCCTTAGCTAC	AGGCACTTGCTCGTACGACGCGTCTCACACCGAATTTTGTGGCCTTAGCTACGTTTCGAGACGATGTGGGCCCGGCACCTTAA
PPIB	AAACTGAAGCACTACGGGCC	AGGCACTTGCTCGTACGACGCGTCTCACACCGAAACTGAAGCACTACGGGCCGTTTCGAGACGATGTGGGCCCGGCACCTTAA
PPIF	CGGGAACCCGCTCGTGTACC	AGGCACTTGCTCGTACGACGCGTCTCACACCGCGGGAACCCGCTCGTGTACCGTTTCGAGACGATGTGGGCCCGGCACCTTAA
PPIF	GAGAAGGGCTTCGGCTACAA	AGGCACTTGCTCGTACGACGCGTCTCACACCGGAGAAGGGCTTCGGCTACAAGTTTCGAGACGATGTGGGCCCGGCACCTTAA
PPIL1	GGGTGGCTGCCAGGAATCTG	AGGCACTTGCTCGTACGACGCGTCTCACACCGGGGTGGCTGCCAGGAATCTGGTTTCGAGACGATGTGGGCCCGGCACCTTAA
PPIL1	ATTGCGAGAATTCCAGCCCC	AGGCACTTGCTCGTACGACGCGTCTCACACCGATTGCGAGAATTCCAGCCCCGTTTCGAGACGATGTGGGCCCGGCACCTTAA
PPIP5K2	CGGTTCAAAATAGCATAACG	AGGCACTTGCTCGTACGACGCGTCTCACACCGCGGTTCAAAATAGCATAACGGTTTCGAGACGATGTGGGCCCGGCACCTTAA
PPIP5K2	CTCGTGCATTGAGAATAACA	AGGCACTTGCTCGTACGACGCGTCTCACACCGCTCGTGCATTGAGAATAACAGTTTCGAGACGATGTGGGCCCGGCACCTTAA
PPM1D	CGAGACTTCGCCGCCGGGAA	AGGCACTTGCTCGTACGACGCGTCTCACACCGCGAGACTTCGCCGCCGGGAAGTTTCGAGACGATGTGGGCCCGGCACCTTAA
PPM1D	AAGAAAAGCCCTCGCCGCGG	AGGCACTTGCTCGTACGACGCGTCTCACACCGAAGAAAAGCCCTCGCCGCGGGTTTCGAGACGATGTGGGCCCGGCACCTTAA
PPM1G	AACTTGGACTTAGCAACTCG	AGGCACTTGCTCGTACGACGCGTCTCACACCGAACTTGGACTTAGCAACTCGGTTTCGAGACGATGTGGGCCCGGCACCTTAA
PPM1G	TTTCCTCCAACTCGGAACGT	AGGCACTTGCTCGTACGACGCGTCTCACACCGTTTCCTCCAACTCGGAACGTGTTTCGAGACGATGTGGGCCCGGCACCTTAA
PPM1K	TGGCTTGCCATACTTAATGC	AGGCACTTGCTCGTACGACGCGTCTCACACCGTGGCTTGCCATACTTAATGCGTTTCGAGACGATGTGGGCCCGGCACCTTAA
PPM1K	GCGCCTCACAGATTGGCAAA	AGGCACTTGCTCGTACGACGCGTCTCACACCGGCGCCTCACAGATTGGCAAAGTTTCGAGACGATGTGGGCCCGGCACCTTAA
PPOX	AGACTCAGCACTCATTCGCC	AGGCACTTGCTCGTACGACGCGTCTCACACCGAGACTCAGCACTCATTCGCCGTTTCGAGACGATGTGGGCCCGGCACCTTAA
PPOX	AGCACCATTAGGGCCTCGAA	AGGCACTTGCTCGTACGACGCGTCTCACACCGAGCACCATTAGGGCCTCGAAGTTTCGAGACGATGTGGGCCCGGCACCTTAA
PPP1CA	TGGCACACTCGTGGTTCCCA	AGGCACTTGCTCGTACGACGCGTCTCACACCGTGGCACACTCGTGGTTCCCAGTTTCGAGACGATGTGGGCCCGGCACCTTAA
PPP1CA	AGAGGTAGTTGCTCTCGGGA	AGGCACTTGCTCGTACGACGCGTCTCACACCGAGAGGTAGTTGCTCTCGGGAGTTTCGAGACGATGTGGGCCCGGCACCTTAA
PPP1CB	AGGCTTATGTATCAAGTCTC	AGGCACTTGCTCGTACGACGCGTCTCACACCGAGGCTTATGTATCAAGTCTCGTTTCGAGACGATGTGGGCCCGGCACCTTAA
PPP1CB	AAAGATAGTTGGCTTCTGGT	AGGCACTTGCTCGTACGACGCGTCTCACACCGAAAGATAGTTGGCTTCTGGTGTTTCGAGACGATGTGGGCCCGGCACCTTAA
PPP1R2	TTGTCATACTAGTATGATGG	AGGCACTTGCTCGTACGACGCGTCTCACACCGTTGTCATACTAGTATGATGGGTTTCGAGACGATGTGGGCCCGGCACCTTAA
PPP1R2	AACCAAGCACTCCTTACCAT	AGGCACTTGCTCGTACGACGCGTCTCACACCGAACCAAGCACTCCTTACCATGTTTCGAGACGATGTGGGCCCGGCACCTTAA
PPP1R3D	CTCGACGGGCGGCGGGAAAT	AGGCACTTGCTCGTACGACGCGTCTCACACCGCTCGACGGGCGGCGGGAAATGTTTCGAGACGATGTGGGCCCGGCACCTTAA
PPP1R3D	GTCGCGGCTCGCAATCAACT	AGGCACTTGCTCGTACGACGCGTCTCACACCGGTCGCGGCTCGCAATCAACTGTTTCGAGACGATGTGGGCCCGGCACCTTAA
PPP1R8	GGGTTCATGTTCACTGCTGA	AGGCACTTGCTCGTACGACGCGTCTCACACCGGGGTTCATGTTCACTGCTGAGTTTCGAGACGATGTGGGCCCGGCACCTTAA
PPP1R8	GCAAGGTTTGGGTATGGCAT	AGGCACTTGCTCGTACGACGCGTCTCACACCGGCAAGGTTTGGGTATGGCATGTTTCGAGACGATGTGGGCCCGGCACCTTAA
PPP1R11	ACTCACATTTGGATGAGCGG	AGGCACTTGCTCGTACGACGCGTCTCACACCGACTCACATTTGGATGAGCGGGTTTCGAGACGATGTGGGCCCGGCACCTTAA
PPP1R11	GCTGTATTTATGAGAAACCT	AGGCACTTGCTCGTACGACGCGTCTCACACCGGCTGTATTTATGAGAAACCTGTTTCGAGACGATGTGGGCCCGGCACCTTAA
PPP1R12A	ACCTTTAGATATTGCGGAGG	AGGCACTTGCTCGTACGACGCGTCTCACACCGACCTTTAGATATTGCGGAGGGTTTCGAGACGATGTGGGCCCGGCACCTTAA
PPP1R12A	GTAGGGGCTGTCAACAGTGA	AGGCACTTGCTCGTACGACGCGTCTCACACCGGTAGGGGCTGTCAACAGTGAGTTTCGAGACGATGTGGGCCCGGCACCTTAA
PPP1R15B	CAGAACTCATTCCGGCCTCG	AGGCACTTGCTCGTACGACGCGTCTCACACCGCAGAACTCATTCCGGCCTCGGTTTCGAGACGATGTGGGCCCGGCACCTTAA
PPP1R15B	AATCCCGTCTGTACTCTAAC	AGGCACTTGCTCGTACGACGCGTCTCACACCGAATCCCGTCTGTACTCTAACGTTTCGAGACGATGTGGGCCCGGCACCTTAA
PPP1R21	GATGCGAGATATTGCTGGGC	AGGCACTTGCTCGTACGACGCGTCTCACACCGGATGCGAGATATTGCTGGGCGTTTCGAGACGATGTGGGCCCGGCACCTTAA
PPP1R21	CATAGGACGCATTTTCATGA	AGGCACTTGCTCGTACGACGCGTCTCACACCGCATAGGACGCATTTTCATGAGTTTCGAGACGATGTGGGCCCGGCACCTTAA
PPP2CA	GAAGGTGTTCACCAAGGAGC	AGGCACTTGCTCGTACGACGCGTCTCACACCGGAAGGTGTTCACCAAGGAGCGTTTCGAGACGATGTGGGCCCGGCACCTTAA
PPP2CA	ACATCGAACCTCTTGCACGT	AGGCACTTGCTCGTACGACGCGTCTCACACCGACATCGAACCTCTTGCACGTGTTTCGAGACGATGTGGGCCCGGCACCTTAA
PPP2R1A	GGGCCGCAGCCTCCAAGCTG	AGGCACTTGCTCGTACGACGCGTCTCACACCGGGGCCGCAGCCTCCAAGCTGGTTTCGAGACGATGTGGGCCCGGCACCTTAA
PPP2R1A	GTGGCCAGCGACTCCAGCGG	AGGCACTTGCTCGTACGACGCGTCTCACACCGGTGGCCAGCGACTCCAGCGGGTTTCGAGACGATGTGGGCCCGGCACCTTAA
PPP2R2A	GGCAAATATTCTTCGTGGAC	AGGCACTTGCTCGTACGACGCGTCTCACACCGGGCAAATATTCTTCGTGGACGTTTCGAGACGATGTGGGCCCGGCACCTTAA
PPP2R2A	AGATCCATAGGCCTAAAGAC	AGGCACTTGCTCGTACGACGCGTCTCACACCGAGATCCATAGGCCTAAAGACGTTTCGAGACGATGTGGGCCCGGCACCTTAA
PPP2R2B	TGTAATATTTCAACGAGAGC	AGGCACTTGCTCGTACGACGCGTCTCACACCGTGTAATATTTCAACGAGAGCGTTTCGAGACGATGTGGGCCCGGCACCTTAA
PPP2R2B	ATAGTCGCTGTTGACAGATA	AGGCACTTGCTCGTACGACGCGTCTCACACCGATAGTCGCTGTTGACAGATAGTTTCGAGACGATGTGGGCCCGGCACCTTAA
PPP2R3C	TTTATATGATGTCGCTGGGC	AGGCACTTGCTCGTACGACGCGTCTCACACCGTTTATATGATGTCGCTGGGCGTTTCGAGACGATGTGGGCCCGGCACCTTAA
PPP2R3C	TAACACTTACAGATTCCCGA	AGGCACTTGCTCGTACGACGCGTCTCACACCGTAACACTTACAGATTCCCGAGTTTCGAGACGATGTGGGCCCGGCACCTTAA
PPP2R5D	TGTGAAGGGGAAGTAGGACA	AGGCACTTGCTCGTACGACGCGTCTCACACCGTGTGAAGGGGAAGTAGGACAGTTTCGAGACGATGTGGGCCCGGCACCTTAA
PPP2R5D	GCGGGCAGGACTCAACGAGA	AGGCACTTGCTCGTACGACGCGTCTCACACCGGCGGGCAGGACTCAACGAGAGTTTCGAGACGATGTGGGCCCGGCACCTTAA
PPP3CA	GGGTGCATCAATTCTTCGAC	AGGCACTTGCTCGTACGACGCGTCTCACACCGGGGTGCATCAATTCTTCGACGTTTCGAGACGATGTGGGCCCGGCACCTTAA
PPP3CA	GCCTTTAAGATATCCACACG	AGGCACTTGCTCGTACGACGCGTCTCACACCGGCCTTTAAGATATCCACACGGTTTCGAGACGATGTGGGCCCGGCACCTTAA
PPP6C	TATCAGGAGATAAACCACCA	AGGCACTTGCTCGTACGACGCGTCTCACACCGTATCAGGAGATAAACCACCAGTTTCGAGACGATGTGGGCCCGGCACCTTAA
PPP6C	GAGCAGATTTTGTGTGTCCA	AGGCACTTGCTCGTACGACGCGTCTCACACCGGAGCAGATTTTGTGTGTCCAGTTTCGAGACGATGTGGGCCCGGCACCTTAA
PPT1	GCCAGTATTCGGCTTGCACG	AGGCACTTGCTCGTACGACGCGTCTCACACCGGCCAGTATTCGGCTTGCACGGTTTCGAGACGATGTGGGCCCGGCACCTTAA
PPT1	CTGGCATGACCCCATAAAGG	AGGCACTTGCTCGTACGACGCGTCTCACACCGCTGGCATGACCCCATAAAGGGTTTCGAGACGATGTGGGCCCGGCACCTTAA
PQBP1	TGGTAGGCCCTCCAACCTGG	AGGCACTTGCTCGTACGACGCGTCTCACACCGTGGTAGGCCCTCCAACCTGGGTTTCGAGACGATGTGGGCCCGGCACCTTAA
PQBP1	CAAGCGGGTCTGCAGCGCAA	AGGCACTTGCTCGTACGACGCGTCTCACACCGCAAGCGGGTCTGCAGCGCAAGTTTCGAGACGATGTGGGCCCGGCACCTTAA
PRCD	AGCTGCCCCATCCACGTCGC	AGGCACTTGCTCGTACGACGCGTCTCACACCGAGCTGCCCCATCCACGTCGCGTTTCGAGACGATGTGGGCCCGGCACCTTAA
PRCD	GGCAGCTAGGGGCAGCAGCT	AGGCACTTGCTCGTACGACGCGTCTCACACCGGGCAGCTAGGGGCAGCAGCTGTTTCGAGACGATGTGGGCCCGGCACCTTAA
PRDM5	CAATCAACAGCGGGCAGAAA	AGGCACTTGCTCGTACGACGCGTCTCACACCGCAATCAACAGCGGGCAGAAAGTTTCGAGACGATGTGGGCCCGGCACCTTAA
PRDM5	AATGCTGGGCATGTACGTGC	AGGCACTTGCTCGTACGACGCGTCTCACACCGAATGCTGGGCATGTACGTGCGTTTCGAGACGATGTGGGCCCGGCACCTTAA
PRDM6	GGGAAAAGGACTGGGAGCAG	AGGCACTTGCTCGTACGACGCGTCTCACACCGGGGAAAAGGACTGGGAGCAGGTTTCGAGACGATGTGGGCCCGGCACCTTAA
PRDM6	CTGAAGCCCGGAGACCCCGG	AGGCACTTGCTCGTACGACGCGTCTCACACCGCTGAAGCCCGGAGACCCCGGGTTTCGAGACGATGTGGGCCCGGCACCTTAA
PRDM8	GAAACGCAGATGCGCCACAT	AGGCACTTGCTCGTACGACGCGTCTCACACCGGAAACGCAGATGCGCCACATGTTTCGAGACGATGTGGGCCCGGCACCTTAA
PRDM8	GGGGCCGGCTTTGCAAAACT	AGGCACTTGCTCGTACGACGCGTCTCACACCGGGGGCCGGCTTTGCAAAACTGTTTCGAGACGATGTGGGCCCGGCACCTTAA
PRDM12	GGTGTTCAATGAGGATGGCA	AGGCACTTGCTCGTACGACGCGTCTCACACCGGGTGTTCAATGAGGATGGCAGTTTCGAGACGATGTGGGCCCGGCACCTTAA
PRDM12	CAAGTGTGCACGTAACGAAC	AGGCACTTGCTCGTACGACGCGTCTCACACCGCAAGTGTGCACGTAACGAACGTTTCGAGACGATGTGGGCCCGGCACCTTAA
PRDM14	GGTACAGCAAGCTGCCACCG	AGGCACTTGCTCGTACGACGCGTCTCACACCGGGTACAGCAAGCTGCCACCGGTTTCGAGACGATGTGGGCCCGGCACCTTAA
PRDM14	CAGAAACAGCCTGGCCACCG	AGGCACTTGCTCGTACGACGCGTCTCACACCGCAGAAACAGCCTGGCCACCGGTTTCGAGACGATGTGGGCCCGGCACCTTAA
PRDM16	GCACATGGTCATCCACACGG	AGGCACTTGCTCGTACGACGCGTCTCACACCGGCACATGGTCATCCACACGGGTTTCGAGACGATGTGGGCCCGGCACCTTAA
PRDM16	AAGAACCATTACACGCCGGG	AGGCACTTGCTCGTACGACGCGTCTCACACCGAAGAACCATTACACGCCGGGGTTTCGAGACGATGTGGGCCCGGCACCTTAA
PRDX1	TCAATGATAAAAAGGCCCCT	AGGCACTTGCTCGTACGACGCGTCTCACACCGTCAATGATAAAAAGGCCCCTGTTTCGAGACGATGTGGGCCCGGCACCTTAA
PRDX1	GGGGTCTTAAAGGCTGATGA	AGGCACTTGCTCGTACGACGCGTCTCACACCGGGGGTCTTAAAGGCTGATGAGTTTCGAGACGATGTGGGCCCGGCACCTTAA
PRDX3	CTCGTTCTTCCACATGCAGC	AGGCACTTGCTCGTACGACGCGTCTCACACCGCTCGTTCTTCCACATGCAGCGTTTCGAGACGATGTGGGCCCGGCACCTTAA
PRDX3	TTGCATTTTGATTAGAATGG	AGGCACTTGCTCGTACGACGCGTCTCACACCGTTGCATTTTGATTAGAATGGGTTTCGAGACGATGTGGGCCCGGCACCTTAA
PREPL	TGATACAATCAATGAAGGGC	AGGCACTTGCTCGTACGACGCGTCTCACACCGTGATACAATCAATGAAGGGCGTTTCGAGACGATGTGGGCCCGGCACCTTAA
PREPL	ACGTTTGTTATCACCAAAAG	AGGCACTTGCTCGTACGACGCGTCTCACACCGACGTTTGTTATCACCAAAAGGTTTCGAGACGATGTGGGCCCGGCACCTTAA
PRF1	CTCGTAGCATCCGCAACGAC	AGGCACTTGCTCGTACGACGCGTCTCACACCGCTCGTAGCATCCGCAACGACGTTTCGAGACGATGTGGGCCCGGCACCTTAA
PRF1	TGTGGCCGGCTCACACTCAC	AGGCACTTGCTCGTACGACGCGTCTCACACCGTGTGGCCGGCTCACACTCACGTTTCGAGACGATGTGGGCCCGGCACCTTAA
PRICKLE1	GTTCCTTACGTTAACAGCCC	AGGCACTTGCTCGTACGACGCGTCTCACACCGGTTCCTTACGTTAACAGCCCGTTTCGAGACGATGTGGGCCCGGCACCTTAA
PRICKLE1	GATCATCCAATTTTCGAGAA	AGGCACTTGCTCGTACGACGCGTCTCACACCGGATCATCCAATTTTCGAGAAGTTTCGAGACGATGTGGGCCCGGCACCTTAA
PRIMA1	GGCGCAGCACCAAGTCCCGG	AGGCACTTGCTCGTACGACGCGTCTCACACCGGGCGCAGCACCAAGTCCCGGGTTTCGAGACGATGTGGGCCCGGCACCTTAA
PRIMA1	GCACGAAGCCCCAGAGCGGG	AGGCACTTGCTCGTACGACGCGTCTCACACCGGCACGAAGCCCCAGAGCGGGGTTTCGAGACGATGTGGGCCCGGCACCTTAA
PRKACA	CACACCTACGGCGGATCGGA	AGGCACTTGCTCGTACGACGCGTCTCACACCGCACACCTACGGCGGATCGGAGTTTCGAGACGATGTGGGCCCGGCACCTTAA
PRKACA	CAGCGAGTGCAGATACTCAA	AGGCACTTGCTCGTACGACGCGTCTCACACCGCAGCGAGTGCAGATACTCAAGTTTCGAGACGATGTGGGCCCGGCACCTTAA
PRKACB	TGGTTGGTCTGCAAAGAATG	AGGCACTTGCTCGTACGACGCGTCTCACACCGTGGTTGGTCTGCAAAGAATGGTTTCGAGACGATGTGGGCCCGGCACCTTAA
PRKACB	AAAATGGGAGAATCCAACTC	AGGCACTTGCTCGTACGACGCGTCTCACACCGAAAATGGGAGAATCCAACTCGTTTCGAGACGATGTGGGCCCGGCACCTTAA
PRKACG	CCCGCCTACAGCGCGTCGGA	AGGCACTTGCTCGTACGACGCGTCTCACACCGCCCGCCTACAGCGCGTCGGAGTTTCGAGACGATGTGGGCCCGGCACCTTAA
PRKACG	AGCTGGCGGTGTTTTGAGCG	AGGCACTTGCTCGTACGACGCGTCTCACACCGAGCTGGCGGTGTTTTGAGCGGTTTCGAGACGATGTGGGCCCGGCACCTTAA
PRKAG2	CCCGTTATTGACCCTATCAG	AGGCACTTGCTCGTACGACGCGTCTCACACCGCCCGTTATTGACCCTATCAGGTTTCGAGACGATGTGGGCCCGGCACCTTAA
PRKAG2	AGGAGTATACAGCATCGAAG	AGGCACTTGCTCGTACGACGCGTCTCACACCGAGGAGTATACAGCATCGAAGGTTTCGAGACGATGTGGGCCCGGCACCTTAA
PRKAR1A	TGCGGCATCCTATGTTAGAA	AGGCACTTGCTCGTACGACGCGTCTCACACCGTGCGGCATCCTATGTTAGAAGTTTCGAGACGATGTGGGCCCGGCACCTTAA
PRKAR1A	GTTAAAGGTAGGAGGCGACG	AGGCACTTGCTCGTACGACGCGTCTCACACCGGTTAAAGGTAGGAGGCGACGGTTTCGAGACGATGTGGGCCCGGCACCTTAA
PRKAR1B	GGTGTACGTGAACGGAGAGT	AGGCACTTGCTCGTACGACGCGTCTCACACCGGGTGTACGTGAACGGAGAGTGTTTCGAGACGATGTGGGCCCGGCACCTTAA
PRKAR1B	GGCGGCGGGCCTTCACCACA	AGGCACTTGCTCGTACGACGCGTCTCACACCGGGCGGCGGGCCTTCACCACAGTTTCGAGACGATGTGGGCCCGGCACCTTAA
PRKCA	GCTCCACACTAAATCCGCAG	AGGCACTTGCTCGTACGACGCGTCTCACACCGGCTCCACACTAAATCCGCAGGTTTCGAGACGATGTGGGCCCGGCACCTTAA
PRKCA	GTCATGGAATATGTCAACGG	AGGCACTTGCTCGTACGACGCGTCTCACACCGGTCATGGAATATGTCAACGGGTTTCGAGACGATGTGGGCCCGGCACCTTAA
PRKCD	TGCACATTCATGCCGCAGTC	AGGCACTTGCTCGTACGACGCGTCTCACACCGTGCACATTCATGCCGCAGTCGTTTCGAGACGATGTGGGCCCGGCACCTTAA
PRKCD	AATGTGCTGCTGGACCGGGA	AGGCACTTGCTCGTACGACGCGTCTCACACCGAATGTGCTGCTGGACCGGGAGTTTCGAGACGATGTGGGCCCGGCACCTTAA
PRKCG	TCTGTTTCGTCAGGTTCCGA	AGGCACTTGCTCGTACGACGCGTCTCACACCGTCTGTTTCGTCAGGTTCCGAGTTTCGAGACGATGTGGGCCCGGCACCTTAA
PRKCG	TTTCCACAGCGGGTGCGGAT	AGGCACTTGCTCGTACGACGCGTCTCACACCGTTTCCACAGCGGGTGCGGATGTTTCGAGACGATGTGGGCCCGGCACCTTAA
PRKCSH	CATCGTTGACCCGGTTGGAG	AGGCACTTGCTCGTACGACGCGTCTCACACCGCATCGTTGACCCGGTTGGAGGTTTCGAGACGATGTGGGCCCGGCACCTTAA
PRKCSH	GAACCCTTCGCGGGTGACCT	AGGCACTTGCTCGTACGACGCGTCTCACACCGGAACCCTTCGCGGGTGACCTGTTTCGAGACGATGTGGGCCCGGCACCTTAA
PRKD1	CGTTTATTGGTCGAGAGAAG	AGGCACTTGCTCGTACGACGCGTCTCACACCGCGTTTATTGGTCGAGAGAAGGTTTCGAGACGATGTGGGCCCGGCACCTTAA
PRKD1	TTGGAGAGAAGTCTTTCCGG	AGGCACTTGCTCGTACGACGCGTCTCACACCGTTGGAGAGAAGTCTTTCCGGGTTTCGAGACGATGTGGGCCCGGCACCTTAA
PRKDC	GTTCTCAGAAACGATCAACA	AGGCACTTGCTCGTACGACGCGTCTCACACCGGTTCTCAGAAACGATCAACAGTTTCGAGACGATGTGGGCCCGGCACCTTAA
PRKDC	GCACATCATCATGCACCGTG	AGGCACTTGCTCGTACGACGCGTCTCACACCGGCACATCATCATGCACCGTGGTTTCGAGACGATGTGGGCCCGGCACCTTAA
PRKG1	AGGTTTCGGACGAGTAGAAC	AGGCACTTGCTCGTACGACGCGTCTCACACCGAGGTTTCGGACGAGTAGAACGTTTCGAGACGATGTGGGCCCGGCACCTTAA
PRKG1	GGACATCAGCAAGCTTGCTG	AGGCACTTGCTCGTACGACGCGTCTCACACCGGGACATCAGCAAGCTTGCTGGTTTCGAGACGATGTGGGCCCGGCACCTTAA
PRKG2	AATGGCAAGCTCCCCAAATG	AGGCACTTGCTCGTACGACGCGTCTCACACCGAATGGCAAGCTCCCCAAATGGTTTCGAGACGATGTGGGCCCGGCACCTTAA
PRKG2	GTCGACTAGAGGTGTTCCAA	AGGCACTTGCTCGTACGACGCGTCTCACACCGGTCGACTAGAGGTGTTCCAAGTTTCGAGACGATGTGGGCCCGGCACCTTAA
PRKN	AGTCTAAGCAAATCACGTGG	AGGCACTTGCTCGTACGACGCGTCTCACACCGAGTCTAAGCAAATCACGTGGGTTTCGAGACGATGTGGGCCCGGCACCTTAA
PRKN	TGATGTTTCCTTGTCAGAGG	AGGCACTTGCTCGTACGACGCGTCTCACACCGTGATGTTTCCTTGTCAGAGGGTTTCGAGACGATGTGGGCCCGGCACCTTAA
PRKRA	GGGTCAGGCATTAAGGGGTC	AGGCACTTGCTCGTACGACGCGTCTCACACCGGGGTCAGGCATTAAGGGGTCGTTTCGAGACGATGTGGGCCCGGCACCTTAA
PRKRA	GGCGAAACATAGAGCTGCAG	AGGCACTTGCTCGTACGACGCGTCTCACACCGGGCGAAACATAGAGCTGCAGGTTTCGAGACGATGTGGGCCCGGCACCTTAA
PRLR	AAGACAGAAAACCCTACCTG	AGGCACTTGCTCGTACGACGCGTCTCACACCGAAGACAGAAAACCCTACCTGGTTTCGAGACGATGTGGGCCCGGCACCTTAA
PRLR	GCCAGACCCTCCTTTGGAGC	AGGCACTTGCTCGTACGACGCGTCTCACACCGGCCAGACCCTCCTTTGGAGCGTTTCGAGACGATGTGGGCCCGGCACCTTAA
PRMT7	CGTTTCAGTGGCGGGACCAC	AGGCACTTGCTCGTACGACGCGTCTCACACCGCGTTTCAGTGGCGGGACCACGTTTCGAGACGATGTGGGCCCGGCACCTTAA
PRMT7	TGGACCTACAGTCACCTCGG	AGGCACTTGCTCGTACGACGCGTCTCACACCGTGGACCTACAGTCACCTCGGGTTTCGAGACGATGTGGGCCCGGCACCTTAA
PRNP	GGTGGGTAGCGGTTGCCTCC	AGGCACTTGCTCGTACGACGCGTCTCACACCGGGTGGGTAGCGGTTGCCTCCGTTTCGAGACGATGTGGGCCCGGCACCTTAA
PRNP	CAGCCACCACCGCCCTGAGG	AGGCACTTGCTCGTACGACGCGTCTCACACCGCAGCCACCACCGCCCTGAGGGTTTCGAGACGATGTGGGCCCGGCACCTTAA
PROC	CACGCATTACTGCCTAGAGG	AGGCACTTGCTCGTACGACGCGTCTCACACCGCACGCATTACTGCCTAGAGGGTTTCGAGACGATGTGGGCCCGGCACCTTAA
PROC	AATTGCTCGCTGGACAACGG	AGGCACTTGCTCGTACGACGCGTCTCACACCGAATTGCTCGCTGGACAACGGGTTTCGAGACGATGTGGGCCCGGCACCTTAA
PRODH	GGAGGAGGACCTGAGCCCCG	AGGCACTTGCTCGTACGACGCGTCTCACACCGGGAGGAGGACCTGAGCCCCGGTTTCGAGACGATGTGGGCCCGGCACCTTAA
PRODH	ATTGGCGTAGAAGTAGGTGC	AGGCACTTGCTCGTACGACGCGTCTCACACCGATTGGCGTAGAAGTAGGTGCGTTTCGAGACGATGTGGGCCCGGCACCTTAA
PROK2	GCTTACCCCGGTGATCACGG	AGGCACTTGCTCGTACGACGCGTCTCACACCGGCTTACCCCGGTGATCACGGGTTTCGAGACGATGTGGGCCCGGCACCTTAA
PROK2	ATACTAACTTTACGAGTCAG	AGGCACTTGCTCGTACGACGCGTCTCACACCGATACTAACTTTACGAGTCAGGTTTCGAGACGATGTGGGCCCGGCACCTTAA
PROKR2	GCCGTTTGATAATTCATCCG	AGGCACTTGCTCGTACGACGCGTCTCACACCGGCCGTTTGATAATTCATCCGGTTTCGAGACGATGTGGGCCCGGCACCTTAA
PROKR2	CTGTTGCAAAGTAAGCCGAT	AGGCACTTGCTCGTACGACGCGTCTCACACCGCTGTTGCAAAGTAAGCCGATGTTTCGAGACGATGTGGGCCCGGCACCTTAA
PROM1	GGTCATTGAGAGATGACCGC	AGGCACTTGCTCGTACGACGCGTCTCACACCGGGTCATTGAGAGATGACCGCGTTTCGAGACGATGTGGGCCCGGCACCTTAA
PROM1	CTCACCTGCTACGACAGTCG	AGGCACTTGCTCGTACGACGCGTCTCACACCGCTCACCTGCTACGACAGTCGGTTTCGAGACGATGTGGGCCCGGCACCTTAA
PROP1	CGGTCACTCACCCACCGTGG	AGGCACTTGCTCGTACGACGCGTCTCACACCGCGGTCACTCACCCACCGTGGGTTTCGAGACGATGTGGGCCCGGCACCTTAA
PROP1	AGAACCGCAGAGCTAAGCAA	AGGCACTTGCTCGTACGACGCGTCTCACACCGAGAACCGCAGAGCTAAGCAAGTTTCGAGACGATGTGGGCCCGGCACCTTAA
PROS1	TTGCACGACGCTTCCTAACC	AGGCACTTGCTCGTACGACGCGTCTCACACCGTTGCACGACGCTTCCTAACCGTTTCGAGACGATGTGGGCCCGGCACCTTAA
PROS1	AATCTATCGATCACTCAGCG	AGGCACTTGCTCGTACGACGCGTCTCACACCGAATCTATCGATCACTCAGCGGTTTCGAGACGATGTGGGCCCGGCACCTTAA
PRPF3	CAGTGCGCCCTTGCTCATCC	AGGCACTTGCTCGTACGACGCGTCTCACACCGCAGTGCGCCCTTGCTCATCCGTTTCGAGACGATGTGGGCCCGGCACCTTAA
PRPF3	GGGGAGCAATGCCCATGGCA	AGGCACTTGCTCGTACGACGCGTCTCACACCGGGGGAGCAATGCCCATGGCAGTTTCGAGACGATGTGGGCCCGGCACCTTAA
PRPF4	CGAGTTTGGGACCTACGCAC	AGGCACTTGCTCGTACGACGCGTCTCACACCGCGAGTTTGGGACCTACGCACGTTTCGAGACGATGTGGGCCCGGCACCTTAA
PRPF4	AAGTTTGGAAGAGAAGGAGA	AGGCACTTGCTCGTACGACGCGTCTCACACCGAAGTTTGGAAGAGAAGGAGAGTTTCGAGACGATGTGGGCCCGGCACCTTAA
PRPF4B	CCAGGAGACAGTGTCCGCGA	AGGCACTTGCTCGTACGACGCGTCTCACACCGCCAGGAGACAGTGTCCGCGAGTTTCGAGACGATGTGGGCCCGGCACCTTAA
PRPF4B	TAGCGACTGGGTCTCCGCGG	AGGCACTTGCTCGTACGACGCGTCTCACACCGTAGCGACTGGGTCTCCGCGGGTTTCGAGACGATGTGGGCCCGGCACCTTAA
PRPF6	AGAGTGGCTGAGCATCCCCG	AGGCACTTGCTCGTACGACGCGTCTCACACCGAGAGTGGCTGAGCATCCCCGGTTTCGAGACGATGTGGGCCCGGCACCTTAA
PRPF6	GGAGTGCTGCCCCACCAGCG	AGGCACTTGCTCGTACGACGCGTCTCACACCGGGAGTGCTGCCCCACCAGCGGTTTCGAGACGATGTGGGCCCGGCACCTTAA
PRPF8	GCAGAACTTCCCGACACAGG	AGGCACTTGCTCGTACGACGCGTCTCACACCGGCAGAACTTCCCGACACAGGGTTTCGAGACGATGTGGGCCCGGCACCTTAA
PRPF8	ACGCTCTGGTCGCACCCGTC	AGGCACTTGCTCGTACGACGCGTCTCACACCGACGCTCTGGTCGCACCCGTCGTTTCGAGACGATGTGGGCCCGGCACCTTAA
PRPF31	TCTACGAGTATGTGGAGTCC	AGGCACTTGCTCGTACGACGCGTCTCACACCGTCTACGAGTATGTGGAGTCCGTTTCGAGACGATGTGGGCCCGGCACCTTAA
PRPF31	TCACCGCCTCCACCACCCAG	AGGCACTTGCTCGTACGACGCGTCTCACACCGTCACCGCCTCCACCACCCAGGTTTCGAGACGATGTGGGCCCGGCACCTTAA
PRPH2	AGAACGGCATGAAGTACTAC	AGGCACTTGCTCGTACGACGCGTCTCACACCGAGAACGGCATGAAGTACTACGTTTCGAGACGATGTGGGCCCGGCACCTTAA
PRPH2	CTTTCTGCTTCGGGGCTCGC	AGGCACTTGCTCGTACGACGCGTCTCACACCGCTTTCTGCTTCGGGGCTCGCGTTTCGAGACGATGTGGGCCCGGCACCTTAA
PRPS1	GAAATTGGTGAAAGTGTACG	AGGCACTTGCTCGTACGACGCGTCTCACACCGGAAATTGGTGAAAGTGTACGGTTTCGAGACGATGTGGGCCCGGCACCTTAA
PRPS1	GATGACTGCAGTAACCCGGC	AGGCACTTGCTCGTACGACGCGTCTCACACCGGATGACTGCAGTAACCCGGCGTTTCGAGACGATGTGGGCCCGGCACCTTAA
PRR12	CCGGGTGTTGGTAAGCCGAC	AGGCACTTGCTCGTACGACGCGTCTCACACCGCCGGGTGTTGGTAAGCCGACGTTTCGAGACGATGTGGGCCCGGCACCTTAA
PRR12	AACTCGTAGGGTGTACCCGG	AGGCACTTGCTCGTACGACGCGTCTCACACCGAACTCGTAGGGTGTACCCGGGTTTCGAGACGATGTGGGCCCGGCACCTTAA
PRRT2	ACTCTCAGACAGAATCTCAG	AGGCACTTGCTCGTACGACGCGTCTCACACCGACTCTCAGACAGAATCTCAGGTTTCGAGACGATGTGGGCCCGGCACCTTAA
PRRT2	CTGCGGCCCCTGTGGACTCA	AGGCACTTGCTCGTACGACGCGTCTCACACCGCTGCGGCCCCTGTGGACTCAGTTTCGAGACGATGTGGGCCCGGCACCTTAA
PRRX1	TGAGTCCCGGCGACTCCAGC	AGGCACTTGCTCGTACGACGCGTCTCACACCGTGAGTCCCGGCGACTCCAGCGTTTCGAGACGATGTGGGCCCGGCACCTTAA
PRRX1	CAGAACGTGCCCGTAGCTGG	AGGCACTTGCTCGTACGACGCGTCTCACACCGCAGAACGTGCCCGTAGCTGGGTTTCGAGACGATGTGGGCCCGGCACCTTAA
PRSS1	GGCGTTGATTACTGCACGTG	AGGCACTTGCTCGTACGACGCGTCTCACACCGGGCGTTGATTACTGCACGTGGTTTCGAGACGATGTGGGCCCGGCACCTTAA
PRSS1	GATGAGGCACTTCGTGCCAG	AGGCACTTGCTCGTACGACGCGTCTCACACCGGATGAGGCACTTCGTGCCAGGTTTCGAGACGATGTGGGCCCGGCACCTTAA
PRSS12	TGACCCATGGCTCGCCGGCG	AGGCACTTGCTCGTACGACGCGTCTCACACCGTGACCCATGGCTCGCCGGCGGTTTCGAGACGATGTGGGCCCGGCACCTTAA
PRSS12	GGCGTCTCCGTAGAAACACC	AGGCACTTGCTCGTACGACGCGTCTCACACCGGGCGTCTCCGTAGAAACACCGTTTCGAGACGATGTGGGCCCGGCACCTTAA
PRSS56	CCAGTGGGCAATAAACCGAG	AGGCACTTGCTCGTACGACGCGTCTCACACCGCCAGTGGGCAATAAACCGAGGTTTCGAGACGATGTGGGCCCGGCACCTTAA
PRSS56	AAGGTCCGCGGGTCAAACTG	AGGCACTTGCTCGTACGACGCGTCTCACACCGAAGGTCCGCGGGTCAAACTGGTTTCGAGACGATGTGGGCCCGGCACCTTAA
PRUNE1	CGTTCTGAACTACCTCTGCG	AGGCACTTGCTCGTACGACGCGTCTCACACCGCGTTCTGAACTACCTCTGCGGTTTCGAGACGATGTGGGCCCGGCACCTTAA
PRUNE1	ATAAGATATGATGGTCGACA	AGGCACTTGCTCGTACGACGCGTCTCACACCGATAAGATATGATGGTCGACAGTTTCGAGACGATGTGGGCCCGGCACCTTAA
PRX	CTTCGTTCGGGAGCTGCGCG	AGGCACTTGCTCGTACGACGCGTCTCACACCGCTTCGTTCGGGAGCTGCGCGGTTTCGAGACGATGTGGGCCCGGCACCTTAA
PRX	AGCGGCATCAACGTAGCGGG	AGGCACTTGCTCGTACGACGCGTCTCACACCGAGCGGCATCAACGTAGCGGGGTTTCGAGACGATGTGGGCCCGGCACCTTAA
PSAP	ACGTCTTTGCATATGTCGCA	AGGCACTTGCTCGTACGACGCGTCTCACACCGACGTCTTTGCATATGTCGCAGTTTCGAGACGATGTGGGCCCGGCACCTTAA
PSAP	GACTCTGGTCCCCGCCAAAG	AGGCACTTGCTCGTACGACGCGTCTCACACCGGACTCTGGTCCCCGCCAAAGGTTTCGAGACGATGTGGGCCCGGCACCTTAA
PSAT1	GTCATCACGGACAATCACCA	AGGCACTTGCTCGTACGACGCGTCTCACACCGGTCATCACGGACAATCACCAGTTTCGAGACGATGTGGGCCCGGCACCTTAA
PSAT1	TCTACCTTGGAAACATCCAC	AGGCACTTGCTCGTACGACGCGTCTCACACCGTCTACCTTGGAAACATCCACGTTTCGAGACGATGTGGGCCCGGCACCTTAA
PSEN1	CTCGGTATCTTCTGTGAATG	AGGCACTTGCTCGTACGACGCGTCTCACACCGCTCGGTATCTTCTGTGAATGGTTTCGAGACGATGTGGGCCCGGCACCTTAA
PSEN1	AGCTTTTATACCCGGAAGGA	AGGCACTTGCTCGTACGACGCGTCTCACACCGAGCTTTTATACCCGGAAGGAGTTTCGAGACGATGTGGGCCCGGCACCTTAA
PSEN2	CATGGTGTGCATCCACTGGA	AGGCACTTGCTCGTACGACGCGTCTCACACCGCATGGTGTGCATCCACTGGAGTTTCGAGACGATGTGGGCCCGGCACCTTAA
PSEN2	TGTCACTCTGTGCATGATCG	AGGCACTTGCTCGTACGACGCGTCTCACACCGTGTCACTCTGTGCATGATCGGTTTCGAGACGATGTGGGCCCGGCACCTTAA
PSENEN	AGATGTCTGGCGCTCAGCTG	AGGCACTTGCTCGTACGACGCGTCTCACACCGAGATGTCTGGCGCTCAGCTGGTTTCGAGACGATGTGGGCCCGGCACCTTAA
PSENEN	CATCTTCTGGTTCTTCCGAG	AGGCACTTGCTCGTACGACGCGTCTCACACCGCATCTTCTGGTTCTTCCGAGGTTTCGAGACGATGTGGGCCCGGCACCTTAA
PSMB8	GAATTCTTCCAGTCCCTGGG	AGGCACTTGCTCGTACGACGCGTCTCACACCGGAATTCTTCCAGTCCCTGGGGTTTCGAGACGATGTGGGCCCGGCACCTTAA
PSMB8	GAACTTGAAGGCGAGCGTGG	AGGCACTTGCTCGTACGACGCGTCTCACACCGGAACTTGAAGGCGAGCGTGGGTTTCGAGACGATGTGGGCCCGGCACCTTAA
PSMC3IP	GCCGCTACATGGAGGCTGGT	AGGCACTTGCTCGTACGACGCGTCTCACACCGGCCGCTACATGGAGGCTGGTGTTTCGAGACGATGTGGGCCCGGCACCTTAA
PSMC3IP	AGCTCTGCACCTTAGCAGTG	AGGCACTTGCTCGTACGACGCGTCTCACACCGAGCTCTGCACCTTAGCAGTGGTTTCGAGACGATGTGGGCCCGGCACCTTAA
PSMD12	ACGAATGGTTACCGAAGGCA	AGGCACTTGCTCGTACGACGCGTCTCACACCGACGAATGGTTACCGAAGGCAGTTTCGAGACGATGTGGGCCCGGCACCTTAA
PSMD12	GGGTAGGCGCTGATCCACCG	AGGCACTTGCTCGTACGACGCGTCTCACACCGGGGTAGGCGCTGATCCACCGGTTTCGAGACGATGTGGGCCCGGCACCTTAA
PSPH	GAAAGGCACTGCCCCGCCCA	AGGCACTTGCTCGTACGACGCGTCTCACACCGGAAAGGCACTGCCCCGCCCAGTTTCGAGACGATGTGGGCCCGGCACCTTAA
PSPH	CCTAGGACACGGCGAGCCAT	AGGCACTTGCTCGTACGACGCGTCTCACACCGCCTAGGACACGGCGAGCCATGTTTCGAGACGATGTGGGCCCGGCACCTTAA
PSTPIP1	GCTGGTGCAGATCGCACGGA	AGGCACTTGCTCGTACGACGCGTCTCACACCGGCTGGTGCAGATCGCACGGAGTTTCGAGACGATGTGGGCCCGGCACCTTAA
PSTPIP1	GTCGCTCTACAAGAAGGCCA	AGGCACTTGCTCGTACGACGCGTCTCACACCGGTCGCTCTACAAGAAGGCCAGTTTCGAGACGATGTGGGCCCGGCACCTTAA
PTCD3	CATAAGTGAAGCCGCCCTGA	AGGCACTTGCTCGTACGACGCGTCTCACACCGCATAAGTGAAGCCGCCCTGAGTTTCGAGACGATGTGGGCCCGGCACCTTAA
PTCD3	CCTGCTCATAAGCTCGGTGC	AGGCACTTGCTCGTACGACGCGTCTCACACCGCCTGCTCATAAGCTCGGTGCGTTTCGAGACGATGTGGGCCCGGCACCTTAA
PTCH1	CATGGATTTATATCGACGCG	AGGCACTTGCTCGTACGACGCGTCTCACACCGCATGGATTTATATCGACGCGGTTTCGAGACGATGTGGGCCCGGCACCTTAA
PTCH1	TCGAAGTTTGTCCACCGCAA	AGGCACTTGCTCGTACGACGCGTCTCACACCGTCGAAGTTTGTCCACCGCAAGTTTCGAGACGATGTGGGCCCGGCACCTTAA
PTCH2	GATATCCGGGCGGCCGCTGA	AGGCACTTGCTCGTACGACGCGTCTCACACCGGATATCCGGGCGGCCGCTGAGTTTCGAGACGATGTGGGCCCGGCACCTTAA
PTCH2	CGTGGATGACGTATTCCTGC	AGGCACTTGCTCGTACGACGCGTCTCACACCGCGTGGATGACGTATTCCTGCGTTTCGAGACGATGTGGGCCCGGCACCTTAA
PTCHD1	GTAACGTTCTGATACGCGGC	AGGCACTTGCTCGTACGACGCGTCTCACACCGGTAACGTTCTGATACGCGGCGTTTCGAGACGATGTGGGCCCGGCACCTTAA
PTCHD1	TCACTCACTTAAAGGACGGG	AGGCACTTGCTCGTACGACGCGTCTCACACCGTCACTCACTTAAAGGACGGGGTTTCGAGACGATGTGGGCCCGGCACCTTAA
PTDSS1	TGGTAAAGGCGAAGTACATG	AGGCACTTGCTCGTACGACGCGTCTCACACCGTGGTAAAGGCGAAGTACATGGTTTCGAGACGATGTGGGCCCGGCACCTTAA
PTDSS1	ACCGTAACTACGGATCAGCA	AGGCACTTGCTCGTACGACGCGTCTCACACCGACCGTAACTACGGATCAGCAGTTTCGAGACGATGTGGGCCCGGCACCTTAA
PTEN	AATCCAGATGATTCTTTAAC	AGGCACTTGCTCGTACGACGCGTCTCACACCGAATCCAGATGATTCTTTAACGTTTCGAGACGATGTGGGCCCGGCACCTTAA
PTEN	GACTGGGAATAGTTACTCCC	AGGCACTTGCTCGTACGACGCGTCTCACACCGGACTGGGAATAGTTACTCCCGTTTCGAGACGATGTGGGCCCGGCACCTTAA
PTF1A	GGCGGCAGTACTGTCTCCCG	AGGCACTTGCTCGTACGACGCGTCTCACACCGGGCGGCAGTACTGTCTCCCGGTTTCGAGACGATGTGGGCCCGGCACCTTAA
PTF1A	ACGAGTACTGCTACCGCGAC	AGGCACTTGCTCGTACGACGCGTCTCACACCGACGAGTACTGCTACCGCGACGTTTCGAGACGATGTGGGCCCGGCACCTTAA
PTGFR	TGCCTTCATGAGAATGGCGA	AGGCACTTGCTCGTACGACGCGTCTCACACCGTGCCTTCATGAGAATGGCGAGTTTCGAGACGATGTGGGCCCGGCACCTTAA
PTGFR	TTCAGTAATCTTCATGACAG	AGGCACTTGCTCGTACGACGCGTCTCACACCGTTCAGTAATCTTCATGACAGGTTTCGAGACGATGTGGGCCCGGCACCTTAA
PTGS1	AACTGCGGCTCTTTAAGGAT	AGGCACTTGCTCGTACGACGCGTCTCACACCGAACTGCGGCTCTTTAAGGATGTTTCGAGACGATGTGGGCCCGGCACCTTAA
PTGS1	ACGAGTGTAATAGCTCACGT	AGGCACTTGCTCGTACGACGCGTCTCACACCGACGAGTGTAATAGCTCACGTGTTTCGAGACGATGTGGGCCCGGCACCTTAA
PTH	GGGAGCTAGAGGAGCTCCAA	AGGCACTTGCTCGTACGACGCGTCTCACACCGGGGAGCTAGAGGAGCTCCAAGTTTCGAGACGATGTGGGCCCGGCACCTTAA
PTH	TCGAGTTCAGATGTTTTCCC	AGGCACTTGCTCGTACGACGCGTCTCACACCGTCGAGTTCAGATGTTTTCCCGTTTCGAGACGATGTGGGCCCGGCACCTTAA
PTH1R	GGTACTCACGTAGCCGGCAG	AGGCACTTGCTCGTACGACGCGTCTCACACCGGGTACTCACGTAGCCGGCAGGTTTCGAGACGATGTGGGCCCGGCACCTTAA
PTH1R	GTCATAAATGTAGTCCGGAC	AGGCACTTGCTCGTACGACGCGTCTCACACCGGTCATAAATGTAGTCCGGACGTTTCGAGACGATGTGGGCCCGGCACCTTAA
PTHLH	TGAAATCAGAGCTACCTCGG	AGGCACTTGCTCGTACGACGCGTCTCACACCGTGAAATCAGAGCTACCTCGGGTTTCGAGACGATGTGGGCCCGGCACCTTAA
PTHLH	TGAGGGCAGATACCTAACTC	AGGCACTTGCTCGTACGACGCGTCTCACACCGTGAGGGCAGATACCTAACTCGTTTCGAGACGATGTGGGCCCGGCACCTTAA
PTK2	AATGTGGCAGCCCAATGTGG	AGGCACTTGCTCGTACGACGCGTCTCACACCGAATGTGGCAGCCCAATGTGGGTTTCGAGACGATGTGGGCCCGGCACCTTAA
PTK2	AATCCAGCCAGCCCCACCAG	AGGCACTTGCTCGTACGACGCGTCTCACACCGAATCCAGCCAGCCCCACCAGGTTTCGAGACGATGTGGGCCCGGCACCTTAA
PTPMT1	CGATGCGGTGGTACCAGTCC	AGGCACTTGCTCGTACGACGCGTCTCACACCGCGATGCGGTGGTACCAGTCCGTTTCGAGACGATGTGGGCCCGGCACCTTAA
PTPMT1	TACAGGACGAGAACGTGCGC	AGGCACTTGCTCGTACGACGCGTCTCACACCGTACAGGACGAGAACGTGCGCGTTTCGAGACGATGTGGGCCCGGCACCTTAA
PTPN11	TCTTCTAGTTGATCATACCA	AGGCACTTGCTCGTACGACGCGTCTCACACCGTCTTCTAGTTGATCATACCAGTTTCGAGACGATGTGGGCCCGGCACCTTAA
PTPN11	TACAGTACTACAACTCAAGC	AGGCACTTGCTCGTACGACGCGTCTCACACCGTACAGTACTACAACTCAAGCGTTTCGAGACGATGTGGGCCCGGCACCTTAA
PTPN12	ACGTGGAATTTACTAAAAGC	AGGCACTTGCTCGTACGACGCGTCTCACACCGACGTGGAATTTACTAAAAGCGTTTCGAGACGATGTGGGCCCGGCACCTTAA
PTPN12	GGTGTCAAGATGGGTGGCAC	AGGCACTTGCTCGTACGACGCGTCTCACACCGGGTGTCAAGATGGGTGGCACGTTTCGAGACGATGTGGGCCCGGCACCTTAA
PTPN14	CGCTGACGTACTTGTGGCGG	AGGCACTTGCTCGTACGACGCGTCTCACACCGCGCTGACGTACTTGTGGCGGGTTTCGAGACGATGTGGGCCCGGCACCTTAA
PTPN14	CGATCATCGTGCCCTCGTAC	AGGCACTTGCTCGTACGACGCGTCTCACACCGCGATCATCGTGCCCTCGTACGTTTCGAGACGATGTGGGCCCGGCACCTTAA
PTPN23	GATCTACTACTTCGCAGCCG	AGGCACTTGCTCGTACGACGCGTCTCACACCGGATCTACTACTTCGCAGCCGGTTTCGAGACGATGTGGGCCCGGCACCTTAA
PTPN23	AGACGCGCTTCGCTTCACTA	AGGCACTTGCTCGTACGACGCGTCTCACACCGAGACGCGCTTCGCTTCACTAGTTTCGAGACGATGTGGGCCCGGCACCTTAA
PTPRC	TGCGTGTCAGTTCCAGCAGA	AGGCACTTGCTCGTACGACGCGTCTCACACCGTGCGTGTCAGTTCCAGCAGAGTTTCGAGACGATGTGGGCCCGGCACCTTAA
PTPRC	GTTTCTTTCAGAGCATCCCG	AGGCACTTGCTCGTACGACGCGTCTCACACCGGTTTCTTTCAGAGCATCCCGGTTTCGAGACGATGTGGGCCCGGCACCTTAA
PTPRF	GACCAGACTGGGCTGTCAGG	AGGCACTTGCTCGTACGACGCGTCTCACACCGGACCAGACTGGGCTGTCAGGGTTTCGAGACGATGTGGGCCCGGCACCTTAA
PTPRF	CTTGATGCGGCCGTTGCTCG	AGGCACTTGCTCGTACGACGCGTCTCACACCGCTTGATGCGGCCGTTGCTCGGTTTCGAGACGATGTGGGCCCGGCACCTTAA
PTPRO	TCAAAGTCATCCAGTTGAAC	AGGCACTTGCTCGTACGACGCGTCTCACACCGTCAAAGTCATCCAGTTGAACGTTTCGAGACGATGTGGGCCCGGCACCTTAA
PTPRO	TGATGCCTATATTAAGGATA	AGGCACTTGCTCGTACGACGCGTCTCACACCGTGATGCCTATATTAAGGATAGTTTCGAGACGATGTGGGCCCGGCACCTTAA
PTPRQ	GTGGCAGCCTCAACCCACGT	AGGCACTTGCTCGTACGACGCGTCTCACACCGGTGGCAGCCTCAACCCACGTGTTTCGAGACGATGTGGGCCCGGCACCTTAA
PTPRQ	ATGGAGGTGTAACTCTACCA	AGGCACTTGCTCGTACGACGCGTCTCACACCGATGGAGGTGTAACTCTACCAGTTTCGAGACGATGTGGGCCCGGCACCTTAA
PTRH2	GCAATCAGGGTTTCTTCATC	AGGCACTTGCTCGTACGACGCGTCTCACACCGGCAATCAGGGTTTCTTCATCGTTTCGAGACGATGTGGGCCCGGCACCTTAA
PTRH2	GGTTCGAAATGACTTAAAGA	AGGCACTTGCTCGTACGACGCGTCTCACACCGGGTTCGAAATGACTTAAAGAGTTTCGAGACGATGTGGGCCCGGCACCTTAA
PTS	GCCCCTTGATCATAAGAATC	AGGCACTTGCTCGTACGACGCGTCTCACACCGGCCCCTTGATCATAAGAATCGTTTCGAGACGATGTGGGCCCGGCACCTTAA
PTS	CACCTTTATAATTGTGCCCA	AGGCACTTGCTCGTACGACGCGTCTCACACCGCACCTTTATAATTGTGCCCAGTTTCGAGACGATGTGGGCCCGGCACCTTAA
PUF60	CACGTAGACGCGGCACATGA	AGGCACTTGCTCGTACGACGCGTCTCACACCGCACGTAGACGCGGCACATGAGTTTCGAGACGATGTGGGCCCGGCACCTTAA
PUF60	GGGGACCTCATACTCCACGA	AGGCACTTGCTCGTACGACGCGTCTCACACCGGGGGACCTCATACTCCACGAGTTTCGAGACGATGTGGGCCCGGCACCTTAA
PUM1	CCGTTCCCAGGACGACGCTA	AGGCACTTGCTCGTACGACGCGTCTCACACCGCCGTTCCCAGGACGACGCTAGTTTCGAGACGATGTGGGCCCGGCACCTTAA
PUM1	CTGTCCCCACGATCGGAGAG	AGGCACTTGCTCGTACGACGCGTCTCACACCGCTGTCCCCACGATCGGAGAGGTTTCGAGACGATGTGGGCCCGGCACCTTAA
PURA	AGTGCTCGATGAAGTCGCCC	AGGCACTTGCTCGTACGACGCGTCTCACACCGAGTGCTCGATGAAGTCGCCCGTTTCGAGACGATGTGGGCCCGGCACCTTAA
PURA	GCAGCACGAGACGCAGGAGC	AGGCACTTGCTCGTACGACGCGTCTCACACCGGCAGCACGAGACGCAGGAGCGTTTCGAGACGATGTGGGCCCGGCACCTTAA
PUS1	GTGGTAGCCCTTGCCCGAAT	AGGCACTTGCTCGTACGACGCGTCTCACACCGGTGGTAGCCCTTGCCCGAATGTTTCGAGACGATGTGGGCCCGGCACCTTAA
PUS1	TGCGCCCGGACAGACAAGGT	AGGCACTTGCTCGTACGACGCGTCTCACACCGTGCGCCCGGACAGACAAGGTGTTTCGAGACGATGTGGGCCCGGCACCTTAA
PUS3	CAATATCTAAATCAGCACGA	AGGCACTTGCTCGTACGACGCGTCTCACACCGCAATATCTAAATCAGCACGAGTTTCGAGACGATGTGGGCCCGGCACCTTAA
PUS3	ACATCCAACTATCACCGATG	AGGCACTTGCTCGTACGACGCGTCTCACACCGACATCCAACTATCACCGATGGTTTCGAGACGATGTGGGCCCGGCACCTTAA
PUS7	CATCAAGCACTTATTCAGGT	AGGCACTTGCTCGTACGACGCGTCTCACACCGCATCAAGCACTTATTCAGGTGTTTCGAGACGATGTGGGCCCGGCACCTTAA
PUS7	AGTTACCTCAATGGCAACAC	AGGCACTTGCTCGTACGACGCGTCTCACACCGAGTTACCTCAATGGCAACACGTTTCGAGACGATGTGGGCCCGGCACCTTAA
PXDN	GCAGTTGTTCACGCGCCGGT	AGGCACTTGCTCGTACGACGCGTCTCACACCGGCAGTTGTTCACGCGCCGGTGTTTCGAGACGATGTGGGCCCGGCACCTTAA
PXDN	TGAAAACCTACGCGGAGTCG	AGGCACTTGCTCGTACGACGCGTCTCACACCGTGAAAACCTACGCGGAGTCGGTTTCGAGACGATGTGGGCCCGGCACCTTAA
PYCR1	GAAGTTGACACCCCACAACA	AGGCACTTGCTCGTACGACGCGTCTCACACCGGAAGTTGACACCCCACAACAGTTTCGAGACGATGTGGGCCCGGCACCTTAA
PYCR1	CCGCAGTCCTTACGTAGGCG	AGGCACTTGCTCGTACGACGCGTCTCACACCGCCGCAGTCCTTACGTAGGCGGTTTCGAGACGATGTGGGCCCGGCACCTTAA
PYCR2	AGCATCTTGGCAGCTCCCTA	AGGCACTTGCTCGTACGACGCGTCTCACACCGAGCATCTTGGCAGCTCCCTAGTTTCGAGACGATGTGGGCCCGGCACCTTAA
PYCR2	ACCCTGAGCGCGGACACCGT	AGGCACTTGCTCGTACGACGCGTCTCACACCGACCCTGAGCGCGGACACCGTGTTTCGAGACGATGTGGGCCCGGCACCTTAA
PYGL	TTTGGCTCCACCCGTGGTGC	AGGCACTTGCTCGTACGACGCGTCTCACACCGTTTGGCTCCACCCGTGGTGCGTTTCGAGACGATGTGGGCCCGGCACCTTAA
PYGL	ACTAAATACTTGCCTGATCC	AGGCACTTGCTCGTACGACGCGTCTCACACCGACTAAATACTTGCCTGATCCGTTTCGAGACGATGTGGGCCCGGCACCTTAA
PYGM	TGTGCACTTCTACGGCCATG	AGGCACTTGCTCGTACGACGCGTCTCACACCGTGTGCACTTCTACGGCCATGGTTTCGAGACGATGTGGGCCCGGCACCTTAA
PYGM	TGTGTTGGACCGAAACCTGG	AGGCACTTGCTCGTACGACGCGTCTCACACCGTGTGTTGGACCGAAACCTGGGTTTCGAGACGATGTGGGCCCGGCACCTTAA
PYROXD1	AGCAGTTACAAATTTCAAGC	AGGCACTTGCTCGTACGACGCGTCTCACACCGAGCAGTTACAAATTTCAAGCGTTTCGAGACGATGTGGGCCCGGCACCTTAA
PYROXD1	GTTGGCTACTCACTTTCCAT	AGGCACTTGCTCGTACGACGCGTCTCACACCGGTTGGCTACTCACTTTCCATGTTTCGAGACGATGTGGGCCCGGCACCTTAA
QDPR	GCAATTCTTTGCGTTGCTGG	AGGCACTTGCTCGTACGACGCGTCTCACACCGGCAATTCTTTGCGTTGCTGGGTTTCGAGACGATGTGGGCCCGGCACCTTAA
QDPR	GGCTTTTCGGGCCCGCAACT	AGGCACTTGCTCGTACGACGCGTCTCACACCGGGCTTTTCGGGCCCGCAACTGTTTCGAGACGATGTGGGCCCGGCACCTTAA
QRICH1	CACCGTGCTGGCCATTCCAC	AGGCACTTGCTCGTACGACGCGTCTCACACCGCACCGTGCTGGCCATTCCACGTTTCGAGACGATGTGGGCCCGGCACCTTAA
QRICH1	TACAACGCAGTTCACGTCAG	AGGCACTTGCTCGTACGACGCGTCTCACACCGTACAACGCAGTTCACGTCAGGTTTCGAGACGATGTGGGCCCGGCACCTTAA
QRICH2	AGGCCATGTTGATCGACGAC	AGGCACTTGCTCGTACGACGCGTCTCACACCGAGGCCATGTTGATCGACGACGTTTCGAGACGATGTGGGCCCGGCACCTTAA
QRICH2	CTGGAGCAGGCGATTACGGA	AGGCACTTGCTCGTACGACGCGTCTCACACCGCTGGAGCAGGCGATTACGGAGTTTCGAGACGATGTGGGCCCGGCACCTTAA
QRSL1	ATGTACTGTGGTAGAGTCCC	AGGCACTTGCTCGTACGACGCGTCTCACACCGATGTACTGTGGTAGAGTCCCGTTTCGAGACGATGTGGGCCCGGCACCTTAA
QRSL1	ACTACTGTAGCATTATAAGG	AGGCACTTGCTCGTACGACGCGTCTCACACCGACTACTGTAGCATTATAAGGGTTTCGAGACGATGTGGGCCCGGCACCTTAA
RAB3GAP1	TCTTGAAATGCGTTTCCGAT	AGGCACTTGCTCGTACGACGCGTCTCACACCGTCTTGAAATGCGTTTCCGATGTTTCGAGACGATGTGGGCCCGGCACCTTAA
RAB3GAP1	ATAGATCTGACCTTTTCGAG	AGGCACTTGCTCGTACGACGCGTCTCACACCGATAGATCTGACCTTTTCGAGGTTTCGAGACGATGTGGGCCCGGCACCTTAA
RAB3GAP2	AGGAATTGAGCTACTCGACT	AGGCACTTGCTCGTACGACGCGTCTCACACCGAGGAATTGAGCTACTCGACTGTTTCGAGACGATGTGGGCCCGGCACCTTAA
RAB3GAP2	TCTTCGTGCTTGTCGAAATC	AGGCACTTGCTCGTACGACGCGTCTCACACCGTCTTCGTGCTTGTCGAAATCGTTTCGAGACGATGTGGGCCCGGCACCTTAA
RAB7A	ACGGTTCCAGTCTCTCGGTG	AGGCACTTGCTCGTACGACGCGTCTCACACCGACGGTTCCAGTCTCTCGGTGGTTTCGAGACGATGTGGGCCCGGCACCTTAA
RAB7A	TGACAGGCTAGTCACAATGC	AGGCACTTGCTCGTACGACGCGTCTCACACCGTGACAGGCTAGTCACAATGCGTTTCGAGACGATGTGGGCCCGGCACCTTAA
RAB11A	TCTGTTTTCAGATATTATCG	AGGCACTTGCTCGTACGACGCGTCTCACACCGTCTGTTTTCAGATATTATCGGTTTCGAGACGATGTGGGCCCGGCACCTTAA
RAB11A	CATTTCGAGTAAATCGAGAC	AGGCACTTGCTCGTACGACGCGTCTCACACCGCATTTCGAGTAAATCGAGACGTTTCGAGACGATGTGGGCCCGGCACCTTAA
RAB11B	AAGGCGCGGGCCTCGTCAGT	AGGCACTTGCTCGTACGACGCGTCTCACACCGAAGGCGCGGGCCTCGTCAGTGTTTCGAGACGATGTGGGCCCGGCACCTTAA
RAB11B	GGCTGCCGACACGCACGCGG	AGGCACTTGCTCGTACGACGCGTCTCACACCGGGCTGCCGACACGCACGCGGGTTTCGAGACGATGTGGGCCCGGCACCTTAA
RAB18	AAGAGATACATTTGTTAAAC	AGGCACTTGCTCGTACGACGCGTCTCACACCGAAGAGATACATTTGTTAAACGTTTCGAGACGATGTGGGCCCGGCACCTTAA
RAB18	AGTTGGAAATAAAATCGATA	AGGCACTTGCTCGTACGACGCGTCTCACACCGAGTTGGAAATAAAATCGATAGTTTCGAGACGATGTGGGCCCGGCACCTTAA
RAB23	CTAATGTTATGGGACACTGC	AGGCACTTGCTCGTACGACGCGTCTCACACCGCTAATGTTATGGGACACTGCGTTTCGAGACGATGTGGGCCCGGCACCTTAA
RAB23	CTGTGTTTTACCTCGATAGT	AGGCACTTGCTCGTACGACGCGTCTCACACCGCTGTGTTTTACCTCGATAGTGTTTCGAGACGATGTGGGCCCGGCACCTTAA
RAB27A	GTCGTTAAGCTACGAAACCT	AGGCACTTGCTCGTACGACGCGTCTCACACCGGTCGTTAAGCTACGAAACCTGTTTCGAGACGATGTGGGCCCGGCACCTTAA
RAB27A	GTACTTTACCAATATACAGA	AGGCACTTGCTCGTACGACGCGTCTCACACCGGTACTTTACCAATATACAGAGTTTCGAGACGATGTGGGCCCGGCACCTTAA
RAB28	TAAATATATCTATGGAGCAC	AGGCACTTGCTCGTACGACGCGTCTCACACCGTAAATATATCTATGGAGCACGTTTCGAGACGATGTGGGCCCGGCACCTTAA
RAB28	GATATAGGAGGGCAGACAAT	AGGCACTTGCTCGTACGACGCGTCTCACACCGGATATAGGAGGGCAGACAATGTTTCGAGACGATGTGGGCCCGGCACCTTAA
RAB33B	GCGGCCAGCGCAGAAGCGGT	AGGCACTTGCTCGTACGACGCGTCTCACACCGGCGGCCAGCGCAGAAGCGGTGTTTCGAGACGATGTGGGCCCGGCACCTTAA
RAB33B	CCGCACCGAGGCCACGATAG	AGGCACTTGCTCGTACGACGCGTCTCACACCGCCGCACCGAGGCCACGATAGGTTTCGAGACGATGTGGGCCCGGCACCTTAA
RAB39B	AAAAAATCCACCCCCACGGT	AGGCACTTGCTCGTACGACGCGTCTCACACCGAAAAAATCCACCCCCACGGTGTTTCGAGACGATGTGGGCCCGGCACCTTAA
RAB39B	CACCGAGGGTCGCTTTGCCC	AGGCACTTGCTCGTACGACGCGTCTCACACCGCACCGAGGGTCGCTTTGCCCGTTTCGAGACGATGTGGGCCCGGCACCTTAA
RABGGTA	TCTCGGGTCCAGTTGGGCTC	AGGCACTTGCTCGTACGACGCGTCTCACACCGTCTCGGGTCCAGTTGGGCTCGTTTCGAGACGATGTGGGCCCGGCACCTTAA
RABGGTA	GAGCCAACGGTGATAAAACC	AGGCACTTGCTCGTACGACGCGTCTCACACCGGAGCCAACGGTGATAAAACCGTTTCGAGACGATGTGGGCCCGGCACCTTAA
RABGGTB	AAGTCTTGCCAACATGAATG	AGGCACTTGCTCGTACGACGCGTCTCACACCGAAGTCTTGCCAACATGAATGGTTTCGAGACGATGTGGGCCCGGCACCTTAA
RABGGTB	CTATTGGGGTCTGACAGTAA	AGGCACTTGCTCGTACGACGCGTCTCACACCGCTATTGGGGTCTGACAGTAAGTTTCGAGACGATGTGGGCCCGGCACCTTAA
RABL3	TCTTGTGCTTTTCACGCTGC	AGGCACTTGCTCGTACGACGCGTCTCACACCGTCTTGTGCTTTTCACGCTGCGTTTCGAGACGATGTGGGCCCGGCACCTTAA
RABL3	GTATTCTACAACTCCGTAAA	AGGCACTTGCTCGTACGACGCGTCTCACACCGGTATTCTACAACTCCGTAAAGTTTCGAGACGATGTGGGCCCGGCACCTTAA
RAC1	TTACTGTTTGCGGATAGGAT	AGGCACTTGCTCGTACGACGCGTCTCACACCGTTACTGTTTGCGGATAGGATGTTTCGAGACGATGTGGGCCCGGCACCTTAA
RAC1	TCTAGTGGTATCCTGAGGTG	AGGCACTTGCTCGTACGACGCGTCTCACACCGTCTAGTGGTATCCTGAGGTGGTTTCGAGACGATGTGGGCCCGGCACCTTAA
RAC2	TCCCCAGGAACTCACACGGT	AGGCACTTGCTCGTACGACGCGTCTCACACCGTCCCCAGGAACTCACACGGTGTTTCGAGACGATGTGGGCCCGGCACCTTAA
RAC2	GGACAGCAAGCCAGTGAACC	AGGCACTTGCTCGTACGACGCGTCTCACACCGGGACAGCAAGCCAGTGAACCGTTTCGAGACGATGTGGGCCCGGCACCTTAA
RAC3	GGCACGAACATTCTCGAAGG	AGGCACTTGCTCGTACGACGCGTCTCACACCGGGCACGAACATTCTCGAAGGGTTTCGAGACGATGTGGGCCCGGCACCTTAA
RAC3	CAACTACTCTGCCAACGTGA	AGGCACTTGCTCGTACGACGCGTCTCACACCGCAACTACTCTGCCAACGTGAGTTTCGAGACGATGTGGGCCCGGCACCTTAA
RAD21	ATGATGTGGAAAGAGACAGG	AGGCACTTGCTCGTACGACGCGTCTCACACCGATGATGTGGAAAGAGACAGGGTTTCGAGACGATGTGGGCCCGGCACCTTAA
RAD21	CAGCTTGAATCAGAGTAGAG	AGGCACTTGCTCGTACGACGCGTCTCACACCGCAGCTTGAATCAGAGTAGAGGTTTCGAGACGATGTGGGCCCGGCACCTTAA
RAD50	GCGTAAACTTGACCAGGAGA	AGGCACTTGCTCGTACGACGCGTCTCACACCGGCGTAAACTTGACCAGGAGAGTTTCGAGACGATGTGGGCCCGGCACCTTAA
RAD50	GACCCTGCGTAAACTTGACC	AGGCACTTGCTCGTACGACGCGTCTCACACCGGACCCTGCGTAAACTTGACCGTTTCGAGACGATGTGGGCCCGGCACCTTAA
RAD51	AGCTGGATTCCATACTGTGG	AGGCACTTGCTCGTACGACGCGTCTCACACCGAGCTGGATTCCATACTGTGGGTTTCGAGACGATGTGGGCCCGGCACCTTAA
RAD51	TGTTTGGAGAATTCCGAACT	AGGCACTTGCTCGTACGACGCGTCTCACACCGTGTTTGGAGAATTCCGAACTGTTTCGAGACGATGTGGGCCCGGCACCTTAA
RAD51C	TTACCTTTGCTAAGCTCGGA	AGGCACTTGCTCGTACGACGCGTCTCACACCGTTACCTTTGCTAAGCTCGGAGTTTCGAGACGATGTGGGCCCGGCACCTTAA
RAD51C	ACAGAAATTTGTGGTGCACC	AGGCACTTGCTCGTACGACGCGTCTCACACCGACAGAAATTTGTGGTGCACCGTTTCGAGACGATGTGGGCCCGGCACCTTAA
RAD51D	CTTCCAGGTCTGCAGAAACC	AGGCACTTGCTCGTACGACGCGTCTCACACCGCTTCCAGGTCTGCAGAAACCGTTTCGAGACGATGTGGGCCCGGCACCTTAA
RAD51D	GAAATGTGGCTTGTCTTACA	AGGCACTTGCTCGTACGACGCGTCTCACACCGGAAATGTGGCTTGTCTTACAGTTTCGAGACGATGTGGGCCCGGCACCTTAA
RAF1	ATTGTGACCCAGTGGTGCGA	AGGCACTTGCTCGTACGACGCGTCTCACACCGATTGTGACCCAGTGGTGCGAGTTTCGAGACGATGTGGGCCCGGCACCTTAA
RAF1	GGAGAGGGAACCTTCAGATG	AGGCACTTGCTCGTACGACGCGTCTCACACCGGGAGAGGGAACCTTCAGATGGTTTCGAGACGATGTGGGCCCGGCACCTTAA
RAG1	CTTCCTCTTGAGTCCCCGAC	AGGCACTTGCTCGTACGACGCGTCTCACACCGCTTCCTCTTGAGTCCCCGACGTTTCGAGACGATGTGGGCCCGGCACCTTAA
RAG1	TGCACATTAATAAAGGGGGC	AGGCACTTGCTCGTACGACGCGTCTCACACCGTGCACATTAATAAAGGGGGCGTTTCGAGACGATGTGGGCCCGGCACCTTAA
RAG2	AATGTCTGGGGTCCAATCTG	AGGCACTTGCTCGTACGACGCGTCTCACACCGAATGTCTGGGGTCCAATCTGGTTTCGAGACGATGTGGGCCCGGCACCTTAA
RAG2	TTAATGTGGTGTACAGCCGA	AGGCACTTGCTCGTACGACGCGTCTCACACCGTTAATGTGGTGTACAGCCGAGTTTCGAGACGATGTGGGCCCGGCACCTTAA
RAI1	GAAGGAGGACCTGGAAGCTG	AGGCACTTGCTCGTACGACGCGTCTCACACCGGAAGGAGGACCTGGAAGCTGGTTTCGAGACGATGTGGGCCCGGCACCTTAA
RAI1	GAAGCTCTTTGGGCTGCAGG	AGGCACTTGCTCGTACGACGCGTCTCACACCGGAAGCTCTTTGGGCTGCAGGGTTTCGAGACGATGTGGGCCCGGCACCTTAA
RAI14	GTGACAGCCCAAGATACTAC	AGGCACTTGCTCGTACGACGCGTCTCACACCGGTGACAGCCCAAGATACTACGTTTCGAGACGATGTGGGCCCGGCACCTTAA
RAI14	GAGCTGTCGACACTTTCGGC	AGGCACTTGCTCGTACGACGCGTCTCACACCGGAGCTGTCGACACTTTCGGCGTTTCGAGACGATGTGGGCCCGGCACCTTAA
RALA	CAACTACTTCCGAAGTGGGG	AGGCACTTGCTCGTACGACGCGTCTCACACCGCAACTACTTCCGAAGTGGGGGTTTCGAGACGATGTGGGCCCGGCACCTTAA
RALA	GAAGAAGGTAGTGCTAGATG	AGGCACTTGCTCGTACGACGCGTCTCACACCGGAAGAAGGTAGTGCTAGATGGTTTCGAGACGATGTGGGCCCGGCACCTTAA
RALGAPA1	ACTTCGAAGTGGTAATGCCT	AGGCACTTGCTCGTACGACGCGTCTCACACCGACTTCGAAGTGGTAATGCCTGTTTCGAGACGATGTGGGCCCGGCACCTTAA
RALGAPA1	ACCTACCGTGCAGGACCAGA	AGGCACTTGCTCGTACGACGCGTCTCACACCGACCTACCGTGCAGGACCAGAGTTTCGAGACGATGTGGGCCCGGCACCTTAA
RANBP2	AACGGGAATTCTATCGCCCA	AGGCACTTGCTCGTACGACGCGTCTCACACCGAACGGGAATTCTATCGCCCAGTTTCGAGACGATGTGGGCCCGGCACCTTAA
RANBP2	GAAGCATGAGCTGCAATCGG	AGGCACTTGCTCGTACGACGCGTCTCACACCGGAAGCATGAGCTGCAATCGGGTTTCGAGACGATGTGGGCCCGGCACCTTAA
RAPSN	CGCTGTGGTCCAGATCGACA	AGGCACTTGCTCGTACGACGCGTCTCACACCGCGCTGTGGTCCAGATCGACAGTTTCGAGACGATGTGGGCCCGGCACCTTAA
RAPSN	GCACGCGGAAGCGCCCCATG	AGGCACTTGCTCGTACGACGCGTCTCACACCGGCACGCGGAAGCGCCCCATGGTTTCGAGACGATGTGGGCCCGGCACCTTAA
RARB	AGATTCTTAGAATTTGCACC	AGGCACTTGCTCGTACGACGCGTCTCACACCGAGATTCTTAGAATTTGCACCGTTTCGAGACGATGTGGGCCCGGCACCTTAA
RARB	GTCTTGTTCTGGGGTATACC	AGGCACTTGCTCGTACGACGCGTCTCACACCGGTCTTGTTCTGGGGTATACCGTTTCGAGACGATGTGGGCCCGGCACCTTAA
RARS1	CTATGATAGTTGACCTCAGG	AGGCACTTGCTCGTACGACGCGTCTCACACCGCTATGATAGTTGACCTCAGGGTTTCGAGACGATGTGGGCCCGGCACCTTAA
RARS1	CTCTTTAGCTATATTAGGGG	AGGCACTTGCTCGTACGACGCGTCTCACACCGCTCTTTAGCTATATTAGGGGGTTTCGAGACGATGTGGGCCCGGCACCTTAA
RARS2	GTGGTGAGTGAAATCAGTAC	AGGCACTTGCTCGTACGACGCGTCTCACACCGGTGGTGAGTGAAATCAGTACGTTTCGAGACGATGTGGGCCCGGCACCTTAA
RARS2	ACTGCATGCCCCAATCGCCA	AGGCACTTGCTCGTACGACGCGTCTCACACCGACTGCATGCCCCAATCGCCAGTTTCGAGACGATGTGGGCCCGGCACCTTAA
RASA1	TAAGGAACCTGTACCAATGC	AGGCACTTGCTCGTACGACGCGTCTCACACCGTAAGGAACCTGTACCAATGCGTTTCGAGACGATGTGGGCCCGGCACCTTAA
RASA1	ATAAACTGATTGTTTGGCGT	AGGCACTTGCTCGTACGACGCGTCTCACACCGATAAACTGATTGTTTGGCGTGTTTCGAGACGATGTGGGCCCGGCACCTTAA
RASA2	GGACTTTCTGGTGTAACTAC	AGGCACTTGCTCGTACGACGCGTCTCACACCGGGACTTTCTGGTGTAACTACGTTTCGAGACGATGTGGGCCCGGCACCTTAA
RASA2	CAGCTTTGGCCATTTATGAG	AGGCACTTGCTCGTACGACGCGTCTCACACCGCAGCTTTGGCCATTTATGAGGTTTCGAGACGATGTGGGCCCGGCACCTTAA
RASGRP1	AGCTGTCAATGAGATCGTCC	AGGCACTTGCTCGTACGACGCGTCTCACACCGAGCTGTCAATGAGATCGTCCGTTTCGAGACGATGTGGGCCCGGCACCTTAA
RASGRP1	GTGCAACGGCATCTCCCAGT	AGGCACTTGCTCGTACGACGCGTCTCACACCGGTGCAACGGCATCTCCCAGTGTTTCGAGACGATGTGGGCCCGGCACCTTAA
RASGRP2	TGGACAACCCCGTCCTGGAG	AGGCACTTGCTCGTACGACGCGTCTCACACCGTGGACAACCCCGTCCTGGAGGTTTCGAGACGATGTGGGCCCGGCACCTTAA
RASGRP2	ACTATGGCAACTACCGGCGT	AGGCACTTGCTCGTACGACGCGTCTCACACCGACTATGGCAACTACCGGCGTGTTTCGAGACGATGTGGGCCCGGCACCTTAA
RAX	TGACAGTTTCGCTTCGCCGG	AGGCACTTGCTCGTACGACGCGTCTCACACCGTGACAGTTTCGCTTCGCCGGGTTTCGAGACGATGTGGGCCCGGCACCTTAA
RAX	GGCTGTACACGTCCGGGTAG	AGGCACTTGCTCGTACGACGCGTCTCACACCGGGCTGTACACGTCCGGGTAGGTTTCGAGACGATGTGGGCCCGGCACCTTAA
RAX2	GGGCCCAACCAGGGCTCCAG	AGGCACTTGCTCGTACGACGCGTCTCACACCGGGGCCCAACCAGGGCTCCAGGTTTCGAGACGATGTGGGCCCGGCACCTTAA
RAX2	CCGCTCCTGGCGGCGCCACT	AGGCACTTGCTCGTACGACGCGTCTCACACCGCCGCTCCTGGCGGCGCCACTGTTTCGAGACGATGTGGGCCCGGCACCTTAA
RB1	GTGAACTACTTACGAACTGC	AGGCACTTGCTCGTACGACGCGTCTCACACCGGTGAACTACTTACGAACTGCGTTTCGAGACGATGTGGGCCCGGCACCTTAA
RB1	GGTTCTTTGAGCAACATGGG	AGGCACTTGCTCGTACGACGCGTCTCACACCGGGTTCTTTGAGCAACATGGGGTTTCGAGACGATGTGGGCCCGGCACCTTAA
RBBP8	TGTTCTATGTATCGGACATG	AGGCACTTGCTCGTACGACGCGTCTCACACCGTGTTCTATGTATCGGACATGGTTTCGAGACGATGTGGGCCCGGCACCTTAA
RBBP8	CGTTAACCGGCTACGAAGAA	AGGCACTTGCTCGTACGACGCGTCTCACACCGCGTTAACCGGCTACGAAGAAGTTTCGAGACGATGTGGGCCCGGCACCTTAA
RBCK1	CAGCTTGCCCGAGCACGAGT	AGGCACTTGCTCGTACGACGCGTCTCACACCGCAGCTTGCCCGAGCACGAGTGTTTCGAGACGATGTGGGCCCGGCACCTTAA
RBCK1	ATCAACAAGCCCACGCGGCC	AGGCACTTGCTCGTACGACGCGTCTCACACCGATCAACAAGCCCACGCGGCCGTTTCGAGACGATGTGGGCCCGGCACCTTAA
RBL2	CTCTCAAGGTGTCTGAACGC	AGGCACTTGCTCGTACGACGCGTCTCACACCGCTCTCAAGGTGTCTGAACGCGTTTCGAGACGATGTGGGCCCGGCACCTTAA
RBL2	GAGCGAAAGCTACACGCTGG	AGGCACTTGCTCGTACGACGCGTCTCACACCGGAGCGAAAGCTACACGCTGGGTTTCGAGACGATGTGGGCCCGGCACCTTAA
RBM8A	TAGAAGAGGGGTCCCGAGCG	AGGCACTTGCTCGTACGACGCGTCTCACACCGTAGAAGAGGGGTCCCGAGCGGTTTCGAGACGATGTGGGCCCGGCACCTTAA
RBM8A	GCCATGGATGAGGATGGGGA	AGGCACTTGCTCGTACGACGCGTCTCACACCGGCCATGGATGAGGATGGGGAGTTTCGAGACGATGTGGGCCCGGCACCTTAA
RBM10	CGTTCATATCCTCGCGAGTA	AGGCACTTGCTCGTACGACGCGTCTCACACCGCGTTCATATCCTCGCGAGTAGTTTCGAGACGATGTGGGCCCGGCACCTTAA
RBM10	CTCCAACGTGCGCGTCATAA	AGGCACTTGCTCGTACGACGCGTCTCACACCGCTCCAACGTGCGCGTCATAAGTTTCGAGACGATGTGGGCCCGGCACCTTAA
RBM20	GTTGTTAAGCCGACCCCCGA	AGGCACTTGCTCGTACGACGCGTCTCACACCGGTTGTTAAGCCGACCCCCGAGTTTCGAGACGATGTGGGCCCGGCACCTTAA
RBM20	CTATGAGCTGTACGACCCCG	AGGCACTTGCTCGTACGACGCGTCTCACACCGCTATGAGCTGTACGACCCCGGTTTCGAGACGATGTGGGCCCGGCACCTTAA
RBM28	GTTTGAGACTTGCACAGCTA	AGGCACTTGCTCGTACGACGCGTCTCACACCGGTTTGAGACTTGCACAGCTAGTTTCGAGACGATGTGGGCCCGGCACCTTAA
RBM28	TTACCCTCTGATGTGAATGA	AGGCACTTGCTCGTACGACGCGTCTCACACCGTTACCCTCTGATGTGAATGAGTTTCGAGACGATGTGGGCCCGGCACCTTAA
RBP3	CAGCAAAACTATCGAAGCGC	AGGCACTTGCTCGTACGACGCGTCTCACACCGCAGCAAAACTATCGAAGCGCGTTTCGAGACGATGTGGGCCCGGCACCTTAA
RBP3	GTTGGTGCGGCGATCATAGG	AGGCACTTGCTCGTACGACGCGTCTCACACCGGTTGGTGCGGCGATCATAGGGTTTCGAGACGATGTGGGCCCGGCACCTTAA
RBP4	CATCTGGCCGGTCTCGTCCA	AGGCACTTGCTCGTACGACGCGTCTCACACCGCATCTGGCCGGTCTCGTCCAGTTTCGAGACGATGTGGGCCCGGCACCTTAA
RBP4	AACTTCGACAAGGCTCGCGT	AGGCACTTGCTCGTACGACGCGTCTCACACCGAACTTCGACAAGGCTCGCGTGTTTCGAGACGATGTGGGCCCGGCACCTTAA
RBPJ	TTGGTGTGTTCCTCAGCAAG	AGGCACTTGCTCGTACGACGCGTCTCACACCGTTGGTGTGTTCCTCAGCAAGGTTTCGAGACGATGTGGGCCCGGCACCTTAA
RBPJ	AAAGAACAAATGGAACGCGA	AGGCACTTGCTCGTACGACGCGTCTCACACCGAAAGAACAAATGGAACGCGAGTTTCGAGACGATGTGGGCCCGGCACCTTAA
RBSN	ACATCCTGGTCGTTGACCCA	AGGCACTTGCTCGTACGACGCGTCTCACACCGACATCCTGGTCGTTGACCCAGTTTCGAGACGATGTGGGCCCGGCACCTTAA
RBSN	ACATAATAGACCCGCAGAGG	AGGCACTTGCTCGTACGACGCGTCTCACACCGACATAATAGACCCGCAGAGGGTTTCGAGACGATGTGGGCCCGGCACCTTAA
RCBTB1	TTTGTAACTTTTCGAGGAGT	AGGCACTTGCTCGTACGACGCGTCTCACACCGTTTGTAACTTTTCGAGGAGTGTTTCGAGACGATGTGGGCCCGGCACCTTAA
RCBTB1	AAAAGCCTCAGTTACGGGAG	AGGCACTTGCTCGTACGACGCGTCTCACACCGAAAAGCCTCAGTTACGGGAGGTTTCGAGACGATGTGGGCCCGGCACCTTAA
RCOR2	GGGCGACGCCGGGTTCGCAA	AGGCACTTGCTCGTACGACGCGTCTCACACCGGGGCGACGCCGGGTTCGCAAGTTTCGAGACGATGTGGGCCCGGCACCTTAA
RCOR2	GCGCCGCTTCAATCTGGAGG	AGGCACTTGCTCGTACGACGCGTCTCACACCGGCGCCGCTTCAATCTGGAGGGTTTCGAGACGATGTGGGCCCGGCACCTTAA
RD3	GAGGATAGCAGGCCCACAAT	AGGCACTTGCTCGTACGACGCGTCTCACACCGGAGGATAGCAGGCCCACAATGTTTCGAGACGATGTGGGCCCGGCACCTTAA
RD3	CTGAGGTCATAGGTGGACCG	AGGCACTTGCTCGTACGACGCGTCTCACACCGCTGAGGTCATAGGTGGACCGGTTTCGAGACGATGTGGGCCCGGCACCTTAA
RDH5	AGGGCAAGGGTGACCCCGAT	AGGCACTTGCTCGTACGACGCGTCTCACACCGAGGGCAAGGGTGACCCCGATGTTTCGAGACGATGTGGGCCCGGCACCTTAA
RDH5	AACGTGCATCTCCACCCACT	AGGCACTTGCTCGTACGACGCGTCTCACACCGAACGTGCATCTCCACCCACTGTTTCGAGACGATGTGGGCCCGGCACCTTAA
RDH11	CTGCATTGTTGATCAAAACG	AGGCACTTGCTCGTACGACGCGTCTCACACCGCTGCATTGTTGATCAAAACGGTTTCGAGACGATGTGGGCCCGGCACCTTAA
RDH11	GCCAAAGAGCTGGCTCAGAG	AGGCACTTGCTCGTACGACGCGTCTCACACCGGCCAAAGAGCTGGCTCAGAGGTTTCGAGACGATGTGGGCCCGGCACCTTAA
RDH12	GTGATCACTGGCGCCAACAC	AGGCACTTGCTCGTACGACGCGTCTCACACCGGTGATCACTGGCGCCAACACGTTTCGAGACGATGTGGGCCCGGCACCTTAA
RDH12	TCTGCAGGCAATATAGACTC	AGGCACTTGCTCGTACGACGCGTCTCACACCGTCTGCAGGCAATATAGACTCGTTTCGAGACGATGTGGGCCCGGCACCTTAA
RDX	TGTTTTCTTGGTTTCATCTC	AGGCACTTGCTCGTACGACGCGTCTCACACCGTGTTTTCTTGGTTTCATCTCGTTTCGAGACGATGTGGGCCCGGCACCTTAA
RDX	GTTTCACTTACCGCTGGGGT	AGGCACTTGCTCGTACGACGCGTCTCACACCGGTTTCACTTACCGCTGGGGTGTTTCGAGACGATGTGGGCCCGGCACCTTAA
RECQL4	CCTGCCACCGTGTCTCAAGG	AGGCACTTGCTCGTACGACGCGTCTCACACCGCCTGCCACCGTGTCTCAAGGGTTTCGAGACGATGTGGGCCCGGCACCTTAA
RECQL4	AAGCTGGACCCCCATCGGAG	AGGCACTTGCTCGTACGACGCGTCTCACACCGAAGCTGGACCCCCATCGGAGGTTTCGAGACGATGTGGGCCCGGCACCTTAA
REEP1	CGGGAAGCGGGGCTTGAACG	AGGCACTTGCTCGTACGACGCGTCTCACACCGCGGGAAGCGGGGCTTGAACGGTTTCGAGACGATGTGGGCCCGGCACCTTAA
REEP1	GTACAAACTTCCTGTACAGG	AGGCACTTGCTCGTACGACGCGTCTCACACCGGTACAAACTTCCTGTACAGGGTTTCGAGACGATGTGGGCCCGGCACCTTAA
REEP2	GATCGACGAGTACATCACGC	AGGCACTTGCTCGTACGACGCGTCTCACACCGGATCGACGAGTACATCACGCGTTTCGAGACGATGTGGGCCCGGCACCTTAA
REEP2	TCACGGATATAGTGCTCTCC	AGGCACTTGCTCGTACGACGCGTCTCACACCGTCACGGATATAGTGCTCTCCGTTTCGAGACGATGTGGGCCCGGCACCTTAA
REEP6	GGTGTACGCCCTGTTTGGGC	AGGCACTTGCTCGTACGACGCGTCTCACACCGGGTGTACGCCCTGTTTGGGCGTTTCGAGACGATGTGGGCCCGGCACCTTAA
REEP6	GAGTAGATCGCTGAAGAACT	AGGCACTTGCTCGTACGACGCGTCTCACACCGGAGTAGATCGCTGAAGAACTGTTTCGAGACGATGTGGGCCCGGCACCTTAA
REL	GGGTCTATTACCTGGATAGA	AGGCACTTGCTCGTACGACGCGTCTCACACCGGGGTCTATTACCTGGATAGAGTTTCGAGACGATGTGGGCCCGGCACCTTAA
REL	GTTGCGGAGACCTTCTGACC	AGGCACTTGCTCGTACGACGCGTCTCACACCGGTTGCGGAGACCTTCTGACCGTTTCGAGACGATGTGGGCCCGGCACCTTAA
RELA	CCTTTCCTACAAGCTCGTGG	AGGCACTTGCTCGTACGACGCGTCTCACACCGCCTTTCCTACAAGCTCGTGGGTTTCGAGACGATGTGGGCCCGGCACCTTAA
RELA	GTGACAGTGCGGGACCCATC	AGGCACTTGCTCGTACGACGCGTCTCACACCGGTGACAGTGCGGGACCCATCGTTTCGAGACGATGTGGGCCCGGCACCTTAA
RELN	ATAATCTCCGTAGAACTACC	AGGCACTTGCTCGTACGACGCGTCTCACACCGATAATCTCCGTAGAACTACCGTTTCGAGACGATGTGGGCCCGGCACCTTAA
RELN	TCCTTGGATTCGATACCAGT	AGGCACTTGCTCGTACGACGCGTCTCACACCGTCCTTGGATTCGATACCAGTGTTTCGAGACGATGTGGGCCCGGCACCTTAA
RELT	CATGGTTGACATGGAACGCG	AGGCACTTGCTCGTACGACGCGTCTCACACCGCATGGTTGACATGGAACGCGGTTTCGAGACGATGTGGGCCCGGCACCTTAA
RELT	CTACCACTGCACGGCGCACA	AGGCACTTGCTCGTACGACGCGTCTCACACCGCTACCACTGCACGGCGCACAGTTTCGAGACGATGTGGGCCCGGCACCTTAA
REN	CTCACCCTCCGCTATTCAAC	AGGCACTTGCTCGTACGACGCGTCTCACACCGCTCACCCTCCGCTATTCAACGTTTCGAGACGATGTGGGCCCGGCACCTTAA
REN	TCGAAGAGCTTGTGATACAC	AGGCACTTGCTCGTACGACGCGTCTCACACCGTCGAAGAGCTTGTGATACACGTTTCGAGACGATGTGGGCCCGGCACCTTAA
RERE	GAAGGTGGCCTCTGATACGG	AGGCACTTGCTCGTACGACGCGTCTCACACCGGAAGGTGGCCTCTGATACGGGTTTCGAGACGATGTGGGCCCGGCACCTTAA
RERE	AGTCGCAGCGTCAACGATGA	AGGCACTTGCTCGTACGACGCGTCTCACACCGAGTCGCAGCGTCAACGATGAGTTTCGAGACGATGTGGGCCCGGCACCTTAA
REST	TGGCATGGCTTACAGCGAAA	AGGCACTTGCTCGTACGACGCGTCTCACACCGTGGCATGGCTTACAGCGAAAGTTTCGAGACGATGTGGGCCCGGCACCTTAA
REST	CAACAGTGAGCGAGTATCAC	AGGCACTTGCTCGTACGACGCGTCTCACACCGCAACAGTGAGCGAGTATCACGTTTCGAGACGATGTGGGCCCGGCACCTTAA
RET	AGGGGTGGTCACCTCAGCCG	AGGCACTTGCTCGTACGACGCGTCTCACACCGAGGGGTGGTCACCTCAGCCGGTTTCGAGACGATGTGGGCCCGGCACCTTAA
RET	CAACAGCAGACGCAGCCCCG	AGGCACTTGCTCGTACGACGCGTCTCACACCGCAACAGCAGACGCAGCCCCGGTTTCGAGACGATGTGGGCCCGGCACCTTAA
RETREG1	AGATAGCTGAGTATAACCCC	AGGCACTTGCTCGTACGACGCGTCTCACACCGAGATAGCTGAGTATAACCCCGTTTCGAGACGATGTGGGCCCGGCACCTTAA
RETREG1	TAAGTCAGTTCTGCTGAAAC	AGGCACTTGCTCGTACGACGCGTCTCACACCGTAAGTCAGTTCTGCTGAAACGTTTCGAGACGATGTGGGCCCGGCACCTTAA
REV3L	GTGGGAGACCAGCAGCGAGG	AGGCACTTGCTCGTACGACGCGTCTCACACCGGTGGGAGACCAGCAGCGAGGGTTTCGAGACGATGTGGGCCCGGCACCTTAA
REV3L	GAACAGAGTTGCTATAGAAG	AGGCACTTGCTCGTACGACGCGTCTCACACCGGAACAGAGTTGCTATAGAAGGTTTCGAGACGATGTGGGCCCGGCACCTTAA
RFC1	CAGGTGGCTGAGGAGACAAG	AGGCACTTGCTCGTACGACGCGTCTCACACCGCAGGTGGCTGAGGAGACAAGGTTTCGAGACGATGTGGGCCCGGCACCTTAA
RFC1	GCAGGCAATGAGGATAGGGG	AGGCACTTGCTCGTACGACGCGTCTCACACCGGCAGGCAATGAGGATAGGGGGTTTCGAGACGATGTGGGCCCGGCACCTTAA
RFWD3	AGCGTAATGCTGAGAGCCGG	AGGCACTTGCTCGTACGACGCGTCTCACACCGAGCGTAATGCTGAGAGCCGGGTTTCGAGACGATGTGGGCCCGGCACCTTAA
RFWD3	GAAGTTACATGTATCGATGG	AGGCACTTGCTCGTACGACGCGTCTCACACCGGAAGTTACATGTATCGATGGGTTTCGAGACGATGTGGGCCCGGCACCTTAA
RFX3	AATACTTACTGTCGCTGGGG	AGGCACTTGCTCGTACGACGCGTCTCACACCGAATACTTACTGTCGCTGGGGGTTTCGAGACGATGTGGGCCCGGCACCTTAA
RFX3	TTTTTATGGGGCTACGAACC	AGGCACTTGCTCGTACGACGCGTCTCACACCGTTTTTATGGGGCTACGAACCGTTTCGAGACGATGTGGGCCCGGCACCTTAA
RFX5	GGTTTAGATGACCGTTCCCG	AGGCACTTGCTCGTACGACGCGTCTCACACCGGGTTTAGATGACCGTTCCCGGTTTCGAGACGATGTGGGCCCGGCACCTTAA
RFX5	GAAGCGGGCGACCTCAACGA	AGGCACTTGCTCGTACGACGCGTCTCACACCGGAAGCGGGCGACCTCAACGAGTTTCGAGACGATGTGGGCCCGGCACCTTAA
RFX6	CCATAGAATTAACGACATGC	AGGCACTTGCTCGTACGACGCGTCTCACACCGCCATAGAATTAACGACATGCGTTTCGAGACGATGTGGGCCCGGCACCTTAA
RFX6	AGGTATCATTACTATGGGAT	AGGCACTTGCTCGTACGACGCGTCTCACACCGAGGTATCATTACTATGGGATGTTTCGAGACGATGTGGGCCCGGCACCTTAA
RFX7	GAAGCGGGCTAATTCCAAGA	AGGCACTTGCTCGTACGACGCGTCTCACACCGGAAGCGGGCTAATTCCAAGAGTTTCGAGACGATGTGGGCCCGGCACCTTAA
RFX7	CTGGATTCGGAATACCCTAG	AGGCACTTGCTCGTACGACGCGTCTCACACCGCTGGATTCGGAATACCCTAGGTTTCGAGACGATGTGGGCCCGGCACCTTAA
RFXANK	CTCTCACCAACCGGCAGCGA	AGGCACTTGCTCGTACGACGCGTCTCACACCGCTCTCACCAACCGGCAGCGAGTTTCGAGACGATGTGGGCCCGGCACCTTAA
RFXANK	GCGAGAGAGCGCCCTGTCGC	AGGCACTTGCTCGTACGACGCGTCTCACACCGGCGAGAGAGCGCCCTGTCGCGTTTCGAGACGATGTGGGCCCGGCACCTTAA
RFXAP	CAGGGTGAATTGAGAGGCCG	AGGCACTTGCTCGTACGACGCGTCTCACACCGCAGGGTGAATTGAGAGGCCGGTTTCGAGACGATGTGGGCCCGGCACCTTAA
RFXAP	GACGAGGAGACTCACTCGGG	AGGCACTTGCTCGTACGACGCGTCTCACACCGGACGAGGAGACTCACTCGGGGTTTCGAGACGATGTGGGCCCGGCACCTTAA
RGR	TCCCACAGGCGCTGGCCCTA	AGGCACTTGCTCGTACGACGCGTCTCACACCGTCCCACAGGCGCTGGCCCTAGTTTCGAGACGATGTGGGCCCGGCACCTTAA
RGR	GTGATAACGCCCCCATGCGA	AGGCACTTGCTCGTACGACGCGTCTCACACCGGTGATAACGCCCCCATGCGAGTTTCGAGACGATGTGGGCCCGGCACCTTAA
RGS9	CAAGATGCGAGTGGAACGAT	AGGCACTTGCTCGTACGACGCGTCTCACACCGCAAGATGCGAGTGGAACGATGTTTCGAGACGATGTGGGCCCGGCACCTTAA
RGS9	GAATTGATCCGAGACCCCAA	AGGCACTTGCTCGTACGACGCGTCTCACACCGGAATTGATCCGAGACCCCAAGTTTCGAGACGATGTGGGCCCGGCACCTTAA
RGS9BP	GAACTCGGCGCGCTCGTCGG	AGGCACTTGCTCGTACGACGCGTCTCACACCGGAACTCGGCGCGCTCGTCGGGTTTCGAGACGATGTGGGCCCGGCACCTTAA
RGS9BP	ACTTCGACGTCGCGGACCTG	AGGCACTTGCTCGTACGACGCGTCTCACACCGACTTCGACGTCGCGGACCTGGTTTCGAGACGATGTGGGCCCGGCACCTTAA
RHAG	GCAGGCATCTTGTATCGATC	AGGCACTTGCTCGTACGACGCGTCTCACACCGGCAGGCATCTTGTATCGATCGTTTCGAGACGATGTGGGCCCGGCACCTTAA
RHAG	TCCAAAAGATATCAGAACTG	AGGCACTTGCTCGTACGACGCGTCTCACACCGTCCAAAAGATATCAGAACTGGTTTCGAGACGATGTGGGCCCGGCACCTTAA
RHBDF2	GCGATGCGCTTGCCGCGCCG	AGGCACTTGCTCGTACGACGCGTCTCACACCGGCGATGCGCTTGCCGCGCCGGTTTCGAGACGATGTGGGCCCGGCACCTTAA
RHBDF2	AGGGATTTGCACCCCATCGG	AGGCACTTGCTCGTACGACGCGTCTCACACCGAGGGATTTGCACCCCATCGGGTTTCGAGACGATGTGGGCCCGGCACCTTAA
RHCE	GCTGTGTCTCCGGAAATTTG	AGGCACTTGCTCGTACGACGCGTCTCACACCGGCTGTGTCTCCGGAAATTTGGTTTCGAGACGATGTGGGCCCGGCACCTTAA
RHCE	CTATGCTCTAGCAGTCAGTG	AGGCACTTGCTCGTACGACGCGTCTCACACCGCTATGCTCTAGCAGTCAGTGGTTTCGAGACGATGTGGGCCCGGCACCTTAA
RHD	GTCTCCGGAAACTCGAGGTG	AGGCACTTGCTCGTACGACGCGTCTCACACCGGTCTCCGGAAACTCGAGGTGGTTTCGAGACGATGTGGGCCCGGCACCTTAA
RHD	GCTGTGTCTCCGGAAACTCG	AGGCACTTGCTCGTACGACGCGTCTCACACCGGCTGTGTCTCCGGAAACTCGGTTTCGAGACGATGTGGGCCCGGCACCTTAA
RHO	CCGGCTCATACCGCCCAGGG	AGGCACTTGCTCGTACGACGCGTCTCACACCGCCGGCTCATACCGCCCAGGGGTTTCGAGACGATGTGGGCCCGGCACCTTAA
RHO	CATGGGCGTTGCCTTCACCT	AGGCACTTGCTCGTACGACGCGTCTCACACCGCATGGGCGTTGCCTTCACCTGTTTCGAGACGATGTGGGCCCGGCACCTTAA
RHOBTB2	GCACACACGATATTGGTCGA	AGGCACTTGCTCGTACGACGCGTCTCACACCGGCACACACGATATTGGTCGAGTTTCGAGACGATGTGGGCCCGGCACCTTAA
RHOBTB2	GGATGACGTCCGCGCAGAGC	AGGCACTTGCTCGTACGACGCGTCTCACACCGGGATGACGTCCGCGCAGAGCGTTTCGAGACGATGTGGGCCCGGCACCTTAA
RHOH	AGTGTACGAGAACACAGGGG	AGGCACTTGCTCGTACGACGCGTCTCACACCGAGTGTACGAGAACACAGGGGGTTTCGAGACGATGTGGGCCCGGCACCTTAA
RHOH	CCGGCCCCTGTCCTACCAGC	AGGCACTTGCTCGTACGACGCGTCTCACACCGCCGGCCCCTGTCCTACCAGCGTTTCGAGACGATGTGGGCCCGGCACCTTAA
RIMS1	CCTCATCGCGGCAATGATCA	AGGCACTTGCTCGTACGACGCGTCTCACACCGCCTCATCGCGGCAATGATCAGTTTCGAGACGATGTGGGCCCGGCACCTTAA
RIMS1	GAAGAAGCGCGGCGTTACCA	AGGCACTTGCTCGTACGACGCGTCTCACACCGGAAGAAGCGCGGCGTTACCAGTTTCGAGACGATGTGGGCCCGGCACCTTAA
RIMS2	ACAACTTGTATATTCAGGCG	AGGCACTTGCTCGTACGACGCGTCTCACACCGACAACTTGTATATTCAGGCGGTTTCGAGACGATGTGGGCCCGGCACCTTAA
RIMS2	GATCACTTCGGTAGCGTGAC	AGGCACTTGCTCGTACGACGCGTCTCACACCGGATCACTTCGGTAGCGTGACGTTTCGAGACGATGTGGGCCCGGCACCTTAA
RIN2	CGCCCCGGGGGATTGCACAA	AGGCACTTGCTCGTACGACGCGTCTCACACCGCGCCCCGGGGGATTGCACAAGTTTCGAGACGATGTGGGCCCGGCACCTTAA
RIN2	AGACTATTAATAGCGGGTGG	AGGCACTTGCTCGTACGACGCGTCTCACACCGAGACTATTAATAGCGGGTGGGTTTCGAGACGATGTGGGCCCGGCACCTTAA
RINT1	AGGCTCTTTGGTAAACGCAA	AGGCACTTGCTCGTACGACGCGTCTCACACCGAGGCTCTTTGGTAAACGCAAGTTTCGAGACGATGTGGGCCCGGCACCTTAA
RINT1	TTCTCGGGGCCTTATGATGC	AGGCACTTGCTCGTACGACGCGTCTCACACCGTTCTCGGGGCCTTATGATGCGTTTCGAGACGATGTGGGCCCGGCACCTTAA
RIOK2	TGACTTCAGGGTCTTGACCG	AGGCACTTGCTCGTACGACGCGTCTCACACCGTGACTTCAGGGTCTTGACCGGTTTCGAGACGATGTGGGCCCGGCACCTTAA
RIOK2	AAGTACGTACCACTCAGCAT	AGGCACTTGCTCGTACGACGCGTCTCACACCGAAGTACGTACCACTCAGCATGTTTCGAGACGATGTGGGCCCGGCACCTTAA
RIPK1	CAGACTGAGACACAGCCGGG	AGGCACTTGCTCGTACGACGCGTCTCACACCGCAGACTGAGACACAGCCGGGGTTTCGAGACGATGTGGGCCCGGCACCTTAA
RIPK1	TGTGGCTTACAACAGAGAGG	AGGCACTTGCTCGTACGACGCGTCTCACACCGTGTGGCTTACAACAGAGAGGGTTTCGAGACGATGTGGGCCCGGCACCTTAA
RIPK4	TGATCCTCTGGAAGAGAAGG	AGGCACTTGCTCGTACGACGCGTCTCACACCGTGATCCTCTGGAAGAGAAGGGTTTCGAGACGATGTGGGCCCGGCACCTTAA
RIPK4	AGGACTCGTTACCTCGCTCC	AGGCACTTGCTCGTACGACGCGTCTCACACCGAGGACTCGTTACCTCGCTCCGTTTCGAGACGATGTGGGCCCGGCACCTTAA
RIPOR2	GGAGGTTCACCAGACGGAGC	AGGCACTTGCTCGTACGACGCGTCTCACACCGGGAGGTTCACCAGACGGAGCGTTTCGAGACGATGTGGGCCCGGCACCTTAA
RIPOR2	GCTGTTTGCAGCCCGACCTC	AGGCACTTGCTCGTACGACGCGTCTCACACCGGCTGTTTGCAGCCCGACCTCGTTTCGAGACGATGTGGGCCCGGCACCTTAA
RIPPLY2	CCCCTATCCCGCAGATACGC	AGGCACTTGCTCGTACGACGCGTCTCACACCGCCCCTATCCCGCAGATACGCGTTTCGAGACGATGTGGGCCCGGCACCTTAA
RIPPLY2	GCGGTCATTCCAGGGCCATC	AGGCACTTGCTCGTACGACGCGTCTCACACCGGCGGTCATTCCAGGGCCATCGTTTCGAGACGATGTGGGCCCGGCACCTTAA
RIT1	CATGCGGGACCAGTATATGA	AGGCACTTGCTCGTACGACGCGTCTCACACCGCATGCGGGACCAGTATATGAGTTTCGAGACGATGTGGGCCCGGCACCTTAA
RIT1	ACGTACTGACGATACACCTG	AGGCACTTGCTCGTACGACGCGTCTCACACCGACGTACTGACGATACACCTGGTTTCGAGACGATGTGGGCCCGGCACCTTAA
RLBP1	GTCCGCTGCACCATTGAAGC	AGGCACTTGCTCGTACGACGCGTCTCACACCGGTCCGCTGCACCATTGAAGCGTTTCGAGACGATGTGGGCCCGGCACCTTAA
RLBP1	CTCTCTAGTCGGGACAAGTA	AGGCACTTGCTCGTACGACGCGTCTCACACCGCTCTCTAGTCGGGACAAGTAGTTTCGAGACGATGTGGGCCCGGCACCTTAA
RLIM	GTCACCTATGAAAGTGAACG	AGGCACTTGCTCGTACGACGCGTCTCACACCGGTCACCTATGAAAGTGAACGGTTTCGAGACGATGTGGGCCCGGCACCTTAA
RLIM	TCTTCAGACACAGCTGCCAG	AGGCACTTGCTCGTACGACGCGTCTCACACCGTCTTCAGACACAGCTGCCAGGTTTCGAGACGATGTGGGCCCGGCACCTTAA
RMND1	TTGTTACTTCAACATATCCG	AGGCACTTGCTCGTACGACGCGTCTCACACCGTTGTTACTTCAACATATCCGGTTTCGAGACGATGTGGGCCCGGCACCTTAA
RMND1	GGGAAATCTGTCTCAAGATC	AGGCACTTGCTCGTACGACGCGTCTCACACCGGGGAAATCTGTCTCAAGATCGTTTCGAGACGATGTGGGCCCGGCACCTTAA
RNASEH1	TCAACATGGACAAGAATCGG	AGGCACTTGCTCGTACGACGCGTCTCACACCGTCAACATGGACAAGAATCGGGTTTCGAGACGATGTGGGCCCGGCACCTTAA
RNASEH1	GACTACCTTCTGAAACTTCC	AGGCACTTGCTCGTACGACGCGTCTCACACCGGACTACCTTCTGAAACTTCCGTTTCGAGACGATGTGGGCCCGGCACCTTAA
RNASEH2A	GGCGTCGATGAGGCGGGCAG	AGGCACTTGCTCGTACGACGCGTCTCACACCGGGCGTCGATGAGGCGGGCAGGTTTCGAGACGATGTGGGCCCGGCACCTTAA
RNASEH2A	TGCATACTGTATAAGCCCAG	AGGCACTTGCTCGTACGACGCGTCTCACACCGTGCATACTGTATAAGCCCAGGTTTCGAGACGATGTGGGCCCGGCACCTTAA
RNASEH2B	AAATAGAGGATCCACAGGTG	AGGCACTTGCTCGTACGACGCGTCTCACACCGAAATAGAGGATCCACAGGTGGTTTCGAGACGATGTGGGCCCGGCACCTTAA
RNASEH2B	GTAGTCAGATATCAGACCAT	AGGCACTTGCTCGTACGACGCGTCTCACACCGGTAGTCAGATATCAGACCATGTTTCGAGACGATGTGGGCCCGGCACCTTAA
RNASEH2C	CGGGACTGACGACCAAGAGG	AGGCACTTGCTCGTACGACGCGTCTCACACCGCGGGACTGACGACCAAGAGGGTTTCGAGACGATGTGGGCCCGGCACCTTAA
RNASEH2C	CCGGAATCCCGCAAGGGGTC	AGGCACTTGCTCGTACGACGCGTCTCACACCGCCGGAATCCCGCAAGGGGTCGTTTCGAGACGATGTGGGCCCGGCACCTTAA
RNASET2	AGGCTGGGACTTACCAGAAG	AGGCACTTGCTCGTACGACGCGTCTCACACCGAGGCTGGGACTTACCAGAAGGTTTCGAGACGATGTGGGCCCGGCACCTTAA
RNASET2	AGGATCTTTTGCCAGAAATG	AGGCACTTGCTCGTACGACGCGTCTCACACCGAGGATCTTTTGCCAGAAATGGTTTCGAGACGATGTGGGCCCGGCACCTTAA
RNF13	TTTTACTGGTGGAGGCACTA	AGGCACTTGCTCGTACGACGCGTCTCACACCGTTTTACTGGTGGAGGCACTAGTTTCGAGACGATGTGGGCCCGGCACCTTAA
RNF13	GATGCCCACTATGATAAGGA	AGGCACTTGCTCGTACGACGCGTCTCACACCGGATGCCCACTATGATAAGGAGTTTCGAGACGATGTGGGCCCGGCACCTTAA
RNF31	CCGCTGCAACGCTCATGGGG	AGGCACTTGCTCGTACGACGCGTCTCACACCGCCGCTGCAACGCTCATGGGGGTTTCGAGACGATGTGGGCCCGGCACCTTAA
RNF31	GGGGCACTAAGGCGTCGTGG	AGGCACTTGCTCGTACGACGCGTCTCACACCGGGGGCACTAAGGCGTCGTGGGTTTCGAGACGATGTGGGCCCGGCACCTTAA
RNF43	GGTAAGATCGAGAGGGTCCC	AGGCACTTGCTCGTACGACGCGTCTCACACCGGGTAAGATCGAGAGGGTCCCGTTTCGAGACGATGTGGGCCCGGCACCTTAA
RNF43	AGGGGTCCACACAGTTACGA	AGGCACTTGCTCGTACGACGCGTCTCACACCGAGGGGTCCACACAGTTACGAGTTTCGAGACGATGTGGGCCCGGCACCTTAA
RNF113A	GTCCCACGGGTTTCGCCGAA	AGGCACTTGCTCGTACGACGCGTCTCACACCGGTCCCACGGGTTTCGCCGAAGTTTCGAGACGATGTGGGCCCGGCACCTTAA
RNF113A	GGGCTGGTAATCCCAGCGCA	AGGCACTTGCTCGTACGACGCGTCTCACACCGGGGCTGGTAATCCCAGCGCAGTTTCGAGACGATGTGGGCCCGGCACCTTAA
RNF125	CAGCCTGTCCGGACCCGCTG	AGGCACTTGCTCGTACGACGCGTCTCACACCGCAGCCTGTCCGGACCCGCTGGTTTCGAGACGATGTGGGCCCGGCACCTTAA
RNF125	ATATGCCCGGCAATAAGGAC	AGGCACTTGCTCGTACGACGCGTCTCACACCGATATGCCCGGCAATAAGGACGTTTCGAGACGATGTGGGCCCGGCACCTTAA
RNF135	GCAGTAGCGTGTTCTTCCGC	AGGCACTTGCTCGTACGACGCGTCTCACACCGGCAGTAGCGTGTTCTTCCGCGTTTCGAGACGATGTGGGCCCGGCACCTTAA
RNF135	GCGGCGCCCTGGCGGCAAGT	AGGCACTTGCTCGTACGACGCGTCTCACACCGGCGGCGCCCTGGCGGCAAGTGTTTCGAGACGATGTGGGCCCGGCACCTTAA
RNF168	GTCGCCGCCGGGTATCGTCG	AGGCACTTGCTCGTACGACGCGTCTCACACCGGTCGCCGCCGGGTATCGTCGGTTTCGAGACGATGTGGGCCCGGCACCTTAA
RNF168	GAGTGCAAGCTTAGAGCGTC	AGGCACTTGCTCGTACGACGCGTCTCACACCGGAGTGCAAGCTTAGAGCGTCGTTTCGAGACGATGTGGGCCCGGCACCTTAA
RNF170	ATTATTGCTTACTGGCGATA	AGGCACTTGCTCGTACGACGCGTCTCACACCGATTATTGCTTACTGGCGATAGTTTCGAGACGATGTGGGCCCGGCACCTTAA
RNF170	AGTGTAGAACTGCTGTCGAG	AGGCACTTGCTCGTACGACGCGTCTCACACCGAGTGTAGAACTGCTGTCGAGGTTTCGAGACGATGTGGGCCCGGCACCTTAA
RNF213	GTCGCCAACCTCGGTGGGCG	AGGCACTTGCTCGTACGACGCGTCTCACACCGGTCGCCAACCTCGGTGGGCGGTTTCGAGACGATGTGGGCCCGGCACCTTAA
RNF213	GGAAGCTGAGACCAAGACCA	AGGCACTTGCTCGTACGACGCGTCTCACACCGGGAAGCTGAGACCAAGACCAGTTTCGAGACGATGTGGGCCCGGCACCTTAA
RNF216	GCTTGGTTATGACTCGGTCC	AGGCACTTGCTCGTACGACGCGTCTCACACCGGCTTGGTTATGACTCGGTCCGTTTCGAGACGATGTGGGCCCGGCACCTTAA
RNF216	TTCAAACTCTCCTAGAGGAT	AGGCACTTGCTCGTACGACGCGTCTCACACCGTTCAAACTCTCCTAGAGGATGTTTCGAGACGATGTGGGCCCGGCACCTTAA
RNF220	ATCAACCTTTAGTGAACCGG	AGGCACTTGCTCGTACGACGCGTCTCACACCGATCAACCTTTAGTGAACCGGGTTTCGAGACGATGTGGGCCCGGCACCTTAA
RNF220	AAGTCGCTTGGCCGGCGTAA	AGGCACTTGCTCGTACGACGCGTCTCACACCGAAGTCGCTTGGCCGGCGTAAGTTTCGAGACGATGTGGGCCCGGCACCTTAA
RNGTT	CCGCTCACACAGACGAATAA	AGGCACTTGCTCGTACGACGCGTCTCACACCGCCGCTCACACAGACGAATAAGTTTCGAGACGATGTGGGCCCGGCACCTTAA
RNGTT	AGACCACCAGGAATCTACAA	AGGCACTTGCTCGTACGACGCGTCTCACACCGAGACCACCAGGAATCTACAAGTTTCGAGACGATGTGGGCCCGGCACCTTAA
RNPC3	AATTACTGCGCGACCTCCCA	AGGCACTTGCTCGTACGACGCGTCTCACACCGAATTACTGCGCGACCTCCCAGTTTCGAGACGATGTGGGCCCGGCACCTTAA
RNPC3	CCTGTCAGATAAGGGGCGAC	AGGCACTTGCTCGTACGACGCGTCTCACACCGCCTGTCAGATAAGGGGCGACGTTTCGAGACGATGTGGGCCCGGCACCTTAA
ROBO1	TACACCCGTAAAAGTGACGC	AGGCACTTGCTCGTACGACGCGTCTCACACCGTACACCCGTAAAAGTGACGCGTTTCGAGACGATGTGGGCCCGGCACCTTAA
ROBO1	CACCGAATGTTGCTGCCGAG	AGGCACTTGCTCGTACGACGCGTCTCACACCGCACCGAATGTTGCTGCCGAGGTTTCGAGACGATGTGGGCCCGGCACCTTAA
ROBO2	AAAGTACCTTGTGTGCGCAC	AGGCACTTGCTCGTACGACGCGTCTCACACCGAAAGTACCTTGTGTGCGCACGTTTCGAGACGATGTGGGCCCGGCACCTTAA
ROBO2	GACTCTGAACTGCAAGGCGG	AGGCACTTGCTCGTACGACGCGTCTCACACCGGACTCTGAACTGCAAGGCGGGTTTCGAGACGATGTGGGCCCGGCACCTTAA
ROBO3	GGCGATGTACAGGGTACCGT	AGGCACTTGCTCGTACGACGCGTCTCACACCGGGCGATGTACAGGGTACCGTGTTTCGAGACGATGTGGGCCCGGCACCTTAA
ROBO3	GGTCGGCCTTCAGCGCGGCA	AGGCACTTGCTCGTACGACGCGTCTCACACCGGGTCGGCCTTCAGCGCGGCAGTTTCGAGACGATGTGGGCCCGGCACCTTAA
ROBO4	AAGGCCGTGTAAGATTGGGC	AGGCACTTGCTCGTACGACGCGTCTCACACCGAAGGCCGTGTAAGATTGGGCGTTTCGAGACGATGTGGGCCCGGCACCTTAA
ROBO4	CCAAGCCTAGACCGGCGGTG	AGGCACTTGCTCGTACGACGCGTCTCACACCGCCAAGCCTAGACCGGCGGTGGTTTCGAGACGATGTGGGCCCGGCACCTTAA
ROGDI	AGCTGACCAGAGCCCGAAAC	AGGCACTTGCTCGTACGACGCGTCTCACACCGAGCTGACCAGAGCCCGAAACGTTTCGAGACGATGTGGGCCCGGCACCTTAA
ROGDI	CACATGTTACAGCACAGACC	AGGCACTTGCTCGTACGACGCGTCTCACACCGCACATGTTACAGCACAGACCGTTTCGAGACGATGTGGGCCCGGCACCTTAA
ROM1	GCTCTATACCCTCCCTGGCG	AGGCACTTGCTCGTACGACGCGTCTCACACCGGCTCTATACCCTCCCTGGCGGTTTCGAGACGATGTGGGCCCGGCACCTTAA
ROM1	GCACTGTCAGGCCAAAAGGC	AGGCACTTGCTCGTACGACGCGTCTCACACCGGCACTGTCAGGCCAAAAGGCGTTTCGAGACGATGTGGGCCCGGCACCTTAA
ROR1	AGTTTCATCGCAGTACGGGA	AGGCACTTGCTCGTACGACGCGTCTCACACCGAGTTTCATCGCAGTACGGGAGTTTCGAGACGATGTGGGCCCGGCACCTTAA
ROR1	CCATCTATGGCTCTCGGCTG	AGGCACTTGCTCGTACGACGCGTCTCACACCGCCATCTATGGCTCTCGGCTGGTTTCGAGACGATGTGGGCCCGGCACCTTAA
ROR2	TGGCGTCCTGTTTGTGCGGC	AGGCACTTGCTCGTACGACGCGTCTCACACCGTGGCGTCCTGTTTGTGCGGCGTTTCGAGACGATGTGGGCCCGGCACCTTAA
ROR2	GACCAGTGGAATTGCGATGC	AGGCACTTGCTCGTACGACGCGTCTCACACCGGACCAGTGGAATTGCGATGCGTTTCGAGACGATGTGGGCCCGGCACCTTAA
RORA	GTGAAGTTCCGTCAGCCCGT	AGGCACTTGCTCGTACGACGCGTCTCACACCGGTGAAGTTCCGTCAGCCCGTGTTTCGAGACGATGTGGGCCCGGCACCTTAA
RORA	CATTGACGGGCACACCCCTG	AGGCACTTGCTCGTACGACGCGTCTCACACCGCATTGACGGGCACACCCCTGGTTTCGAGACGATGTGGGCCCGGCACCTTAA
RORB	CCAGCGGCACTTATGCCAAC	AGGCACTTGCTCGTACGACGCGTCTCACACCGCCAGCGGCACTTATGCCAACGTTTCGAGACGATGTGGGCCCGGCACCTTAA
RORB	GTTGTAATAACCCTCAGACT	AGGCACTTGCTCGTACGACGCGTCTCACACCGGTTGTAATAACCCTCAGACTGTTTCGAGACGATGTGGGCCCGGCACCTTAA
RORC	GTTTCGGCTGGTGCGGTCGA	AGGCACTTGCTCGTACGACGCGTCTCACACCGGTTTCGGCTGGTGCGGTCGAGTTTCGAGACGATGTGGGCCCGGCACCTTAA
RORC	AAACGAAGTCCACATCGGTC	AGGCACTTGCTCGTACGACGCGTCTCACACCGAAACGAAGTCCACATCGGTCGTTTCGAGACGATGTGGGCCCGGCACCTTAA
ROS1	GGTATATAGCATCCAACCGA	AGGCACTTGCTCGTACGACGCGTCTCACACCGGGTATATAGCATCCAACCGAGTTTCGAGACGATGTGGGCCCGGCACCTTAA
ROS1	ACAGCACCGAAAGCTCCTGC	AGGCACTTGCTCGTACGACGCGTCTCACACCGACAGCACCGAAAGCTCCTGCGTTTCGAGACGATGTGGGCCCGGCACCTTAA
RP1L1	CTCCATCTATGCATAGGCCG	AGGCACTTGCTCGTACGACGCGTCTCACACCGCTCCATCTATGCATAGGCCGGTTTCGAGACGATGTGGGCCCGGCACCTTAA
RP1L1	CAAAGACTCCCCTCGGTACC	AGGCACTTGCTCGTACGACGCGTCTCACACCGCAAAGACTCCCCTCGGTACCGTTTCGAGACGATGTGGGCCCGGCACCTTAA
RP2	TGTGCGAGATTGTAGAAAGC	AGGCACTTGCTCGTACGACGCGTCTCACACCGTGTGCGAGATTGTAGAAAGCGTTTCGAGACGATGTGGGCCCGGCACCTTAA
RP2	GGACTGAAGGATGAAACAGT	AGGCACTTGCTCGTACGACGCGTCTCACACCGGGACTGAAGGATGAAACAGTGTTTCGAGACGATGTGGGCCCGGCACCTTAA
RP9	GACGTCGGGAGCAGAAGCGG	AGGCACTTGCTCGTACGACGCGTCTCACACCGGACGTCGGGAGCAGAAGCGGGTTTCGAGACGATGTGGGCCCGGCACCTTAA
RP9	CAAACGCTATGGTCACCGAA	AGGCACTTGCTCGTACGACGCGTCTCACACCGCAAACGCTATGGTCACCGAAGTTTCGAGACGATGTGGGCCCGGCACCTTAA
RPA1	ACAGTTGAACCCTCTCGTGG	AGGCACTTGCTCGTACGACGCGTCTCACACCGACAGTTGAACCCTCTCGTGGGTTTCGAGACGATGTGGGCCCGGCACCTTAA
RPA1	ATGCAACAACTCACTTGGAC	AGGCACTTGCTCGTACGACGCGTCTCACACCGATGCAACAACTCACTTGGACGTTTCGAGACGATGTGGGCCCGGCACCTTAA
RPE65	ACCGGCAGTCTCCTTCGATG	AGGCACTTGCTCGTACGACGCGTCTCACACCGACCGGCAGTCTCCTTCGATGGTTTCGAGACGATGTGGGCCCGGCACCTTAA
RPE65	GCGTAGTAATCTTCCCCCAC	AGGCACTTGCTCGTACGACGCGTCTCACACCGGCGTAGTAATCTTCCCCCACGTTTCGAGACGATGTGGGCCCGGCACCTTAA
RPGR	CCGTATAGCAGTTTAACCTC	AGGCACTTGCTCGTACGACGCGTCTCACACCGCCGTATAGCAGTTTAACCTCGTTTCGAGACGATGTGGGCCCGGCACCTTAA
RPGR	GCACTATACCTGTTGACACC	AGGCACTTGCTCGTACGACGCGTCTCACACCGGCACTATACCTGTTGACACCGTTTCGAGACGATGTGGGCCCGGCACCTTAA
RPGRIP1	TATGAGCTCGTTGCTCCAGT	AGGCACTTGCTCGTACGACGCGTCTCACACCGTATGAGCTCGTTGCTCCAGTGTTTCGAGACGATGTGGGCCCGGCACCTTAA
RPGRIP1	CTGTGTCCCACTTGGACGCG	AGGCACTTGCTCGTACGACGCGTCTCACACCGCTGTGTCCCACTTGGACGCGGTTTCGAGACGATGTGGGCCCGGCACCTTAA
RPGRIP1L	ACGTGTCAGTCGTGAGGAAC	AGGCACTTGCTCGTACGACGCGTCTCACACCGACGTGTCAGTCGTGAGGAACGTTTCGAGACGATGTGGGCCCGGCACCTTAA
RPGRIP1L	GTACAATCTCGTATTAACAC	AGGCACTTGCTCGTACGACGCGTCTCACACCGGTACAATCTCGTATTAACACGTTTCGAGACGATGTGGGCCCGGCACCTTAA
RPIA	CTGAGTGGCAATCTTACCTC	AGGCACTTGCTCGTACGACGCGTCTCACACCGCTGAGTGGCAATCTTACCTCGTTTCGAGACGATGTGGGCCCGGCACCTTAA
RPIA	GGCAGCCGCACGTGGGAACC	AGGCACTTGCTCGTACGACGCGTCTCACACCGGGCAGCCGCACGTGGGAACCGTTTCGAGACGATGTGGGCCCGGCACCTTAA
RPL3L	TGGGCCTTCTTCTGCCGGAA	AGGCACTTGCTCGTACGACGCGTCTCACACCGTGGGCCTTCTTCTGCCGGAAGTTTCGAGACGATGTGGGCCCGGCACCTTAA
RPL3L	GGCATACCAAGAAGCTGCCG	AGGCACTTGCTCGTACGACGCGTCTCACACCGGGCATACCAAGAAGCTGCCGGTTTCGAGACGATGTGGGCCCGGCACCTTAA
RPL5	GAGGCTTGTCTATCCCTCAC	AGGCACTTGCTCGTACGACGCGTCTCACACCGGAGGCTTGTCTATCCCTCACGTTTCGAGACGATGTGGGCCCGGCACCTTAA
RPL5	ATCATCTTGTACATACCCTG	AGGCACTTGCTCGTACGACGCGTCTCACACCGATCATCTTGTACATACCCTGGTTTCGAGACGATGTGGGCCCGGCACCTTAA
RPL10	AGACTCACCAACGGGCGGGG	AGGCACTTGCTCGTACGACGCGTCTCACACCGAGACTCACCAACGGGCGGGGGTTTCGAGACGATGTGGGCCCGGCACCTTAA
RPL10	TTCTCCCTACCTAGCCCTGG	AGGCACTTGCTCGTACGACGCGTCTCACACCGTTCTCCCTACCTAGCCCTGGGTTTCGAGACGATGTGGGCCCGGCACCTTAA
RPL11	AGGTGTTGGAGCAGCTCACA	AGGCACTTGCTCGTACGACGCGTCTCACACCGAGGTGTTGGAGCAGCTCACAGTTTCGAGACGATGTGGGCCCGGCACCTTAA
RPL11	AATCTTGGAGAAGGGTCTAA	AGGCACTTGCTCGTACGACGCGTCTCACACCGAATCTTGGAGAAGGGTCTAAGTTTCGAGACGATGTGGGCCCGGCACCTTAA
RPL13	GGCTTGCCGGGCCTTACGTC	AGGCACTTGCTCGTACGACGCGTCTCACACCGGGCTTGCCGGGCCTTACGTCGTTTCGAGACGATGTGGGCCCGGCACCTTAA
RPL13	TACTCACCCTGAGCTCCTCC	AGGCACTTGCTCGTACGACGCGTCTCACACCGTACTCACCCTGAGCTCCTCCGTTTCGAGACGATGTGGGCCCGGCACCTTAA
RPL15	AAAACCATTTACCTCTGCAA	AGGCACTTGCTCGTACGACGCGTCTCACACCGAAAACCATTTACCTCTGCAAGTTTCGAGACGATGTGGGCCCGGCACCTTAA
RPL15	TTACCTCTGCAACGGACTGA	AGGCACTTGCTCGTACGACGCGTCTCACACCGTTACCTCTGCAACGGACTGAGTTTCGAGACGATGTGGGCCCGGCACCTTAA
RPL18	CGTATCACTCACCGGAGAGC	AGGCACTTGCTCGTACGACGCGTCTCACACCGCGTATCACTCACCGGAGAGCGTTTCGAGACGATGTGGGCCCGGCACCTTAA
RPL18	GACAGTGCCACAGCCCTTAG	AGGCACTTGCTCGTACGACGCGTCTCACACCGGACAGTGCCACAGCCCTTAGGTTTCGAGACGATGTGGGCCCGGCACCTTAA
RPL21	CTTGGCAAGAATCTTGCCCC	AGGCACTTGCTCGTACGACGCGTCTCACACCGCTTGGCAAGAATCTTGCCCCGTTTCGAGACGATGTGGGCCCGGCACCTTAA
RPL21	TGGTTTCTTTAATAGGGAAT	AGGCACTTGCTCGTACGACGCGTCTCACACCGTGGTTTCTTTAATAGGGAATGTTTCGAGACGATGTGGGCCCGGCACCTTAA
RPL26	CAAAAACACCTACCTTGCTG	AGGCACTTGCTCGTACGACGCGTCTCACACCGCAAAAACACCTACCTTGCTGGTTTCGAGACGATGTGGGCCCGGCACCTTAA
RPL26	ATTTGCTCTTAGGTTGTACG	AGGCACTTGCTCGTACGACGCGTCTCACACCGATTTGCTCTTAGGTTGTACGGTTTCGAGACGATGTGGGCCCGGCACCTTAA
RPL35	TTACATCTTAGAGAGCTTGG	AGGCACTTGCTCGTACGACGCGTCTCACACCGTTACATCTTAGAGAGCTTGGGTTTCGAGACGATGTGGGCCCGGCACCTTAA
RPL35	AGTACGCGGTCAAGGCCTGA	AGGCACTTGCTCGTACGACGCGTCTCACACCGAGTACGCGGTCAAGGCCTGAGTTTCGAGACGATGTGGGCCCGGCACCTTAA
RPL35A	GGAAAAGTAACTCGGGCCCA	AGGCACTTGCTCGTACGACGCGTCTCACACCGGGAAAAGTAACTCGGGCCCAGTTTCGAGACGATGTGGGCCCGGCACCTTAA
RPL35A	ATCAGCAACACAGTCACTCC	AGGCACTTGCTCGTACGACGCGTCTCACACCGATCAGCAACACAGTCACTCCGTTTCGAGACGATGTGGGCCCGGCACCTTAA
RPS6KA3	GGAAAATTCTCACTCAGTGG	AGGCACTTGCTCGTACGACGCGTCTCACACCGGGAAAATTCTCACTCAGTGGGTTTCGAGACGATGTGGGCCCGGCACCTTAA
RPS6KA3	CCAGAAGTAGTTAATCGTCG	AGGCACTTGCTCGTACGACGCGTCTCACACCGCCAGAAGTAGTTAATCGTCGGTTTCGAGACGATGTGGGCCCGGCACCTTAA
RPS6KB1	TCAGAAACTAGTGTGAACAG	AGGCACTTGCTCGTACGACGCGTCTCACACCGTCAGAAACTAGTGTGAACAGGTTTCGAGACGATGTGGGCCCGGCACCTTAA
RPS6KB1	ACTTCGGGTACTTGGTAAAG	AGGCACTTGCTCGTACGACGCGTCTCACACCGACTTCGGGTACTTGGTAAAGGTTTCGAGACGATGTGGGCCCGGCACCTTAA
RPS7	GCATGTCGTCTTTATCGCTC	AGGCACTTGCTCGTACGACGCGTCTCACACCGGCATGTCGTCTTTATCGCTCGTTTCGAGACGATGTGGGCCCGGCACCTTAA
RPS7	ATAAGCAAAAGCGTCCCAGG	AGGCACTTGCTCGTACGACGCGTCTCACACCGATAAGCAAAAGCGTCCCAGGGTTTCGAGACGATGTGGGCCCGGCACCTTAA
RPS10	TCATGTCATGAAGGCCATGC	AGGCACTTGCTCGTACGACGCGTCTCACACCGTCATGTCATGAAGGCCATGCGTTTCGAGACGATGTGGGCCCGGCACCTTAA
RPS10	TTACAGTCTCTCAAGTCCCG	AGGCACTTGCTCGTACGACGCGTCTCACACCGTTACAGTCTCTCAAGTCCCGGTTTCGAGACGATGTGGGCCCGGCACCTTAA
RPS15A	GGCCAACTTACCCAAACTGG	AGGCACTTGCTCGTACGACGCGTCTCACACCGGGCCAACTTACCCAAACTGGGTTTCGAGACGATGTGGGCCCGGCACCTTAA
RPS15A	TTATCTTTTGTAGGTTACAT	AGGCACTTGCTCGTACGACGCGTCTCACACCGTTATCTTTTGTAGGTTACATGTTTCGAGACGATGTGGGCCCGGCACCTTAA
RPS17	AGCTCCGCAACAAGATAGCA	AGGCACTTGCTCGTACGACGCGTCTCACACCGAGCTCCGCAACAAGATAGCAGTTTCGAGACGATGTGGGCCCGGCACCTTAA
RPS17	ATATCCAGAAAGTTTACCTC	AGGCACTTGCTCGTACGACGCGTCTCACACCGATATCCAGAAAGTTTACCTCGTTTCGAGACGATGTGGGCCCGGCACCTTAA
RPS19	GCTCCAAGAGTGTGGCCCGC	AGGCACTTGCTCGTACGACGCGTCTCACACCGGCTCCAAGAGTGTGGCCCGCGTTTCGAGACGATGTGGGCCCGGCACCTTAA
RPS19	TACCCCCAGCTTCCACAGCG	AGGCACTTGCTCGTACGACGCGTCTCACACCGTACCCCCAGCTTCCACAGCGGTTTCGAGACGATGTGGGCCCGGCACCTTAA
RPS20	ACCAGTTCGAATGCCTACCA	AGGCACTTGCTCGTACGACGCGTCTCACACCGACCAGTTCGAATGCCTACCAGTTTCGAGACGATGTGGGCCCGGCACCTTAA
RPS20	AATGCACTGACCCTTTTCCA	AGGCACTTGCTCGTACGACGCGTCTCACACCGAATGCACTGACCCTTTTCCAGTTTCGAGACGATGTGGGCCCGGCACCTTAA
RPS24	TAGGCACTGTCGCCTTCCCG	AGGCACTTGCTCGTACGACGCGTCTCACACCGTAGGCACTGTCGCCTTCCCGGTTTCGAGACGATGTGGGCCCGGCACCTTAA
RPS24	TGGTCATGAACTTTCTAGTG	AGGCACTTGCTCGTACGACGCGTCTCACACCGTGGTCATGAACTTTCTAGTGGTTTCGAGACGATGTGGGCCCGGCACCTTAA
RPS28	TTCTTTCCTCCAGGTCACCA	AGGCACTTGCTCGTACGACGCGTCTCACACCGTTCTTTCCTCCAGGTCACCAGTTTCGAGACGATGTGGGCCCGGCACCTTAA
RPS28	GTAGGTGCGCGTGGAATTCA	AGGCACTTGCTCGTACGACGCGTCTCACACCGGTAGGTGCGCGTGGAATTCAGTTTCGAGACGATGTGGGCCCGGCACCTTAA
RPS29	ACAGTCGTGTCTGTTCAAAC	AGGCACTTGCTCGTACGACGCGTCTCACACCGACAGTCGTGTCTGTTCAAACGTTTCGAGACGATGTGGGCCCGGCACCTTAA
RPS29	GAGATGGGTGTCACCTCCAT	AGGCACTTGCTCGTACGACGCGTCTCACACCGGAGATGGGTGTCACCTCCATGTTTCGAGACGATGTGGGCCCGGCACCTTAA
RPSA	TTGGCAGGGAGCTCACTCAG	AGGCACTTGCTCGTACGACGCGTCTCACACCGTTGGCAGGGAGCTCACTCAGGTTTCGAGACGATGTGGGCCCGGCACCTTAA
RPSA	ACAAACCTGGCCAGTATTCC	AGGCACTTGCTCGTACGACGCGTCTCACACCGACAAACCTGGCCAGTATTCCGTTTCGAGACGATGTGGGCCCGGCACCTTAA
RRAGD	AGTATTCACTTTGTAGGCCC	AGGCACTTGCTCGTACGACGCGTCTCACACCGAGTATTCACTTTGTAGGCCCGTTTCGAGACGATGTGGGCCCGGCACCTTAA
RRAGD	CGACTCCTCCGACGCCGATC	AGGCACTTGCTCGTACGACGCGTCTCACACCGCGACTCCTCCGACGCCGATCGTTTCGAGACGATGTGGGCCCGGCACCTTAA
RRAS	GTCGTAGTCAGACACGAAGT	AGGCACTTGCTCGTACGACGCGTCTCACACCGGTCGTAGTCAGACACGAAGTGTTTCGAGACGATGTGGGCCCGGCACCTTAA
RRAS	TGGTGTTCGCCATTAACGAC	AGGCACTTGCTCGTACGACGCGTCTCACACCGTGGTGTTCGCCATTAACGACGTTTCGAGACGATGTGGGCCCGGCACCTTAA
RRAS2	ACAGTTAGCACGGCAGCTTA	AGGCACTTGCTCGTACGACGCGTCTCACACCGACAGTTAGCACGGCAGCTTAGTTTCGAGACGATGTGGGCCCGGCACCTTAA
RRAS2	TCTTTAGTTTTGGATACAGC	AGGCACTTGCTCGTACGACGCGTCTCACACCGTCTTTAGTTTTGGATACAGCGTTTCGAGACGATGTGGGCCCGGCACCTTAA
RRM2B	GCGCTTTAGTCAGGAGGTGC	AGGCACTTGCTCGTACGACGCGTCTCACACCGGCGCTTTAGTCAGGAGGTGCGTTTCGAGACGATGTGGGCCCGGCACCTTAA
RRM2B	ACATCAGAGATCCCAAGAAA	AGGCACTTGCTCGTACGACGCGTCTCACACCGACATCAGAGATCCCAAGAAAGTTTCGAGACGATGTGGGCCCGGCACCTTAA
RS1	ACCTGGTATACAGTCCAAGG	AGGCACTTGCTCGTACGACGCGTCTCACACCGACCTGGTATACAGTCCAAGGGTTTCGAGACGATGTGGGCCCGGCACCTTAA
RS1	CTGGCTACTGTCCTGGAACT	AGGCACTTGCTCGTACGACGCGTCTCACACCGCTGGCTACTGTCCTGGAACTGTTTCGAGACGATGTGGGCCCGGCACCTTAA
RSPH1	ACCTATTTATACGCGGAGAC	AGGCACTTGCTCGTACGACGCGTCTCACACCGACCTATTTATACGCGGAGACGTTTCGAGACGATGTGGGCCCGGCACCTTAA
RSPH1	ATACGCCATGGCCGTGCCGC	AGGCACTTGCTCGTACGACGCGTCTCACACCGATACGCCATGGCCGTGCCGCGTTTCGAGACGATGTGGGCCCGGCACCTTAA
RSPH3	GGACGGGAGGTTACCAGCGC	AGGCACTTGCTCGTACGACGCGTCTCACACCGGGACGGGAGGTTACCAGCGCGTTTCGAGACGATGTGGGCCCGGCACCTTAA
RSPH3	AAGCATGTCGATGTGCAAAC	AGGCACTTGCTCGTACGACGCGTCTCACACCGAAGCATGTCGATGTGCAAACGTTTCGAGACGATGTGGGCCCGGCACCTTAA
RSPH4A	ATGATGTTTCTGGTCCCGCG	AGGCACTTGCTCGTACGACGCGTCTCACACCGATGATGTTTCTGGTCCCGCGGTTTCGAGACGATGTGGGCCCGGCACCTTAA
RSPH4A	CGGCACCACCTCAGTCGGAC	AGGCACTTGCTCGTACGACGCGTCTCACACCGCGGCACCACCTCAGTCGGACGTTTCGAGACGATGTGGGCCCGGCACCTTAA
RSPH9	GCCGATTACTACATCGCGCA	AGGCACTTGCTCGTACGACGCGTCTCACACCGGCCGATTACTACATCGCGCAGTTTCGAGACGATGTGGGCCCGGCACCTTAA
RSPH9	CCAGCTCCAGAGACAGCAGG	AGGCACTTGCTCGTACGACGCGTCTCACACCGCCAGCTCCAGAGACAGCAGGGTTTCGAGACGATGTGGGCCCGGCACCTTAA
RSPO1	GGGCGTCGAAGTATCCAGGT	AGGCACTTGCTCGTACGACGCGTCTCACACCGGGGCGTCGAAGTATCCAGGTGTTTCGAGACGATGTGGGCCCGGCACCTTAA
RSPO1	TGATGCACTTGTTCATGTCG	AGGCACTTGCTCGTACGACGCGTCTCACACCGTGATGCACTTGTTCATGTCGGTTTCGAGACGATGTGGGCCCGGCACCTTAA
RSPO2	AGTTGGTCATTGGAGCGAAT	AGGCACTTGCTCGTACGACGCGTCTCACACCGAGTTGGTCATTGGAGCGAATGTTTCGAGACGATGTGGGCCCGGCACCTTAA
RSPO2	TCTAATGGTGCAAAACCATC	AGGCACTTGCTCGTACGACGCGTCTCACACCGTCTAATGGTGCAAAACCATCGTTTCGAGACGATGTGGGCCCGGCACCTTAA
RSPO4	CCTGGCTCTATTACAGAATG	AGGCACTTGCTCGTACGACGCGTCTCACACCGCCTGGCTCTATTACAGAATGGTTTCGAGACGATGTGGGCCCGGCACCTTAA
RSPO4	GCTCTTCCTGTTCATCCGCC	AGGCACTTGCTCGTACGACGCGTCTCACACCGGCTCTTCCTGTTCATCCGCCGTTTCGAGACGATGTGGGCCCGGCACCTTAA
RSPRY1	TGGAGGTGCCGCTACTACCA	AGGCACTTGCTCGTACGACGCGTCTCACACCGTGGAGGTGCCGCTACTACCAGTTTCGAGACGATGTGGGCCCGGCACCTTAA
RSPRY1	GATTATCTGAAACGTCAAGT	AGGCACTTGCTCGTACGACGCGTCTCACACCGGATTATCTGAAACGTCAAGTGTTTCGAGACGATGTGGGCCCGGCACCTTAA
RSRC1	TTTTTAGCCACCAGCTGAAC	AGGCACTTGCTCGTACGACGCGTCTCACACCGTTTTTAGCCACCAGCTGAACGTTTCGAGACGATGTGGGCCCGGCACCTTAA
RSRC1	TTTTTCAGACCAAGCCACCC	AGGCACTTGCTCGTACGACGCGTCTCACACCGTTTTTCAGACCAAGCCACCCGTTTCGAGACGATGTGGGCCCGGCACCTTAA
RTEL1	GCGTGCCGCTGGTAAGGATG	AGGCACTTGCTCGTACGACGCGTCTCACACCGGCGTGCCGCTGGTAAGGATGGTTTCGAGACGATGTGGGCCCGGCACCTTAA
RTEL1	GGACCAGCTCGTGCATGCTG	AGGCACTTGCTCGTACGACGCGTCTCACACCGGGACCAGCTCGTGCATGCTGGTTTCGAGACGATGTGGGCCCGGCACCTTAA
RTN2	CGGACACGATGCTAAAGTGC	AGGCACTTGCTCGTACGACGCGTCTCACACCGCGGACACGATGCTAAAGTGCGTTTCGAGACGATGTGGGCCCGGCACCTTAA
RTN2	TCTCTCTACCGTATCAGAAC	AGGCACTTGCTCGTACGACGCGTCTCACACCGTCTCTCTACCGTATCAGAACGTTTCGAGACGATGTGGGCCCGGCACCTTAA
RTN4IP1	TCTGCTATAAACAAAGTTGG	AGGCACTTGCTCGTACGACGCGTCTCACACCGTCTGCTATAAACAAAGTTGGGTTTCGAGACGATGTGGGCCCGGCACCTTAA
RTN4IP1	TAGAAGAAATGCATGCACTG	AGGCACTTGCTCGTACGACGCGTCTCACACCGTAGAAGAAATGCATGCACTGGTTTCGAGACGATGTGGGCCCGGCACCTTAA
RTTN	TCAGCATTTCCCGCTAATAA	AGGCACTTGCTCGTACGACGCGTCTCACACCGTCAGCATTTCCCGCTAATAAGTTTCGAGACGATGTGGGCCCGGCACCTTAA
RTTN	TGTTCAGGCTGCAACCCACA	AGGCACTTGCTCGTACGACGCGTCTCACACCGTGTTCAGGCTGCAACCCACAGTTTCGAGACGATGTGGGCCCGGCACCTTAA
RUBCN	AAAGCACGAGAGCCCGCTCC	AGGCACTTGCTCGTACGACGCGTCTCACACCGAAAGCACGAGAGCCCGCTCCGTTTCGAGACGATGTGGGCCCGGCACCTTAA
RUBCN	ATGAGCGTCACTTAGCAGGA	AGGCACTTGCTCGTACGACGCGTCTCACACCGATGAGCGTCACTTAGCAGGAGTTTCGAGACGATGTGGGCCCGGCACCTTAA
RUNX1	GTACCTTGAAAGCGATGGGC	AGGCACTTGCTCGTACGACGCGTCTCACACCGGTACCTTGAAAGCGATGGGCGTTTCGAGACGATGTGGGCCCGGCACCTTAA
RUNX1	GGTCATTAAATCTTGCAACC	AGGCACTTGCTCGTACGACGCGTCTCACACCGGGTCATTAAATCTTGCAACCGTTTCGAGACGATGTGGGCCCGGCACCTTAA
RUNX2	TGCGCCCTAAATCACTGAGG	AGGCACTTGCTCGTACGACGCGTCTCACACCGTGCGCCCTAAATCACTGAGGGTTTCGAGACGATGTGGGCCCGGCACCTTAA
RUNX2	TCGGTGCGGACGAGTTCGGC	AGGCACTTGCTCGTACGACGCGTCTCACACCGTCGGTGCGGACGAGTTCGGCGTTTCGAGACGATGTGGGCCCGGCACCTTAA
RUSC2	AGATCCAGATAGAAGGCGCC	AGGCACTTGCTCGTACGACGCGTCTCACACCGAGATCCAGATAGAAGGCGCCGTTTCGAGACGATGTGGGCCCGGCACCTTAA
RUSC2	CAGGCTGCGATCATAGCTGC	AGGCACTTGCTCGTACGACGCGTCTCACACCGCAGGCTGCGATCATAGCTGCGTTTCGAGACGATGTGGGCCCGGCACCTTAA
RXRB	ACGGCTATGTGCAATCTGCG	AGGCACTTGCTCGTACGACGCGTCTCACACCGACGGCTATGTGCAATCTGCGGTTTCGAGACGATGTGGGCCCGGCACCTTAA
RXRB	AGGCCCCGGACCCCTAAGAC	AGGCACTTGCTCGTACGACGCGTCTCACACCGAGGCCCCGGACCCCTAAGACGTTTCGAGACGATGTGGGCCCGGCACCTTAA
RXRG	GTAGTTCATGTTTCCAATCC	AGGCACTTGCTCGTACGACGCGTCTCACACCGGTAGTTCATGTTTCCAATCCGTTTCGAGACGATGTGGGCCCGGCACCTTAA
RXRG	TGTGTTTAACCAGAGATCCG	AGGCACTTGCTCGTACGACGCGTCTCACACCGTGTGTTTAACCAGAGATCCGGTTTCGAGACGATGTGGGCCCGGCACCTTAA
RXYLT1	CCATTGAGCAGTCACATCGC	AGGCACTTGCTCGTACGACGCGTCTCACACCGCCATTGAGCAGTCACATCGCGTTTCGAGACGATGTGGGCCCGGCACCTTAA
RXYLT1	ATTCTGTGTTTACTCCGACC	AGGCACTTGCTCGTACGACGCGTCTCACACCGATTCTGTGTTTACTCCGACCGTTTCGAGACGATGTGGGCCCGGCACCTTAA
RYR1	GATGGTGTACGCCCGCGGCA	AGGCACTTGCTCGTACGACGCGTCTCACACCGGATGGTGTACGCCCGCGGCAGTTTCGAGACGATGTGGGCCCGGCACCTTAA
RYR1	GCGCTAACCCGCATCGAGCA	AGGCACTTGCTCGTACGACGCGTCTCACACCGGCGCTAACCCGCATCGAGCAGTTTCGAGACGATGTGGGCCCGGCACCTTAA
RYR2	CTTCTATCCGGTGCCGGACC	AGGCACTTGCTCGTACGACGCGTCTCACACCGCTTCTATCCGGTGCCGGACCGTTTCGAGACGATGTGGGCCCGGCACCTTAA
RYR2	GTGACATGGCGTAGTCGGAA	AGGCACTTGCTCGTACGACGCGTCTCACACCGGTGACATGGCGTAGTCGGAAGTTTCGAGACGATGTGGGCCCGGCACCTTAA
S1PR2	GAGCAAGGTATTGGCTACGA	AGGCACTTGCTCGTACGACGCGTCTCACACCGGAGCAAGGTATTGGCTACGAGTTTCGAGACGATGTGGGCCCGGCACCTTAA
S1PR2	CCACCACAATGGCGCAACAG	AGGCACTTGCTCGTACGACGCGTCTCACACCGCCACCACAATGGCGCAACAGGTTTCGAGACGATGTGGGCCCGGCACCTTAA
SACM1L	ATGGTTTAGCATCGCTAGGA	AGGCACTTGCTCGTACGACGCGTCTCACACCGATGGTTTAGCATCGCTAGGAGTTTCGAGACGATGTGGGCCCGGCACCTTAA
SACM1L	GGTGTGCGCTATTATGTAAG	AGGCACTTGCTCGTACGACGCGTCTCACACCGGGTGTGCGCTATTATGTAAGGTTTCGAGACGATGTGGGCCCGGCACCTTAA
SACS	TGCTCCTGCGGTTATCAGTA	AGGCACTTGCTCGTACGACGCGTCTCACACCGTGCTCCTGCGGTTATCAGTAGTTTCGAGACGATGTGGGCCCGGCACCTTAA
SACS	TCAAGATTGATCCACCCCGA	AGGCACTTGCTCGTACGACGCGTCTCACACCGTCAAGATTGATCCACCCCGAGTTTCGAGACGATGTGGGCCCGGCACCTTAA
SAG	TTTGCGGATCAGTAATCGCA	AGGCACTTGCTCGTACGACGCGTCTCACACCGTTTGCGGATCAGTAATCGCAGTTTCGAGACGATGTGGGCCCGGCACCTTAA
SAG	TGATCGGCTTGACCTTCCGC	AGGCACTTGCTCGTACGACGCGTCTCACACCGTGATCGGCTTGACCTTCCGCGTTTCGAGACGATGTGGGCCCGGCACCTTAA
SALL1	GGTAGAAGTGGATTAGACGC	AGGCACTTGCTCGTACGACGCGTCTCACACCGGGTAGAAGTGGATTAGACGCGTTTCGAGACGATGTGGGCCCGGCACCTTAA
SALL1	GGAACAGGTTCTCCACCAAG	AGGCACTTGCTCGTACGACGCGTCTCACACCGGGAACAGGTTCTCCACCAAGGTTTCGAGACGATGTGGGCCCGGCACCTTAA
SALL4	GCCACCGAACATCTCCGCGG	AGGCACTTGCTCGTACGACGCGTCTCACACCGGCCACCGAACATCTCCGCGGGTTTCGAGACGATGTGGGCCCGGCACCTTAA
SALL4	CTCGGTTCATCTATGGGGTC	AGGCACTTGCTCGTACGACGCGTCTCACACCGCTCGGTTCATCTATGGGGTCGTTTCGAGACGATGTGGGCCCGGCACCTTAA
SAMD9	ACAGTCGATAAACCAATAGA	AGGCACTTGCTCGTACGACGCGTCTCACACCGACAGTCGATAAACCAATAGAGTTTCGAGACGATGTGGGCCCGGCACCTTAA
SAMD9	CTGACGGTTCATTGCCCCAT	AGGCACTTGCTCGTACGACGCGTCTCACACCGCTGACGGTTCATTGCCCCATGTTTCGAGACGATGTGGGCCCGGCACCTTAA
SAMD9L	CTATAGGGCAAAGAGCCATC	AGGCACTTGCTCGTACGACGCGTCTCACACCGCTATAGGGCAAAGAGCCATCGTTTCGAGACGATGTGGGCCCGGCACCTTAA
SAMD9L	ACTCACATATTTATCAACGA	AGGCACTTGCTCGTACGACGCGTCTCACACCGACTCACATATTTATCAACGAGTTTCGAGACGATGTGGGCCCGGCACCTTAA
SAMD12	GGTGGCTCTATGGACCCAGC	AGGCACTTGCTCGTACGACGCGTCTCACACCGGGTGGCTCTATGGACCCAGCGTTTCGAGACGATGTGGGCCCGGCACCTTAA
SAMD12	AGGAACTCCCAAGCGACTGC	AGGCACTTGCTCGTACGACGCGTCTCACACCGAGGAACTCCCAAGCGACTGCGTTTCGAGACGATGTGGGCCCGGCACCTTAA
SAMHD1	CCCATGTCTTGTAGTCGGGA	AGGCACTTGCTCGTACGACGCGTCTCACACCGCCCATGTCTTGTAGTCGGGAGTTTCGAGACGATGTGGGCCCGGCACCTTAA
SAMHD1	GTGTATCAATGATTCGGACG	AGGCACTTGCTCGTACGACGCGTCTCACACCGGTGTATCAATGATTCGGACGGTTTCGAGACGATGTGGGCCCGGCACCTTAA
SAR1B	TGGATTGTGCAGACCACGAA	AGGCACTTGCTCGTACGACGCGTCTCACACCGTGGATTGTGCAGACCACGAAGTTTCGAGACGATGTGGGCCCGGCACCTTAA
SAR1B	TGTAAACGTCATGCCAGCAA	AGGCACTTGCTCGTACGACGCGTCTCACACCGTGTAAACGTCATGCCAGCAAGTTTCGAGACGATGTGGGCCCGGCACCTTAA
SARDH	TACCGTCGTGCGGCACATAC	AGGCACTTGCTCGTACGACGCGTCTCACACCGTACCGTCGTGCGGCACATACGTTTCGAGACGATGTGGGCCCGGCACCTTAA
SARDH	GGCATCATGATCACGGACAT	AGGCACTTGCTCGTACGACGCGTCTCACACCGGGCATCATGATCACGGACATGTTTCGAGACGATGTGGGCCCGGCACCTTAA
SARS2	TCGTTACTGATGGGTACAGA	AGGCACTTGCTCGTACGACGCGTCTCACACCGTCGTTACTGATGGGTACAGAGTTTCGAGACGATGTGGGCCCGGCACCTTAA
SARS2	GAAGGTTCCCAATCTCTCGG	AGGCACTTGCTCGTACGACGCGTCTCACACCGGAAGGTTCCCAATCTCTCGGGTTTCGAGACGATGTGGGCCCGGCACCTTAA
SART3	GTTGATCTTTGAGCGCGCCC	AGGCACTTGCTCGTACGACGCGTCTCACACCGGTTGATCTTTGAGCGCGCCCGTTTCGAGACGATGTGGGCCCGGCACCTTAA
SART3	GTGGGATCGCCAACTGTCGC	AGGCACTTGCTCGTACGACGCGTCTCACACCGGTGGGATCGCCAACTGTCGCGTTTCGAGACGATGTGGGCCCGGCACCTTAA
SASH1	CTCGCACACGTCGGAGAAAC	AGGCACTTGCTCGTACGACGCGTCTCACACCGCTCGCACACGTCGGAGAAACGTTTCGAGACGATGTGGGCCCGGCACCTTAA
SASH1	CAACCGGGAAAGCGTCAAGT	AGGCACTTGCTCGTACGACGCGTCTCACACCGCAACCGGGAAAGCGTCAAGTGTTTCGAGACGATGTGGGCCCGGCACCTTAA
SASH3	ACGTGGCTGGGCCTACTCAA	AGGCACTTGCTCGTACGACGCGTCTCACACCGACGTGGCTGGGCCTACTCAAGTTTCGAGACGATGTGGGCCCGGCACCTTAA
SASH3	CCCAGCCGCCGACAGAGCAA	AGGCACTTGCTCGTACGACGCGTCTCACACCGCCCAGCCGCCGACAGAGCAAGTTTCGAGACGATGTGGGCCCGGCACCTTAA
SASS6	AATTCTCTCTTCGCAAAGAG	AGGCACTTGCTCGTACGACGCGTCTCACACCGAATTCTCTCTTCGCAAAGAGGTTTCGAGACGATGTGGGCCCGGCACCTTAA
SASS6	GCAACTGGACTTTACACGAA	AGGCACTTGCTCGTACGACGCGTCTCACACCGGCAACTGGACTTTACACGAAGTTTCGAGACGATGTGGGCCCGGCACCTTAA
SATB1	AATGGTCGCACACCACAGTG	AGGCACTTGCTCGTACGACGCGTCTCACACCGAATGGTCGCACACCACAGTGGTTTCGAGACGATGTGGGCCCGGCACCTTAA
SATB1	TAGGTGTTGATACGAGCCCA	AGGCACTTGCTCGTACGACGCGTCTCACACCGTAGGTGTTGATACGAGCCCAGTTTCGAGACGATGTGGGCCCGGCACCTTAA
SATB2	TTGGTAAATGCATTGGACGC	AGGCACTTGCTCGTACGACGCGTCTCACACCGTTGGTAAATGCATTGGACGCGTTTCGAGACGATGTGGGCCCGGCACCTTAA
SATB2	GCGGGCACTTGGTTTCGGAT	AGGCACTTGCTCGTACGACGCGTCTCACACCGGCGGGCACTTGGTTTCGGATGTTTCGAGACGATGTGGGCCCGGCACCTTAA
SBDS	TGTAAATGTTTCTAAAGGTC	AGGCACTTGCTCGTACGACGCGTCTCACACCGTGTAAATGTTTCTAAAGGTCGTTTCGAGACGATGTGGGCCCGGCACCTTAA
SBDS	GGGTCTGCAGAACTTCATCG	AGGCACTTGCTCGTACGACGCGTCTCACACCGGGGTCTGCAGAACTTCATCGGTTTCGAGACGATGTGGGCCCGGCACCTTAA
SBF1	CCCTACGGACCTGTTCGATG	AGGCACTTGCTCGTACGACGCGTCTCACACCGCCCTACGGACCTGTTCGATGGTTTCGAGACGATGTGGGCCCGGCACCTTAA
SBF1	GGTGTCGCGACTCGACCACA	AGGCACTTGCTCGTACGACGCGTCTCACACCGGGTGTCGCGACTCGACCACAGTTTCGAGACGATGTGGGCCCGGCACCTTAA
SBF2	ACACGGTATAGATCAAACCC	AGGCACTTGCTCGTACGACGCGTCTCACACCGACACGGTATAGATCAAACCCGTTTCGAGACGATGTGGGCCCGGCACCTTAA
SBF2	AAGACTTCCGCCTATTCAGA	AGGCACTTGCTCGTACGACGCGTCTCACACCGAAGACTTCCGCCTATTCAGAGTTTCGAGACGATGTGGGCCCGGCACCTTAA
SC5D	ACAGTAAGAATACTTATCCA	AGGCACTTGCTCGTACGACGCGTCTCACACCGACAGTAAGAATACTTATCCAGTTTCGAGACGATGTGGGCCCGGCACCTTAA
SC5D	GCATGACTTGCAAATGGAGT	AGGCACTTGCTCGTACGACGCGTCTCACACCGGCATGACTTGCAAATGGAGTGTTTCGAGACGATGTGGGCCCGGCACCTTAA
SCAF4	AACAATATAGGCACAACCCC	AGGCACTTGCTCGTACGACGCGTCTCACACCGAACAATATAGGCACAACCCCGTTTCGAGACGATGTGGGCCCGGCACCTTAA
SCAF4	ACGTTCTCGATCTCGGTCCA	AGGCACTTGCTCGTACGACGCGTCTCACACCGACGTTCTCGATCTCGGTCCAGTTTCGAGACGATGTGGGCCCGGCACCTTAA
SCAMP5	TGTCTCGCGTGGCTGATCGG	AGGCACTTGCTCGTACGACGCGTCTCACACCGTGTCTCGCGTGGCTGATCGGGTTTCGAGACGATGTGGGCCCGGCACCTTAA
SCAMP5	GCCAATGTTCGTTCCGAAGA	AGGCACTTGCTCGTACGACGCGTCTCACACCGGCCAATGTTCGTTCCGAAGAGTTTCGAGACGATGTGGGCCCGGCACCTTAA
SCAPER	GCGCCAAAATACATCCTGGG	AGGCACTTGCTCGTACGACGCGTCTCACACCGGCGCCAAAATACATCCTGGGGTTTCGAGACGATGTGGGCCCGGCACCTTAA
SCAPER	GCTAGCAGATCGTCTAGAAA	AGGCACTTGCTCGTACGACGCGTCTCACACCGGCTAGCAGATCGTCTAGAAAGTTTCGAGACGATGTGGGCCCGGCACCTTAA
SCARB2	ATTATAGGTCACTTGACTGG	AGGCACTTGCTCGTACGACGCGTCTCACACCGATTATAGGTCACTTGACTGGGTTTCGAGACGATGTGGGCCCGGCACCTTAA
SCARB2	AAATAGAACTGAGTATACAC	AGGCACTTGCTCGTACGACGCGTCTCACACCGAAATAGAACTGAGTATACACGTTTCGAGACGATGTGGGCCCGGCACCTTAA
SCARF2	GCTCGCGACAGTACTTGCCG	AGGCACTTGCTCGTACGACGCGTCTCACACCGGCTCGCGACAGTACTTGCCGGTTTCGAGACGATGTGGGCCCGGCACCTTAA
SCARF2	GCGCGCCGAACGTACGCTCG	AGGCACTTGCTCGTACGACGCGTCTCACACCGGCGCGCCGAACGTACGCTCGGTTTCGAGACGATGTGGGCCCGGCACCTTAA
SCN1A	TTTTATTGTGACGCTTAGCC	AGGCACTTGCTCGTACGACGCGTCTCACACCGTTTTATTGTGACGCTTAGCCGTTTCGAGACGATGTGGGCCCGGCACCTTAA
SCN1A	CTGGCAGTGTTTCCAGCGAA	AGGCACTTGCTCGTACGACGCGTCTCACACCGCTGGCAGTGTTTCCAGCGAAGTTTCGAGACGATGTGGGCCCGGCACCTTAA
SCN1B	TGAAGATAGACAGATCCTGC	AGGCACTTGCTCGTACGACGCGTCTCACACCGTGAAGATAGACAGATCCTGCGTTTCGAGACGATGTGGGCCCGGCACCTTAA
SCN1B	GGCACTCGTAGTCGCCCGAG	AGGCACTTGCTCGTACGACGCGTCTCACACCGGGCACTCGTAGTCGCCCGAGGTTTCGAGACGATGTGGGCCCGGCACCTTAA
SCN2A	AGGTGTTTCACCTTTAACCA	AGGCACTTGCTCGTACGACGCGTCTCACACCGAGGTGTTTCACCTTTAACCAGTTTCGAGACGATGTGGGCCCGGCACCTTAA
SCN2A	TGTACTGTCTGTTGGAAACC	AGGCACTTGCTCGTACGACGCGTCTCACACCGTGTACTGTCTGTTGGAAACCGTTTCGAGACGATGTGGGCCCGGCACCTTAA
SCN2B	CCGACACATCGTACTTGCTG	AGGCACTTGCTCGTACGACGCGTCTCACACCGCCGACACATCGTACTTGCTGGTTTCGAGACGATGTGGGCCCGGCACCTTAA
SCN2B	GCTGAGAAACGTGCAGCCGG	AGGCACTTGCTCGTACGACGCGTCTCACACCGGCTGAGAAACGTGCAGCCGGGTTTCGAGACGATGTGGGCCCGGCACCTTAA
SCN3A	TCATGAGTCGAAATAGAGAC	AGGCACTTGCTCGTACGACGCGTCTCACACCGTCATGAGTCGAAATAGAGACGTTTCGAGACGATGTGGGCCCGGCACCTTAA
SCN3A	TGCTGGAGGATTCCTCTGGA	AGGCACTTGCTCGTACGACGCGTCTCACACCGTGCTGGAGGATTCCTCTGGAGTTTCGAGACGATGTGGGCCCGGCACCTTAA
SCN3B	GGAATGGTTCTACAGGCCCG	AGGCACTTGCTCGTACGACGCGTCTCACACCGGGAATGGTTCTACAGGCCCGGTTTCGAGACGATGTGGGCCCGGCACCTTAA
SCN3B	AGGAAATCTTTACCGCCCTC	AGGCACTTGCTCGTACGACGCGTCTCACACCGAGGAAATCTTTACCGCCCTCGTTTCGAGACGATGTGGGCCCGGCACCTTAA
SCN4A	GATCTACGGAGACCCCCCGC	AGGCACTTGCTCGTACGACGCGTCTCACACCGGATCTACGGAGACCCCCCGCGTTTCGAGACGATGTGGGCCCGGCACCTTAA
SCN4A	TGTTGGTGTCGTTGAACGGC	AGGCACTTGCTCGTACGACGCGTCTCACACCGTGTTGGTGTCGTTGAACGGCGTTTCGAGACGATGTGGGCCCGGCACCTTAA
SCN4B	GTTTCTTGATCAGCAGGATG	AGGCACTTGCTCGTACGACGCGTCTCACACCGGTTTCTTGATCAGCAGGATGGTTTCGAGACGATGTGGGCCCGGCACCTTAA
SCN4B	TGTTGTAGGTCCACCGGAAG	AGGCACTTGCTCGTACGACGCGTCTCACACCGTGTTGTAGGTCCACCGGAAGGTTTCGAGACGATGTGGGCCCGGCACCTTAA
SCN5A	CACCTTTCGCAGGCGAGACC	AGGCACTTGCTCGTACGACGCGTCTCACACCGCACCTTTCGCAGGCGAGACCGTTTCGAGACGATGTGGGCCCGGCACCTTAA
SCN5A	TGGTCCGCTTGACAAAGCGC	AGGCACTTGCTCGTACGACGCGTCTCACACCGTGGTCCGCTTGACAAAGCGCGTTTCGAGACGATGTGGGCCCGGCACCTTAA
SCN8A	GGAACTGAGTCTAGCAGACG	AGGCACTTGCTCGTACGACGCGTCTCACACCGGGAACTGAGTCTAGCAGACGGTTTCGAGACGATGTGGGCCCGGCACCTTAA
SCN8A	ACCAATTAGCCTCCTACGGG	AGGCACTTGCTCGTACGACGCGTCTCACACCGACCAATTAGCCTCCTACGGGGTTTCGAGACGATGTGGGCCCGGCACCTTAA
SCN9A	TGTTACTGCTGCGTCGCTCC	AGGCACTTGCTCGTACGACGCGTCTCACACCGTGTTACTGCTGCGTCGCTCCGTTTCGAGACGATGTGGGCCCGGCACCTTAA
SCN9A	GAGGTTGTCTACCCCCAATC	AGGCACTTGCTCGTACGACGCGTCTCACACCGGAGGTTGTCTACCCCCAATCGTTTCGAGACGATGTGGGCCCGGCACCTTAA
SCN10A	GGCCCGAGTGGCACTAAACC	AGGCACTTGCTCGTACGACGCGTCTCACACCGGGCCCGAGTGGCACTAAACCGTTTCGAGACGATGTGGGCCCGGCACCTTAA
SCN10A	GGAAAACGCCGGGCTAGTCA	AGGCACTTGCTCGTACGACGCGTCTCACACCGGGAAAACGCCGGGCTAGTCAGTTTCGAGACGATGTGGGCCCGGCACCTTAA
SCN11A	GATGCGGAATACCACTAGGA	AGGCACTTGCTCGTACGACGCGTCTCACACCGGATGCGGAATACCACTAGGAGTTTCGAGACGATGTGGGCCCGGCACCTTAA
SCN11A	AGTAGAGCCCAGTAGTACGC	AGGCACTTGCTCGTACGACGCGTCTCACACCGAGTAGAGCCCAGTAGTACGCGTTTCGAGACGATGTGGGCCCGGCACCTTAA
SCNM1	GTTGCTGCCGCCGGAAGTAC	AGGCACTTGCTCGTACGACGCGTCTCACACCGGTTGCTGCCGCCGGAAGTACGTTTCGAGACGATGTGGGCCCGGCACCTTAA
SCNM1	ATGCTGACTGCCCACCGTGC	AGGCACTTGCTCGTACGACGCGTCTCACACCGATGCTGACTGCCCACCGTGCGTTTCGAGACGATGTGGGCCCGGCACCTTAA
SCNN1A	TTTAATTTCCGGGTACCTGA	AGGCACTTGCTCGTACGACGCGTCTCACACCGTTTAATTTCCGGGTACCTGAGTTTCGAGACGATGTGGGCCCGGCACCTTAA
SCNN1A	GAGTCCCCCGCAGGTCGCGA	AGGCACTTGCTCGTACGACGCGTCTCACACCGGAGTCCCCCGCAGGTCGCGAGTTTCGAGACGATGTGGGCCCGGCACCTTAA
SCNN1B	GGGCTCAGCTCCGAATAGGC	AGGCACTTGCTCGTACGACGCGTCTCACACCGGGGCTCAGCTCCGAATAGGCGTTTCGAGACGATGTGGGCCCGGCACCTTAA
SCNN1B	GATGATGCGCTTGGGGCCGT	AGGCACTTGCTCGTACGACGCGTCTCACACCGGATGATGCGCTTGGGGCCGTGTTTCGAGACGATGTGGGCCCGGCACCTTAA
SCNN1G	TCAGTGTGAACCCGATCCAG	AGGCACTTGCTCGTACGACGCGTCTCACACCGTCAGTGTGAACCCGATCCAGGTTTCGAGACGATGTGGGCCCGGCACCTTAA
SCNN1G	AGATCAGCAGCGGAATCCGG	AGGCACTTGCTCGTACGACGCGTCTCACACCGAGATCAGCAGCGGAATCCGGGTTTCGAGACGATGTGGGCCCGGCACCTTAA
SCO1	CACTCACCCCGGGCTTCGAG	AGGCACTTGCTCGTACGACGCGTCTCACACCGCACTCACCCCGGGCTTCGAGGTTTCGAGACGATGTGGGCCCGGCACCTTAA
SCO1	CCACCCCCGTGGTCGCAGAA	AGGCACTTGCTCGTACGACGCGTCTCACACCGCCACCCCCGTGGTCGCAGAAGTTTCGAGACGATGTGGGCCCGGCACCTTAA
SCO2	CACCGAGTCCAGCCCCGAAC	AGGCACTTGCTCGTACGACGCGTCTCACACCGCACCGAGTCCAGCCCCGAACGTTTCGAGACGATGTGGGCCCGGCACCTTAA
SCO2	GCTTCAACGTCGTCCCGCTC	AGGCACTTGCTCGTACGACGCGTCTCACACCGGCTTCAACGTCGTCCCGCTCGTTTCGAGACGATGTGGGCCCGGCACCTTAA
SCP2	CTTCACATCCACCACCCAGG	AGGCACTTGCTCGTACGACGCGTCTCACACCGCTTCACATCCACCACCCAGGGTTTCGAGACGATGTGGGCCCGGCACCTTAA
SCP2	TGGGTCATAAATCCTAGTGG	AGGCACTTGCTCGTACGACGCGTCTCACACCGTGGGTCATAAATCCTAGTGGGTTTCGAGACGATGTGGGCCCGGCACCTTAA
SCRT2	TCCGCATCGTAGCTGCTCGG	AGGCACTTGCTCGTACGACGCGTCTCACACCGTCCGCATCGTAGCTGCTCGGGTTTCGAGACGATGTGGGCCCGGCACCTTAA
SCRT2	GCGCGCAAATGCCCGACGTG	AGGCACTTGCTCGTACGACGCGTCTCACACCGGCGCGCAAATGCCCGACGTGGTTTCGAGACGATGTGGGCCCGGCACCTTAA
SCUBE3	GTGGTCACAGGTTCGATCAA	AGGCACTTGCTCGTACGACGCGTCTCACACCGGTGGTCACAGGTTCGATCAAGTTTCGAGACGATGTGGGCCCGGCACCTTAA
SCUBE3	GATGCACTTGTATGACCTCG	AGGCACTTGCTCGTACGACGCGTCTCACACCGGATGCACTTGTATGACCTCGGTTTCGAGACGATGTGGGCCCGGCACCTTAA
SCYL1	GCCGTGTTCGTGGACCGAGC	AGGCACTTGCTCGTACGACGCGTCTCACACCGGCCGTGTTCGTGGACCGAGCGTTTCGAGACGATGTGGGCCCGGCACCTTAA
SCYL1	ATTCGGCCCAGGGCAACGGT	AGGCACTTGCTCGTACGACGCGTCTCACACCGATTCGGCCCAGGGCAACGGTGTTTCGAGACGATGTGGGCCCGGCACCTTAA
SCYL2	GTTGGTCGACACATTGCCAG	AGGCACTTGCTCGTACGACGCGTCTCACACCGGTTGGTCGACACATTGCCAGGTTTCGAGACGATGTGGGCCCGGCACCTTAA
SCYL2	GTCGAAGCCGAGTTAACTGT	AGGCACTTGCTCGTACGACGCGTCTCACACCGGTCGAAGCCGAGTTAACTGTGTTTCGAGACGATGTGGGCCCGGCACCTTAA
SDCCAG8	GCTCTGTTGTAATTCGGGCC	AGGCACTTGCTCGTACGACGCGTCTCACACCGGCTCTGTTGTAATTCGGGCCGTTTCGAGACGATGTGGGCCCGGCACCTTAA
SDCCAG8	AAAGTTGATACTTACCAAGG	AGGCACTTGCTCGTACGACGCGTCTCACACCGAAAGTTGATACTTACCAAGGGTTTCGAGACGATGTGGGCCCGGCACCTTAA
SDHA	GCATTTGGCCTTTCTGAGGC	AGGCACTTGCTCGTACGACGCGTCTCACACCGGCATTTGGCCTTTCTGAGGCGTTTCGAGACGATGTGGGCCCGGCACCTTAA
SDHA	GCGATACGCCCCTGTCGCGA	AGGCACTTGCTCGTACGACGCGTCTCACACCGGCGATACGCCCCTGTCGCGAGTTTCGAGACGATGTGGGCCCGGCACCTTAA
SDHAF1	CTCGGGCCACGCCACCGCCA	AGGCACTTGCTCGTACGACGCGTCTCACACCGCTCGGGCCACGCCACCGCCAGTTTCGAGACGATGTGGGCCCGGCACCTTAA
SDHAF1	ATGCGCAGCACGTCGGACCG	AGGCACTTGCTCGTACGACGCGTCTCACACCGATGCGCAGCACGTCGGACCGGTTTCGAGACGATGTGGGCCCGGCACCTTAA
SDHAF2	TTAACGAGCCTAGTAATGAC	AGGCACTTGCTCGTACGACGCGTCTCACACCGTTAACGAGCCTAGTAATGACGTTTCGAGACGATGTGGGCCCGGCACCTTAA
SDHAF2	CGTTAATCAGGCGGTCATAG	AGGCACTTGCTCGTACGACGCGTCTCACACCGCGTTAATCAGGCGGTCATAGGTTTCGAGACGATGTGGGCCCGGCACCTTAA
SDHB	TTTCTTGATACGGGGAGCTG	AGGCACTTGCTCGTACGACGCGTCTCACACCGTTTCTTGATACGGGGAGCTGGTTTCGAGACGATGTGGGCCCGGCACCTTAA
SDHB	GTCTGGGTCCCATCGATAGA	AGGCACTTGCTCGTACGACGCGTCTCACACCGGTCTGGGTCCCATCGATAGAGTTTCGAGACGATGTGGGCCCGGCACCTTAA
SDHC	CAGATGTGGGACCTAGGAAA	AGGCACTTGCTCGTACGACGCGTCTCACACCGCAGATGTGGGACCTAGGAAAGTTTCGAGACGATGTGGGCCCGGCACCTTAA
SDHC	CTCCCCACATTACTATCTAC	AGGCACTTGCTCGTACGACGCGTCTCACACCGCTCCCCACATTACTATCTACGTTTCGAGACGATGTGGGCCCGGCACCTTAA
SDHD	ATGGAGAGAACATACAATGG	AGGCACTTGCTCGTACGACGCGTCTCACACCGATGGAGAGAACATACAATGGGTTTCGAGACGATGTGGGCCCGGCACCTTAA
SDHD	AGTTCGAAGCAACAGAGCTG	AGGCACTTGCTCGTACGACGCGTCTCACACCGAGTTCGAAGCAACAGAGCTGGTTTCGAGACGATGTGGGCCCGGCACCTTAA
SDR9C7	ATTCGTTGGGACCACTGGGC	AGGCACTTGCTCGTACGACGCGTCTCACACCGATTCGTTGGGACCACTGGGCGTTTCGAGACGATGTGGGCCCGGCACCTTAA
SDR9C7	CATCAAGGCGGCGGCCCAGT	AGGCACTTGCTCGTACGACGCGTCTCACACCGCATCAAGGCGGCGGCCCAGTGTTTCGAGACGATGTGGGCCCGGCACCTTAA
SEC23A	GCGTGTGCATTAGATCAGAC	AGGCACTTGCTCGTACGACGCGTCTCACACCGGCGTGTGCATTAGATCAGACGTTTCGAGACGATGTGGGCCCGGCACCTTAA
SEC23A	GCTAATCGAGCTGCTACAAC	AGGCACTTGCTCGTACGACGCGTCTCACACCGGCTAATCGAGCTGCTACAACGTTTCGAGACGATGTGGGCCCGGCACCTTAA
SEC23B	TACAATTGAGTACGTGATAC	AGGCACTTGCTCGTACGACGCGTCTCACACCGTACAATTGAGTACGTGATACGTTTCGAGACGATGTGGGCCCGGCACCTTAA
SEC23B	ACCTAGAGGCTACATGGTAA	AGGCACTTGCTCGTACGACGCGTCTCACACCGACCTAGAGGCTACATGGTAAGTTTCGAGACGATGTGGGCCCGGCACCTTAA
SEC24D	TTGGTAAATCACGGCGAGAG	AGGCACTTGCTCGTACGACGCGTCTCACACCGTTGGTAAATCACGGCGAGAGGTTTCGAGACGATGTGGGCCCGGCACCTTAA
SEC24D	AGAGACGTCTGCAATTCGAG	AGGCACTTGCTCGTACGACGCGTCTCACACCGAGAGACGTCTGCAATTCGAGGTTTCGAGACGATGTGGGCCCGGCACCTTAA
SEC61A1	TGTCAACACTGGCCGAGGTA	AGGCACTTGCTCGTACGACGCGTCTCACACCGTGTCAACACTGGCCGAGGTAGTTTCGAGACGATGTGGGCCCGGCACCTTAA
SEC61A1	TGATCCCAAACAGGGGAATC	AGGCACTTGCTCGTACGACGCGTCTCACACCGTGATCCCAAACAGGGGAATCGTTTCGAGACGATGTGGGCCCGGCACCTTAA
SEC61B	CACAACCTCGGCAGGCACCG	AGGCACTTGCTCGTACGACGCGTCTCACACCGCACAACCTCGGCAGGCACCGGTTTCGAGACGATGTGGGCCCGGCACCTTAA
SEC61B	GCACTAACGTGGGATCCTCA	AGGCACTTGCTCGTACGACGCGTCTCACACCGGCACTAACGTGGGATCCTCAGTTTCGAGACGATGTGGGCCCGGCACCTTAA
SEC63	TGGCCCCGAGATCAGAATGC	AGGCACTTGCTCGTACGACGCGTCTCACACCGTGGCCCCGAGATCAGAATGCGTTTCGAGACGATGTGGGCCCGGCACCTTAA
SEC63	TTCTGGTCAACTATCCAAGC	AGGCACTTGCTCGTACGACGCGTCTCACACCGTTCTGGTCAACTATCCAAGCGTTTCGAGACGATGTGGGCCCGGCACCTTAA
SECISBP2	TGAGTTTGAATTTACCACAC	AGGCACTTGCTCGTACGACGCGTCTCACACCGTGAGTTTGAATTTACCACACGTTTCGAGACGATGTGGGCCCGGCACCTTAA
SECISBP2	GTGGTTTACTTAGGATGCCG	AGGCACTTGCTCGTACGACGCGTCTCACACCGGTGGTTTACTTAGGATGCCGGTTTCGAGACGATGTGGGCCCGGCACCTTAA
SELENBP1	AGCTCCCTGGGAGACGTCAA	AGGCACTTGCTCGTACGACGCGTCTCACACCGAGCTCCCTGGGAGACGTCAAGTTTCGAGACGATGTGGGCCCGGCACCTTAA
SELENBP1	CCCTGCATTTACCGAAACAC	AGGCACTTGCTCGTACGACGCGTCTCACACCGCCCTGCATTTACCGAAACACGTTTCGAGACGATGTGGGCCCGGCACCTTAA
SELENON	TTCTATCCACCGCCGCCCAA	AGGCACTTGCTCGTACGACGCGTCTCACACCGTTCTATCCACCGCCGCCCAAGTTTCGAGACGATGTGGGCCCGGCACCTTAA
SELENON	TCTCATAGGGTCAACTCCCG	AGGCACTTGCTCGTACGACGCGTCTCACACCGTCTCATAGGGTCAACTCCCGGTTTCGAGACGATGTGGGCCCGGCACCTTAA
SEMA3A	CACATTTTGAAAACGGCCGT	AGGCACTTGCTCGTACGACGCGTCTCACACCGCACATTTTGAAAACGGCCGTGTTTCGAGACGATGTGGGCCCGGCACCTTAA
SEMA3A	ACTTGTACGCCTGTGGAACG	AGGCACTTGCTCGTACGACGCGTCTCACACCGACTTGTACGCCTGTGGAACGGTTTCGAGACGATGTGGGCCCGGCACCTTAA
SEMA3C	ATTGACTCCAAGTGTGAATC	AGGCACTTGCTCGTACGACGCGTCTCACACCGATTGACTCCAAGTGTGAATCGTTTCGAGACGATGTGGGCCCGGCACCTTAA
SEMA3C	AGGACATATTCGAGCAATCA	AGGCACTTGCTCGTACGACGCGTCTCACACCGAGGACATATTCGAGCAATCAGTTTCGAGACGATGTGGGCCCGGCACCTTAA
SEMA4A	CCTTACGATGCAGCCAGCGG	AGGCACTTGCTCGTACGACGCGTCTCACACCGCCTTACGATGCAGCCAGCGGGTTTCGAGACGATGTGGGCCCGGCACCTTAA
SEMA4A	GCCCATCCTGATGCGCACAC	AGGCACTTGCTCGTACGACGCGTCTCACACCGGCCCATCCTGATGCGCACACGTTTCGAGACGATGTGGGCCCGGCACCTTAA
SEMA6B	CCGCTGATGTTGTCTCCGAC	AGGCACTTGCTCGTACGACGCGTCTCACACCGCCGCTGATGTTGTCTCCGACGTTTCGAGACGATGTGGGCCCGGCACCTTAA
SEMA6B	AGCGAGTCCTGCGGGTCAAC	AGGCACTTGCTCGTACGACGCGTCTCACACCGAGCGAGTCCTGCGGGTCAACGTTTCGAGACGATGTGGGCCCGGCACCTTAA
SEPHS1	CCTCTATGCAATGGGGGTCA	AGGCACTTGCTCGTACGACGCGTCTCACACCGCCTCTATGCAATGGGGGTCAGTTTCGAGACGATGTGGGCCCGGCACCTTAA
SEPHS1	ATCACTTTATCCCTTTCCTA	AGGCACTTGCTCGTACGACGCGTCTCACACCGATCACTTTATCCCTTTCCTAGTTTCGAGACGATGTGGGCCCGGCACCTTAA
SEPSECS	ATTCATGGCATTGGACGATC	AGGCACTTGCTCGTACGACGCGTCTCACACCGATTCATGGCATTGGACGATCGTTTCGAGACGATGTGGGCCCGGCACCTTAA
SEPSECS	TTTGTAGTTCCTATGGCAAC	AGGCACTTGCTCGTACGACGCGTCTCACACCGTTTGTAGTTCCTATGGCAACGTTTCGAGACGATGTGGGCCCGGCACCTTAA
SEPTIN9	CGGCCACTGACCGTGCGTGA	AGGCACTTGCTCGTACGACGCGTCTCACACCGCGGCCACTGACCGTGCGTGAGTTTCGAGACGATGTGGGCCCGGCACCTTAA
SEPTIN9	GTCGGTGCAGCCCACCTCAG	AGGCACTTGCTCGTACGACGCGTCTCACACCGGTCGGTGCAGCCCACCTCAGGTTTCGAGACGATGTGGGCCCGGCACCTTAA
SEPTIN12	GTTGATCTGGTCCCCGAAGC	AGGCACTTGCTCGTACGACGCGTCTCACACCGGTTGATCTGGTCCCCGAAGCGTTTCGAGACGATGTGGGCCCGGCACCTTAA
SEPTIN12	CTCTCCCTCCACAGTCATAG	AGGCACTTGCTCGTACGACGCGTCTCACACCGCTCTCCCTCCACAGTCATAGGTTTCGAGACGATGTGGGCCCGGCACCTTAA
SERAC1	AATAAGAGTTTTCGGATCAC	AGGCACTTGCTCGTACGACGCGTCTCACACCGAATAAGAGTTTTCGGATCACGTTTCGAGACGATGTGGGCCCGGCACCTTAA
SERAC1	AAATGTCGGAGACCCATCAC	AGGCACTTGCTCGTACGACGCGTCTCACACCGAAATGTCGGAGACCCATCACGTTTCGAGACGATGTGGGCCCGGCACCTTAA
SERPINA1	CAACTTCGGGGACACCGAAG	AGGCACTTGCTCGTACGACGCGTCTCACACCGCAACTTCGGGGACACCGAAGGTTTCGAGACGATGTGGGCCCGGCACCTTAA
SERPINA1	CTGGCTGGTTGAGGGTACGG	AGGCACTTGCTCGTACGACGCGTCTCACACCGCTGGCTGGTTGAGGGTACGGGTTTCGAGACGATGTGGGCCCGGCACCTTAA
SERPINA6	TGGCTATGAATTTCCAGGAC	AGGCACTTGCTCGTACGACGCGTCTCACACCGTGGCTATGAATTTCCAGGACGTTTCGAGACGATGTGGGCCCGGCACCTTAA
SERPINA6	AACATGAGTAACCATCACCG	AGGCACTTGCTCGTACGACGCGTCTCACACCGAACATGAGTAACCATCACCGGTTTCGAGACGATGTGGGCCCGGCACCTTAA
SERPINA12	CGGGGTCTATATTCTCGATC	AGGCACTTGCTCGTACGACGCGTCTCACACCGCGGGGTCTATATTCTCGATCGTTTCGAGACGATGTGGGCCCGGCACCTTAA
SERPINA12	AAGCTGTAGAGATGCTCAAG	AGGCACTTGCTCGTACGACGCGTCTCACACCGAAGCTGTAGAGATGCTCAAGGTTTCGAGACGATGTGGGCCCGGCACCTTAA
SERPINB6	TCTTTCAATAAAAGTGGCGG	AGGCACTTGCTCGTACGACGCGTCTCACACCGTCTTTCAATAAAAGTGGCGGGTTTCGAGACGATGTGGGCCCGGCACCTTAA
SERPINB6	AAAATTCTACCAAGCAGAGA	AGGCACTTGCTCGTACGACGCGTCTCACACCGAAAATTCTACCAAGCAGAGAGTTTCGAGACGATGTGGGCCCGGCACCTTAA
SERPINB7	CTAGACGTAATATTAATAAG	AGGCACTTGCTCGTACGACGCGTCTCACACCGCTAGACGTAATATTAATAAGGTTTCGAGACGATGTGGGCCCGGCACCTTAA
SERPINB7	TATGGTTTCGCTCTTGGTGA	AGGCACTTGCTCGTACGACGCGTCTCACACCGTATGGTTTCGCTCTTGGTGAGTTTCGAGACGATGTGGGCCCGGCACCTTAA
SERPINB8	GCCTGGAGCTTACCACGGCG	AGGCACTTGCTCGTACGACGCGTCTCACACCGGCCTGGAGCTTACCACGGCGGTTTCGAGACGATGTGGGCCCGGCACCTTAA
SERPINB8	GAAGTTCTATCAGGCAGAGC	AGGCACTTGCTCGTACGACGCGTCTCACACCGGAAGTTCTATCAGGCAGAGCGTTTCGAGACGATGTGGGCCCGGCACCTTAA
SERPINC1	GGATTCATGGGAATGTCCCG	AGGCACTTGCTCGTACGACGCGTCTCACACCGGGATTCATGGGAATGTCCCGGTTTCGAGACGATGTGGGCCCGGCACCTTAA
SERPINC1	CTTGGTCATAGCAAAAGCCG	AGGCACTTGCTCGTACGACGCGTCTCACACCGCTTGGTCATAGCAAAAGCCGGTTTCGAGACGATGTGGGCCCGGCACCTTAA
SERPIND1	TGTTATCGAAAGTGTTGACC	AGGCACTTGCTCGTACGACGCGTCTCACACCGTGTTATCGAAAGTGTTGACCGTTTCGAGACGATGTGGGCCCGGCACCTTAA
SERPIND1	TGTTATTTAACTGCTCCCAC	AGGCACTTGCTCGTACGACGCGTCTCACACCGTGTTATTTAACTGCTCCCACGTTTCGAGACGATGTGGGCCCGGCACCTTAA
SERPINE1	AACGTGGTTTTCTCACCCTA	AGGCACTTGCTCGTACGACGCGTCTCACACCGAACGTGGTTTTCTCACCCTAGTTTCGAGACGATGTGGGCCCGGCACCTTAA
SERPINE1	AGACGCGATCTTCGTCCAGC	AGGCACTTGCTCGTACGACGCGTCTCACACCGAGACGCGATCTTCGTCCAGCGTTTCGAGACGATGTGGGCCCGGCACCTTAA
SERPINF1	GGCTCGTGCTGGATCGCACC	AGGCACTTGCTCGTACGACGCGTCTCACACCGGGCTCGTGCTGGATCGCACCGTTTCGAGACGATGTGGGCCCGGCACCTTAA
SERPINF1	CACTCTTCTCAAAGACGATC	AGGCACTTGCTCGTACGACGCGTCTCACACCGCACTCTTCTCAAAGACGATCGTTTCGAGACGATGTGGGCCCGGCACCTTAA
SERPINF2	GCTAACTAGCGGGCCGAACC	AGGCACTTGCTCGTACGACGCGTCTCACACCGGCTAACTAGCGGGCCGAACCGTTTCGAGACGATGTGGGCCCGGCACCTTAA
SERPINF2	GGCAGCCAGTCGGAACGCGC	AGGCACTTGCTCGTACGACGCGTCTCACACCGGGCAGCCAGTCGGAACGCGCGTTTCGAGACGATGTGGGCCCGGCACCTTAA
SERPING1	GCTATTCGTTGAACCCATCC	AGGCACTTGCTCGTACGACGCGTCTCACACCGGCTATTCGTTGAACCCATCCGTTTCGAGACGATGTGGGCCCGGCACCTTAA
SERPING1	CTGAAGGGCTTCACGACCAA	AGGCACTTGCTCGTACGACGCGTCTCACACCGCTGAAGGGCTTCACGACCAAGTTTCGAGACGATGTGGGCCCGGCACCTTAA
SERPINH1	CTGAGCTGGGTCCGTACAGT	AGGCACTTGCTCGTACGACGCGTCTCACACCGCTGAGCTGGGTCCGTACAGTGTTTCGAGACGATGTGGGCCCGGCACCTTAA
SERPINH1	CGACACGAGCCCTAGCGACG	AGGCACTTGCTCGTACGACGCGTCTCACACCGCGACACGAGCCCTAGCGACGGTTTCGAGACGATGTGGGCCCGGCACCTTAA
SERPINI1	TATAATCGTCTTAGAGCCAC	AGGCACTTGCTCGTACGACGCGTCTCACACCGTATAATCGTCTTAGAGCCACGTTTCGAGACGATGTGGGCCCGGCACCTTAA
SERPINI1	GAAAGAAATCCGCCACTCAA	AGGCACTTGCTCGTACGACGCGTCTCACACCGGAAAGAAATCCGCCACTCAAGTTTCGAGACGATGTGGGCCCGGCACCTTAA
SET	AGGTAGGTTTCAAGCTGGGC	AGGCACTTGCTCGTACGACGCGTCTCACACCGAGGTAGGTTTCAAGCTGGGCGTTTCGAGACGATGTGGGCCCGGCACCTTAA
SET	GCTCTCACCTGAGGTCTCGT	AGGCACTTGCTCGTACGACGCGTCTCACACCGGCTCTCACCTGAGGTCTCGTGTTTCGAGACGATGTGGGCCCGGCACCTTAA
SETBP1	GGATGAACTAGGCTCAGGGC	AGGCACTTGCTCGTACGACGCGTCTCACACCGGGATGAACTAGGCTCAGGGCGTTTCGAGACGATGTGGGCCCGGCACCTTAA
SETBP1	AAAGATTCAGACCACAAAGC	AGGCACTTGCTCGTACGACGCGTCTCACACCGAAAGATTCAGACCACAAAGCGTTTCGAGACGATGTGGGCCCGGCACCTTAA
SETD1A	CCGGAGCCTCCAGAACCTGG	AGGCACTTGCTCGTACGACGCGTCTCACACCGCCGGAGCCTCCAGAACCTGGGTTTCGAGACGATGTGGGCCCGGCACCTTAA
SETD1A	GAGATCTCCGACGACGACCG	AGGCACTTGCTCGTACGACGCGTCTCACACCGGAGATCTCCGACGACGACCGGTTTCGAGACGATGTGGGCCCGGCACCTTAA
SETD1B	CATGTGCAAGAAGTATGGGG	AGGCACTTGCTCGTACGACGCGTCTCACACCGCATGTGCAAGAAGTATGGGGGTTTCGAGACGATGTGGGCCCGGCACCTTAA
SETD1B	GCGACAGTGGGGAGTTCCGG	AGGCACTTGCTCGTACGACGCGTCTCACACCGGCGACAGTGGGGAGTTCCGGGTTTCGAGACGATGTGGGCCCGGCACCTTAA
SETD2	ACTTCAGGGACCCACAGCGA	AGGCACTTGCTCGTACGACGCGTCTCACACCGACTTCAGGGACCCACAGCGAGTTTCGAGACGATGTGGGCCCGGCACCTTAA
SETD2	AGCACCAGTAACAGAGCCAG	AGGCACTTGCTCGTACGACGCGTCTCACACCGAGCACCAGTAACAGAGCCAGGTTTCGAGACGATGTGGGCCCGGCACCTTAA
SETD5	GGCGATTACCTCATGATCAC	AGGCACTTGCTCGTACGACGCGTCTCACACCGGGCGATTACCTCATGATCACGTTTCGAGACGATGTGGGCCCGGCACCTTAA
SETD5	AGAGTCGAATTTCTCGGTAC	AGGCACTTGCTCGTACGACGCGTCTCACACCGAGAGTCGAATTTCTCGGTACGTTTCGAGACGATGTGGGCCCGGCACCTTAA
SETX	TGGAGATACCTCCCGTGGAC	AGGCACTTGCTCGTACGACGCGTCTCACACCGTGGAGATACCTCCCGTGGACGTTTCGAGACGATGTGGGCCCGGCACCTTAA
SETX	TTCTTTGGCGGCACTATAGC	AGGCACTTGCTCGTACGACGCGTCTCACACCGTTCTTTGGCGGCACTATAGCGTTTCGAGACGATGTGGGCCCGGCACCTTAA
SF3B4	GTCGTTCGGCTGCTGAGCCA	AGGCACTTGCTCGTACGACGCGTCTCACACCGGTCGTTCGGCTGCTGAGCCAGTTTCGAGACGATGTGGGCCCGGCACCTTAA
SF3B4	CGGTGATAGGACGGTTACAG	AGGCACTTGCTCGTACGACGCGTCTCACACCGCGGTGATAGGACGGTTACAGGTTTCGAGACGATGTGGGCCCGGCACCTTAA
SFRP4	CGCAGTCGTCGCGCGCGCGT	AGGCACTTGCTCGTACGACGCGTCTCACACCGCGCAGTCGTCGCGCGCGCGTGTTTCGAGACGATGTGGGCCCGGCACCTTAA
SFRP4	ATCGTCACGGACCTCCCGGA	AGGCACTTGCTCGTACGACGCGTCTCACACCGATCGTCACGGACCTCCCGGAGTTTCGAGACGATGTGGGCCCGGCACCTTAA
SFTPA2	GGCAGCCCATTATTCCCAGG	AGGCACTTGCTCGTACGACGCGTCTCACACCGGGCAGCCCATTATTCCCAGGGTTTCGAGACGATGTGGGCCCGGCACCTTAA
SFTPA2	GGACATGGTGTTTCTCCAGG	AGGCACTTGCTCGTACGACGCGTCTCACACCGGGACATGGTGTTTCTCCAGGGTTTCGAGACGATGTGGGCCCGGCACCTTAA
SFTPB	AAACGGCATCTGTATGCACC	AGGCACTTGCTCGTACGACGCGTCTCACACCGAAACGGCATCTGTATGCACCGTTTCGAGACGATGTGGGCCCGGCACCTTAA
SFTPB	CGTCAAGCACTTGGTTGCAC	AGGCACTTGCTCGTACGACGCGTCTCACACCGCGTCAAGCACTTGGTTGCACGTTTCGAGACGATGTGGGCCCGGCACCTTAA
SFTPC	GAAACGCCTTCTTATCGTGG	AGGCACTTGCTCGTACGACGCGTCTCACACCGGAAACGCCTTCTTATCGTGGGTTTCGAGACGATGTGGGCCCGGCACCTTAA
SFTPC	CCACAATCACCACGACGATG	AGGCACTTGCTCGTACGACGCGTCTCACACCGCCACAATCACCACGACGATGGTTTCGAGACGATGTGGGCCCGGCACCTTAA
SFXN4	ACATACCCTTTGGTCCGCCG	AGGCACTTGCTCGTACGACGCGTCTCACACCGACATACCCTTTGGTCCGCCGGTTTCGAGACGATGTGGGCCCGGCACCTTAA
SFXN4	CAAGTCCGTGATTTTACCTC	AGGCACTTGCTCGTACGACGCGTCTCACACCGCAAGTCCGTGATTTTACCTCGTTTCGAGACGATGTGGGCCCGGCACCTTAA
SGCA	GCTTTGATACCACTCGGCAG	AGGCACTTGCTCGTACGACGCGTCTCACACCGGCTTTGATACCACTCGGCAGGTTTCGAGACGATGTGGGCCCGGCACCTTAA
SGCA	CCGATTGTAGGCTGTGACCT	AGGCACTTGCTCGTACGACGCGTCTCACACCGCCGATTGTAGGCTGTGACCTGTTTCGAGACGATGTGGGCCCGGCACCTTAA
SGCB	ACTTCTATTACAAGTGACAT	AGGCACTTGCTCGTACGACGCGTCTCACACCGACTTCTATTACAAGTGACATGTTTCGAGACGATGTGGGCCCGGCACCTTAA
SGCB	CATGAGTTTCATTTGCCAAG	AGGCACTTGCTCGTACGACGCGTCTCACACCGCATGAGTTTCATTTGCCAAGGTTTCGAGACGATGTGGGCCCGGCACCTTAA
SGCD	AGAAACTTACTGGTCGGGAC	AGGCACTTGCTCGTACGACGCGTCTCACACCGAGAAACTTACTGGTCGGGACGTTTCGAGACGATGTGGGCCCGGCACCTTAA
SGCD	TGTTTTGTTTACAGGAGCGG	AGGCACTTGCTCGTACGACGCGTCTCACACCGTGTTTTGTTTACAGGAGCGGGTTTCGAGACGATGTGGGCCCGGCACCTTAA
SGCE	TATATCGAAGCCATCCAGGT	AGGCACTTGCTCGTACGACGCGTCTCACACCGTATATCGAAGCCATCCAGGTGTTTCGAGACGATGTGGGCCCGGCACCTTAA
SGCE	TCTCCAAGGTACACTCCGAT	AGGCACTTGCTCGTACGACGCGTCTCACACCGTCTCCAAGGTACACTCCGATGTTTCGAGACGATGTGGGCCCGGCACCTTAA
SGCG	GTAAATGCGCGCAACTCAGA	AGGCACTTGCTCGTACGACGCGTCTCACACCGGTAAATGCGCGCAACTCAGAGTTTCGAGACGATGTGGGCCCGGCACCTTAA
SGCG	AAGATGGACTGCGCTTGGAA	AGGCACTTGCTCGTACGACGCGTCTCACACCGAAGATGGACTGCGCTTGGAAGTTTCGAGACGATGTGGGCCCGGCACCTTAA
SGK3	GGATTTTGTTAATGGAGGGG	AGGCACTTGCTCGTACGACGCGTCTCACACCGGGATTTTGTTAATGGAGGGGGTTTCGAGACGATGTGGGCCCGGCACCTTAA
SGK3	TTTGGTGATAATTTTGATCC	AGGCACTTGCTCGTACGACGCGTCTCACACCGTTTGGTGATAATTTTGATCCGTTTCGAGACGATGTGGGCCCGGCACCTTAA
SGMS2	CCACTAGAGTGGTGGAAAAC	AGGCACTTGCTCGTACGACGCGTCTCACACCGCCACTAGAGTGGTGGAAAACGTTTCGAGACGATGTGGGCCCGGCACCTTAA
SGMS2	GAGGGCTAAGCTCCTTGGGA	AGGCACTTGCTCGTACGACGCGTCTCACACCGGAGGGCTAAGCTCCTTGGGAGTTTCGAGACGATGTGGGCCCGGCACCTTAA
SGO1	ACTATTGGGGTCCATTCCAG	AGGCACTTGCTCGTACGACGCGTCTCACACCGACTATTGGGGTCCATTCCAGGTTTCGAGACGATGTGGGCCCGGCACCTTAA
SGO1	GGAAATATGTTCCTCTGGAA	AGGCACTTGCTCGTACGACGCGTCTCACACCGGGAAATATGTTCCTCTGGAAGTTTCGAGACGATGTGGGCCCGGCACCTTAA
SGPL1	CATATCCCCAGACTATCAGC	AGGCACTTGCTCGTACGACGCGTCTCACACCGCATATCCCCAGACTATCAGCGTTTCGAGACGATGTGGGCCCGGCACCTTAA
SGPL1	TGCTTTGTTAAATGCAGCAT	AGGCACTTGCTCGTACGACGCGTCTCACACCGTGCTTTGTTAAATGCAGCATGTTTCGAGACGATGTGGGCCCGGCACCTTAA
SGSH	TTGGTCCATGCGGCCGACGG	AGGCACTTGCTCGTACGACGCGTCTCACACCGTTGGTCCATGCGGCCGACGGGTTTCGAGACGATGTGGGCCCGGCACCTTAA
SGSH	TCTCACAGAAGGTTCCGTAC	AGGCACTTGCTCGTACGACGCGTCTCACACCGTCTCACAGAAGGTTCCGTACGTTTCGAGACGATGTGGGCCCGGCACCTTAA
SH2B1	CACCCCCAATATGCGGGGCC	AGGCACTTGCTCGTACGACGCGTCTCACACCGCACCCCCAATATGCGGGGCCGTTTCGAGACGATGTGGGCCCGGCACCTTAA
SH2B1	AGGCGACACTTCTGCCACTG	AGGCACTTGCTCGTACGACGCGTCTCACACCGAGGCGACACTTCTGCCACTGGTTTCGAGACGATGTGGGCCCGGCACCTTAA
SH2B3	TGAGTTGCACGCCGTAGCGG	AGGCACTTGCTCGTACGACGCGTCTCACACCGTGAGTTGCACGCCGTAGCGGGTTTCGAGACGATGTGGGCCCGGCACCTTAA
SH2B3	CCAGTACTGGCTGTTCGCCC	AGGCACTTGCTCGTACGACGCGTCTCACACCGCCAGTACTGGCTGTTCGCCCGTTTCGAGACGATGTGGGCCCGGCACCTTAA
SH2D1A	GGATGGCAGCTATTTGCTGA	AGGCACTTGCTCGTACGACGCGTCTCACACCGGGATGGCAGCTATTTGCTGAGTTTCGAGACGATGTGGGCCCGGCACCTTAA
SH2D1A	TTATTTTCCAGACAGCACCT	AGGCACTTGCTCGTACGACGCGTCTCACACCGTTATTTTCCAGACAGCACCTGTTTCGAGACGATGTGGGCCCGGCACCTTAA
SH3BP2	GGTAAGCCGGTGGGTGCATC	AGGCACTTGCTCGTACGACGCGTCTCACACCGGGTAAGCCGGTGGGTGCATCGTTTCGAGACGATGTGGGCCCGGCACCTTAA
SH3BP2	CTTACCGGTTATAGCCACTC	AGGCACTTGCTCGTACGACGCGTCTCACACCGCTTACCGGTTATAGCCACTCGTTTCGAGACGATGTGGGCCCGGCACCTTAA
SH3PXD2B	ACGAAGCCACATCCGGGACG	AGGCACTTGCTCGTACGACGCGTCTCACACCGACGAAGCCACATCCGGGACGGTTTCGAGACGATGTGGGCCCGGCACCTTAA
SH3PXD2B	TCGGAGATCAGCCTCAGCGT	AGGCACTTGCTCGTACGACGCGTCTCACACCGTCGGAGATCAGCCTCAGCGTGTTTCGAGACGATGTGGGCCCGGCACCTTAA
SH3TC2	CACTAGACTCACGGTCAGGC	AGGCACTTGCTCGTACGACGCGTCTCACACCGCACTAGACTCACGGTCAGGCGTTTCGAGACGATGTGGGCCCGGCACCTTAA
SH3TC2	GTGGCCTACGTGCTGCGCCA	AGGCACTTGCTCGTACGACGCGTCTCACACCGGTGGCCTACGTGCTGCGCCAGTTTCGAGACGATGTGGGCCCGGCACCTTAA
SHANK1	AAAGCGGACCGTGTATCAGA	AGGCACTTGCTCGTACGACGCGTCTCACACCGAAAGCGGACCGTGTATCAGAGTTTCGAGACGATGTGGGCCCGGCACCTTAA
SHANK1	CCCAACTACAAGGACCGTCG	AGGCACTTGCTCGTACGACGCGTCTCACACCGCCCAACTACAAGGACCGTCGGTTTCGAGACGATGTGGGCCCGGCACCTTAA
SHANK2	GCAAGCCGGACTAAGGACCG	AGGCACTTGCTCGTACGACGCGTCTCACACCGGCAAGCCGGACTAAGGACCGGTTTCGAGACGATGTGGGCCCGGCACCTTAA
SHANK2	ACTCTGAAGACCTCTACAGT	AGGCACTTGCTCGTACGACGCGTCTCACACCGACTCTGAAGACCTCTACAGTGTTTCGAGACGATGTGGGCCCGGCACCTTAA
SHANK3	AGAACGACCTCACCTCGATG	AGGCACTTGCTCGTACGACGCGTCTCACACCGAGAACGACCTCACCTCGATGGTTTCGAGACGATGTGGGCCCGGCACCTTAA
SHANK3	GGGATGGCAGATCCGCGCCG	AGGCACTTGCTCGTACGACGCGTCTCACACCGGGGATGGCAGATCCGCGCCGGTTTCGAGACGATGTGGGCCCGGCACCTTAA
SHH	AACTCGGTGGCGGCCAAATC	AGGCACTTGCTCGTACGACGCGTCTCACACCGAACTCGGTGGCGGCCAAATCGTTTCGAGACGATGTGGGCCCGGCACCTTAA
SHH	AAGAAAACACCGGAGCGGAC	AGGCACTTGCTCGTACGACGCGTCTCACACCGAAGAAAACACCGGAGCGGACGTTTCGAGACGATGTGGGCCCGGCACCTTAA
SHMT2	CTGCTCGACTTTTCCGGCCA	AGGCACTTGCTCGTACGACGCGTCTCACACCGCTGCTCGACTTTTCCGGCCAGTTTCGAGACGATGTGGGCCCGGCACCTTAA
SHMT2	GCAACCTCACGACCGGATCA	AGGCACTTGCTCGTACGACGCGTCTCACACCGGCAACCTCACGACCGGATCAGTTTCGAGACGATGTGGGCCCGGCACCTTAA
SHOC2	TAGTTATACGATTAAAGCGA	AGGCACTTGCTCGTACGACGCGTCTCACACCGTAGTTATACGATTAAAGCGAGTTTCGAGACGATGTGGGCCCGGCACCTTAA
SHOC2	TTAAAGAGCTCAACAAATGC	AGGCACTTGCTCGTACGACGCGTCTCACACCGTTAAAGAGCTCAACAAATGCGTTTCGAGACGATGTGGGCCCGGCACCTTAA
SHOX	AGAATTCGGCACCGCGAGAG	AGGCACTTGCTCGTACGACGCGTCTCACACCGAGAATTCGGCACCGCGAGAGGTTTCGAGACGATGTGGGCCCGGCACCTTAA
SHOX	CCTCGCGCATGAAGGCGTCG	AGGCACTTGCTCGTACGACGCGTCTCACACCGCCTCGCGCATGAAGGCGTCGGTTTCGAGACGATGTGGGCCCGGCACCTTAA
SHPK	AGCTCGGGGCTCGAACACCG	AGGCACTTGCTCGTACGACGCGTCTCACACCGAGCTCGGGGCTCGAACACCGGTTTCGAGACGATGTGGGCCCGGCACCTTAA
SHPK	GGTTGCACAGCCGAAGCCCG	AGGCACTTGCTCGTACGACGCGTCTCACACCGGGTTGCACAGCCGAAGCCCGGTTTCGAGACGATGTGGGCCCGGCACCTTAA
SHQ1	TTGAATCCGCAGTGCCACTA	AGGCACTTGCTCGTACGACGCGTCTCACACCGTTGAATCCGCAGTGCCACTAGTTTCGAGACGATGTGGGCCCGGCACCTTAA
SHQ1	CGAACTCGCCTGAGAAAGTA	AGGCACTTGCTCGTACGACGCGTCTCACACCGCGAACTCGCCTGAGAAAGTAGTTTCGAGACGATGTGGGCCCGGCACCTTAA
SHROOM4	GCCGCTCGATCCAAAACCGG	AGGCACTTGCTCGTACGACGCGTCTCACACCGGCCGCTCGATCCAAAACCGGGTTTCGAGACGATGTGGGCCCGGCACCTTAA
SHROOM4	ATTATATGGCTCCCGCCAAG	AGGCACTTGCTCGTACGACGCGTCTCACACCGATTATATGGCTCCCGCCAAGGTTTCGAGACGATGTGGGCCCGGCACCTTAA
SI	GTAACATATAGAGTTACCGG	AGGCACTTGCTCGTACGACGCGTCTCACACCGGTAACATATAGAGTTACCGGGTTTCGAGACGATGTGGGCCCGGCACCTTAA
SI	TCAGGGTATACTGTTAATCC	AGGCACTTGCTCGTACGACGCGTCTCACACCGTCAGGGTATACTGTTAATCCGTTTCGAGACGATGTGGGCCCGGCACCTTAA
SIAH1	CCTTATTCCTGTCCGTGCCC	AGGCACTTGCTCGTACGACGCGTCTCACACCGCCTTATTCCTGTCCGTGCCCGTTTCGAGACGATGTGGGCCCGGCACCTTAA
SIAH1	GCAGTTGTGCCAGTCAGGGC	AGGCACTTGCTCGTACGACGCGTCTCACACCGGCAGTTGTGCCAGTCAGGGCGTTTCGAGACGATGTGGGCCCGGCACCTTAA
SIGMAR1	CAGTTGGCGCGGCAGTACGC	AGGCACTTGCTCGTACGACGCGTCTCACACCGCAGTTGGCGCGGCAGTACGCGTTTCGAGACGATGTGGGCCCGGCACCTTAA
SIGMAR1	CTCGTCTGATCGTGGAGCTG	AGGCACTTGCTCGTACGACGCGTCTCACACCGCTCGTCTGATCGTGGAGCTGGTTTCGAGACGATGTGGGCCCGGCACCTTAA
SIK1	GGACCGGCAGAGGACGGTGG	AGGCACTTGCTCGTACGACGCGTCTCACACCGGGACCGGCAGAGGACGGTGGGTTTCGAGACGATGTGGGCCCGGCACCTTAA
SIK1	GGAGTTCAGCGCGGACCCCG	AGGCACTTGCTCGTACGACGCGTCTCACACCGGGAGTTCAGCGCGGACCCCGGTTTCGAGACGATGTGGGCCCGGCACCTTAA
SIL1	GTTGCAGATGGACAATGCGC	AGGCACTTGCTCGTACGACGCGTCTCACACCGGTTGCAGATGGACAATGCGCGTTTCGAGACGATGTGGGCCCGGCACCTTAA
SIL1	TTATACTGCTCACCTGGAAA	AGGCACTTGCTCGTACGACGCGTCTCACACCGTTATACTGCTCACCTGGAAAGTTTCGAGACGATGTGGGCCCGGCACCTTAA
SIM1	CTTGATCTCCGTGACGGCGC	AGGCACTTGCTCGTACGACGCGTCTCACACCGCTTGATCTCCGTGACGGCGCGTTTCGAGACGATGTGGGCCCGGCACCTTAA
SIM1	GGTGAGGCCGGCGTTACGCT	AGGCACTTGCTCGTACGACGCGTCTCACACCGGGTGAGGCCGGCGTTACGCTGTTTCGAGACGATGTGGGCCCGGCACCTTAA
SIN3A	GGCTGGGAAGGATGTTGGGG	AGGCACTTGCTCGTACGACGCGTCTCACACCGGGCTGGGAAGGATGTTGGGGGTTTCGAGACGATGTGGGCCCGGCACCTTAA
SIN3A	AACCCGGATTGTTGCCAGAT	AGGCACTTGCTCGTACGACGCGTCTCACACCGAACCCGGATTGTTGCCAGATGTTTCGAGACGATGTGGGCCCGGCACCTTAA
SIN3B	AAGCGTTGAATCCAACAATG	AGGCACTTGCTCGTACGACGCGTCTCACACCGAAGCGTTGAATCCAACAATGGTTTCGAGACGATGTGGGCCCGGCACCTTAA
SIN3B	GTCGCCATAGATGCGATAAA	AGGCACTTGCTCGTACGACGCGTCTCACACCGGTCGCCATAGATGCGATAAAGTTTCGAGACGATGTGGGCCCGGCACCTTAA
SIPA1L3	CAAGATGGGCGTGCGCGCAA	AGGCACTTGCTCGTACGACGCGTCTCACACCGCAAGATGGGCGTGCGCGCAAGTTTCGAGACGATGTGGGCCCGGCACCTTAA
SIPA1L3	GAACTTGTCGGACTTGTGCG	AGGCACTTGCTCGTACGACGCGTCTCACACCGGAACTTGTCGGACTTGTGCGGTTTCGAGACGATGTGGGCCCGGCACCTTAA
SIX1	TGTGCGCGTACCACTCCCGC	AGGCACTTGCTCGTACGACGCGTCTCACACCGTGTGCGCGTACCACTCCCGCGTTTCGAGACGATGTGGGCCCGGCACCTTAA
SIX1	TGCTTCAAGGAGAAGTCGAG	AGGCACTTGCTCGTACGACGCGTCTCACACCGTGCTTCAAGGAGAAGTCGAGGTTTCGAGACGATGTGGGCCCGGCACCTTAA
SIX3	GCGGAAGTTGCCCGTGTGGA	AGGCACTTGCTCGTACGACGCGTCTCACACCGGCGGAAGTTGCCCGTGTGGAGTTTCGAGACGATGTGGGCCCGGCACCTTAA
SIX3	TACTTGTCCACCGGGCCGAG	AGGCACTTGCTCGTACGACGCGTCTCACACCGTACTTGTCCACCGGGCCGAGGTTTCGAGACGATGTGGGCCCGGCACCTTAA
SIX5	CTCGAGTAGCCGGTAGAGCT	AGGCACTTGCTCGTACGACGCGTCTCACACCGCTCGAGTAGCCGGTAGAGCTGTTTCGAGACGATGTGGGCCCGGCACCTTAA
SIX5	GCCAGGCCGTTGATGATGAC	AGGCACTTGCTCGTACGACGCGTCTCACACCGGCCAGGCCGTTGATGATGACGTTTCGAGACGATGTGGGCCCGGCACCTTAA
SIX6	GCTACGCGCACGAGCCATCG	AGGCACTTGCTCGTACGACGCGTCTCACACCGGCTACGCGCACGAGCCATCGGTTTCGAGACGATGTGGGCCCGGCACCTTAA
SIX6	AACCGGACTGACCCCTACGC	AGGCACTTGCTCGTACGACGCGTCTCACACCGAACCGGACTGACCCCTACGCGTTTCGAGACGATGTGGGCCCGGCACCTTAA
SKI	CTTCGACTCGGCCAACTGGC	AGGCACTTGCTCGTACGACGCGTCTCACACCGCTTCGACTCGGCCAACTGGCGTTTCGAGACGATGTGGGCCCGGCACCTTAA
SKI	TGCACCACGAACTTGTGCGG	AGGCACTTGCTCGTACGACGCGTCTCACACCGTGCACCACGAACTTGTGCGGGTTTCGAGACGATGTGGGCCCGGCACCTTAA
SKP1	TGTTGTTGTAGGTCATTCAG	AGGCACTTGCTCGTACGACGCGTCTCACACCGTGTTGTTGTAGGTCATTCAGGTTTCGAGACGATGTGGGCCCGGCACCTTAA
SKP1	ACTATTAAGACCATGTTGGA	AGGCACTTGCTCGTACGACGCGTCTCACACCGACTATTAAGACCATGTTGGAGTTTCGAGACGATGTGGGCCCGGCACCTTAA
SKP2	AGCTGCTTAGCAAAGTCTGC	AGGCACTTGCTCGTACGACGCGTCTCACACCGAGCTGCTTAGCAAAGTCTGCGTTTCGAGACGATGTGGGCCCGGCACCTTAA
SKP2	AATCTGCACCCGGATGTGAC	AGGCACTTGCTCGTACGACGCGTCTCACACCGAATCTGCACCCGGATGTGACGTTTCGAGACGATGTGGGCCCGGCACCTTAA
SLA2	GTAGTGTCTGATCCGGTCCC	AGGCACTTGCTCGTACGACGCGTCTCACACCGGTAGTGTCTGATCCGGTCCCGTTTCGAGACGATGTGGGCCCGGCACCTTAA
SLA2	CTGTGACCATGGAAGCAGGT	AGGCACTTGCTCGTACGACGCGTCTCACACCGCTGTGACCATGGAAGCAGGTGTTTCGAGACGATGTGGGCCCGGCACCTTAA
SLC1A1	CCTGGTGTCACCCAGAAAGT	AGGCACTTGCTCGTACGACGCGTCTCACACCGCCTGGTGTCACCCAGAAAGTGTTTCGAGACGATGTGGGCCCGGCACCTTAA
SLC1A1	CAAGGTACCTGTAATCATGC	AGGCACTTGCTCGTACGACGCGTCTCACACCGCAAGGTACCTGTAATCATGCGTTTCGAGACGATGTGGGCCCGGCACCTTAA
SLC1A2	AGAGATTTCGAATAAGGTCC	AGGCACTTGCTCGTACGACGCGTCTCACACCGAGAGATTTCGAATAAGGTCCGTTTCGAGACGATGTGGGCCCGGCACCTTAA
SLC1A2	TCCTCATGAGTATATCCCCT	AGGCACTTGCTCGTACGACGCGTCTCACACCGTCCTCATGAGTATATCCCCTGTTTCGAGACGATGTGGGCCCGGCACCTTAA
SLC1A3	GCTCATTCTGTATGGTCGGA	AGGCACTTGCTCGTACGACGCGTCTCACACCGGCTCATTCTGTATGGTCGGAGTTTCGAGACGATGTGGGCCCGGCACCTTAA
SLC1A3	GCGCTAGATAGTAAGGCATC	AGGCACTTGCTCGTACGACGCGTCTCACACCGGCGCTAGATAGTAAGGCATCGTTTCGAGACGATGTGGGCCCGGCACCTTAA
SLC1A4	TTCCCTCAACGAGGCGACGA	AGGCACTTGCTCGTACGACGCGTCTCACACCGTTCCCTCAACGAGGCGACGAGTTTCGAGACGATGTGGGCCCGGCACCTTAA
SLC1A4	GACCACCACGGTGGTGAATG	AGGCACTTGCTCGTACGACGCGTCTCACACCGGACCACCACGGTGGTGAATGGTTTCGAGACGATGTGGGCCCGGCACCTTAA
SLC2A1	TCAGCATTGAATTCCGCCTG	AGGCACTTGCTCGTACGACGCGTCTCACACCGTCAGCATTGAATTCCGCCTGGTTTCGAGACGATGTGGGCCCGGCACCTTAA
SLC2A1	CAGACATGGGTCCACCGCTA	AGGCACTTGCTCGTACGACGCGTCTCACACCGCAGACATGGGTCCACCGCTAGTTTCGAGACGATGTGGGCCCGGCACCTTAA
SLC2A2	AGGCTGTCGGTAGCTGGAAT	AGGCACTTGCTCGTACGACGCGTCTCACACCGAGGCTGTCGGTAGCTGGAATGTTTCGAGACGATGTGGGCCCGGCACCTTAA
SLC2A2	ATTGCTCCAACCGCTCTCAG	AGGCACTTGCTCGTACGACGCGTCTCACACCGATTGCTCCAACCGCTCTCAGGTTTCGAGACGATGTGGGCCCGGCACCTTAA
SLC2A9	AAGTCCACCGATGGCGAATA	AGGCACTTGCTCGTACGACGCGTCTCACACCGAAGTCCACCGATGGCGAATAGTTTCGAGACGATGTGGGCCCGGCACCTTAA
SLC2A9	CATCGTGGGACGCTTCATCA	AGGCACTTGCTCGTACGACGCGTCTCACACCGCATCGTGGGACGCTTCATCAGTTTCGAGACGATGTGGGCCCGGCACCTTAA
SLC2A10	CACGCGATAACATGCGAGGC	AGGCACTTGCTCGTACGACGCGTCTCACACCGCACGCGATAACATGCGAGGCGTTTCGAGACGATGTGGGCCCGGCACCTTAA
SLC2A10	CACGTAGATACAGCAAGCCA	AGGCACTTGCTCGTACGACGCGTCTCACACCGCACGTAGATACAGCAAGCCAGTTTCGAGACGATGTGGGCCCGGCACCTTAA
SLC3A1	GGGCTGGACGCCCTTGAAGT	AGGCACTTGCTCGTACGACGCGTCTCACACCGGGGCTGGACGCCCTTGAAGTGTTTCGAGACGATGTGGGCCCGGCACCTTAA
SLC3A1	CAATTGAGTCGGACACGGAC	AGGCACTTGCTCGTACGACGCGTCTCACACCGCAATTGAGTCGGACACGGACGTTTCGAGACGATGTGGGCCCGGCACCTTAA
SLC4A1	CAAGCTGGGTGTAATCGATG	AGGCACTTGCTCGTACGACGCGTCTCACACCGCAAGCTGGGTGTAATCGATGGTTTCGAGACGATGTGGGCCCGGCACCTTAA
SLC4A1	AGATAAACCTGTCTAGCAGT	AGGCACTTGCTCGTACGACGCGTCTCACACCGAGATAAACCTGTCTAGCAGTGTTTCGAGACGATGTGGGCCCGGCACCTTAA
SLC4A3	GTCTGACCAGATCCGGCCGG	AGGCACTTGCTCGTACGACGCGTCTCACACCGGTCTGACCAGATCCGGCCGGGTTTCGAGACGATGTGGGCCCGGCACCTTAA
SLC4A3	CTAAGTGTCGCCGCACACCA	AGGCACTTGCTCGTACGACGCGTCTCACACCGCTAAGTGTCGCCGCACACCAGTTTCGAGACGATGTGGGCCCGGCACCTTAA
SLC4A4	CATTTCTGATAAACCGGAGA	AGGCACTTGCTCGTACGACGCGTCTCACACCGCATTTCTGATAAACCGGAGAGTTTCGAGACGATGTGGGCCCGGCACCTTAA
SLC4A4	ATCCATCATGCTTGATCGGG	AGGCACTTGCTCGTACGACGCGTCTCACACCGATCCATCATGCTTGATCGGGGTTTCGAGACGATGTGGGCCCGGCACCTTAA
SLC4A11	CCATGCTTCGCCGCTTCGCC	AGGCACTTGCTCGTACGACGCGTCTCACACCGCCATGCTTCGCCGCTTCGCCGTTTCGAGACGATGTGGGCCCGGCACCTTAA
SLC4A11	TCCAGTGGCGCCGAGAACGA	AGGCACTTGCTCGTACGACGCGTCTCACACCGTCCAGTGGCGCCGAGAACGAGTTTCGAGACGATGTGGGCCCGGCACCTTAA
SLC5A1	GTGGGGTCTTTAATCCTGAC	AGGCACTTGCTCGTACGACGCGTCTCACACCGGTGGGGTCTTTAATCCTGACGTTTCGAGACGATGTGGGCCCGGCACCTTAA
SLC5A1	GGTGTTGCCATCAGACACTA	AGGCACTTGCTCGTACGACGCGTCTCACACCGGGTGTTGCCATCAGACACTAGTTTCGAGACGATGTGGGCCCGGCACCTTAA
SLC5A2	CCGTGACCGGGGATCTGCCG	AGGCACTTGCTCGTACGACGCGTCTCACACCGCCGTGACCGGGGATCTGCCGGTTTCGAGACGATGTGGGCCCGGCACCTTAA
SLC5A2	GATGCCCAGAAGCGCGATGA	AGGCACTTGCTCGTACGACGCGTCTCACACCGGATGCCCAGAAGCGCGATGAGTTTCGAGACGATGTGGGCCCGGCACCTTAA
SLC5A5	TGCAGATAATTCCGGTGGAC	AGGCACTTGCTCGTACGACGCGTCTCACACCGTGCAGATAATTCCGGTGGACGTTTCGAGACGATGTGGGCCCGGCACCTTAA
SLC5A5	CCATAGCGATAGGCCTCCGA	AGGCACTTGCTCGTACGACGCGTCTCACACCGCCATAGCGATAGGCCTCCGAGTTTCGAGACGATGTGGGCCCGGCACCTTAA
SLC5A6	CTCCTTATACGGGGTGAACC	AGGCACTTGCTCGTACGACGCGTCTCACACCGCTCCTTATACGGGGTGAACCGTTTCGAGACGATGTGGGCCCGGCACCTTAA
SLC5A6	TCTACCATGCTTGTCGTGGC	AGGCACTTGCTCGTACGACGCGTCTCACACCGTCTACCATGCTTGTCGTGGCGTTTCGAGACGATGTGGGCCCGGCACCTTAA
SLC5A7	ACATACCCCTTTGAACGCAT	AGGCACTTGCTCGTACGACGCGTCTCACACCGACATACCCCTTTGAACGCATGTTTCGAGACGATGTGGGCCCGGCACCTTAA
SLC5A7	TCCAATGGCCCCAATGAGTA	AGGCACTTGCTCGTACGACGCGTCTCACACCGTCCAATGGCCCCAATGAGTAGTTTCGAGACGATGTGGGCCCGGCACCTTAA
SLC6A1	CATCTGATGCATGTTGCGCC	AGGCACTTGCTCGTACGACGCGTCTCACACCGCATCTGATGCATGTTGCGCCGTTTCGAGACGATGTGGGCCCGGCACCTTAA
SLC6A1	ATAAGCCAGGTCAGATCCGC	AGGCACTTGCTCGTACGACGCGTCTCACACCGATAAGCCAGGTCAGATCCGCGTTTCGAGACGATGTGGGCCCGGCACCTTAA
SLC6A2	AGCCAACGTACAGGGCGATC	AGGCACTTGCTCGTACGACGCGTCTCACACCGAGCCAACGTACAGGGCGATCGTTTCGAGACGATGTGGGCCCGGCACCTTAA
SLC6A2	AGCAGCGGGATTCATGACAT	AGGCACTTGCTCGTACGACGCGTCTCACACCGAGCAGCGGGATTCATGACATGTTTCGAGACGATGTGGGCCCGGCACCTTAA
SLC6A3	GCCGGTAGAAGTCAACGCTC	AGGCACTTGCTCGTACGACGCGTCTCACACCGGCCGGTAGAAGTCAACGCTCGTTTCGAGACGATGTGGGCCCGGCACCTTAA
SLC6A3	TACTCAAAGTACTCGGCAGC	AGGCACTTGCTCGTACGACGCGTCTCACACCGTACTCAAAGTACTCGGCAGCGTTTCGAGACGATGTGGGCCCGGCACCTTAA
SLC6A4	GATGAGGTAGTATAGCGCCC	AGGCACTTGCTCGTACGACGCGTCTCACACCGGATGAGGTAGTATAGCGCCCGTTTCGAGACGATGTGGGCCCGGCACCTTAA
SLC6A4	CTGGGACAGTACCACCGAAA	AGGCACTTGCTCGTACGACGCGTCTCACACCGCTGGGACAGTACCACCGAAAGTTTCGAGACGATGTGGGCCCGGCACCTTAA
SLC6A5	CAGGGGTATTGTTCCGCTCC	AGGCACTTGCTCGTACGACGCGTCTCACACCGCAGGGGTATTGTTCCGCTCCGTTTCGAGACGATGTGGGCCCGGCACCTTAA
SLC6A5	CGCTTATCCCAACGTGACAA	AGGCACTTGCTCGTACGACGCGTCTCACACCGCGCTTATCCCAACGTGACAAGTTTCGAGACGATGTGGGCCCGGCACCTTAA
SLC6A8	TGGCGCGTCCAGGTCTCGCG	AGGCACTTGCTCGTACGACGCGTCTCACACCGTGGCGCGTCCAGGTCTCGCGGTTTCGAGACGATGTGGGCCCGGCACCTTAA
SLC6A8	CAGCGTGACAGCCCGCGGGT	AGGCACTTGCTCGTACGACGCGTCTCACACCGCAGCGTGACAGCCCGCGGGTGTTTCGAGACGATGTGGGCCCGGCACCTTAA
SLC6A9	GAGTTTGTACTGACGAGCGT	AGGCACTTGCTCGTACGACGCGTCTCACACCGGAGTTTGTACTGACGAGCGTGTTTCGAGACGATGTGGGCCCGGCACCTTAA
SLC6A9	TGTACTACCTAACCCCGCAG	AGGCACTTGCTCGTACGACGCGTCTCACACCGTGTACTACCTAACCCCGCAGGTTTCGAGACGATGTGGGCCCGGCACCTTAA
SLC6A17	ATTATAATGTGATCATCGGG	AGGCACTTGCTCGTACGACGCGTCTCACACCGATTATAATGTGATCATCGGGGTTTCGAGACGATGTGGGCCCGGCACCTTAA
SLC6A17	ACTATATATGTCCCCGCCTG	AGGCACTTGCTCGTACGACGCGTCTCACACCGACTATATATGTCCCCGCCTGGTTTCGAGACGATGTGGGCCCGGCACCTTAA
SLC6A19	GCGACTCGGGCTCCATCCAG	AGGCACTTGCTCGTACGACGCGTCTCACACCGGCGACTCGGGCTCCATCCAGGTTTCGAGACGATGTGGGCCCGGCACCTTAA
SLC6A19	ATCGGTGTATGTGGCCATCG	AGGCACTTGCTCGTACGACGCGTCTCACACCGATCGGTGTATGTGGCCATCGGTTTCGAGACGATGTGGGCCCGGCACCTTAA
SLC7A4	CCATGGATACGTAGGTGAAC	AGGCACTTGCTCGTACGACGCGTCTCACACCGCCATGGATACGTAGGTGAACGTTTCGAGACGATGTGGGCCCGGCACCTTAA
SLC7A4	CATCATCGGTGGCGCCGCCG	AGGCACTTGCTCGTACGACGCGTCTCACACCGCATCATCGGTGGCGCCGCCGGTTTCGAGACGATGTGGGCCCGGCACCTTAA
SLC7A5	ACGTACACCAGCGTCACGAT	AGGCACTTGCTCGTACGACGCGTCTCACACCGACGTACACCAGCGTCACGATGTTTCGAGACGATGTGGGCCCGGCACCTTAA
SLC7A5	AGGAAATGATCAACCCCTAC	AGGCACTTGCTCGTACGACGCGTCTCACACCGAGGAAATGATCAACCCCTACGTTTCGAGACGATGTGGGCCCGGCACCTTAA
SLC7A7	ACTGTATATGAGCACACCCT	AGGCACTTGCTCGTACGACGCGTCTCACACCGACTGTATATGAGCACACCCTGTTTCGAGACGATGTGGGCCCGGCACCTTAA
SLC7A7	CAGCTATGCCTATATCCTGG	AGGCACTTGCTCGTACGACGCGTCTCACACCGCAGCTATGCCTATATCCTGGGTTTCGAGACGATGTGGGCCCGGCACCTTAA
SLC7A9	TCTCTTTACCCAGCGTCGCG	AGGCACTTGCTCGTACGACGCGTCTCACACCGTCTCTTTACCCAGCGTCGCGGTTTCGAGACGATGTGGGCCCGGCACCTTAA
SLC7A9	GGGAGAGTATCCCTACCTGA	AGGCACTTGCTCGTACGACGCGTCTCACACCGGGGAGAGTATCCCTACCTGAGTTTCGAGACGATGTGGGCCCGGCACCTTAA
SLC7A14	CTATGCTGCCAAATTCGTAG	AGGCACTTGCTCGTACGACGCGTCTCACACCGCTATGCTGCCAAATTCGTAGGTTTCGAGACGATGTGGGCCCGGCACCTTAA
SLC7A14	CCGCGATCAACAGAGCCAGA	AGGCACTTGCTCGTACGACGCGTCTCACACCGCCGCGATCAACAGAGCCAGAGTTTCGAGACGATGTGGGCCCGGCACCTTAA
SLC9A1	CGTGTGTGTAGTCGATGCCC	AGGCACTTGCTCGTACGACGCGTCTCACACCGCGTGTGTGTAGTCGATGCCCGTTTCGAGACGATGTGGGCCCGGCACCTTAA
SLC9A1	GCTCAATGACGCCGTCACTG	AGGCACTTGCTCGTACGACGCGTCTCACACCGGCTCAATGACGCCGTCACTGGTTTCGAGACGATGTGGGCCCGGCACCTTAA
SLC9A3	ATCCAGAGCGCGATGACGTA	AGGCACTTGCTCGTACGACGCGTCTCACACCGATCCAGAGCGCGATGACGTAGTTTCGAGACGATGTGGGCCCGGCACCTTAA
SLC9A3	GGTTCACGGCCGAGATACCC	AGGCACTTGCTCGTACGACGCGTCTCACACCGGGTTCACGGCCGAGATACCCGTTTCGAGACGATGTGGGCCCGGCACCTTAA
SLC9A6	TAGCCAGGCCGGTTTCGTGC	AGGCACTTGCTCGTACGACGCGTCTCACACCGTAGCCAGGCCGGTTTCGTGCGTTTCGAGACGATGTGGGCCCGGCACCTTAA
SLC9A6	TGGCTGTGTAACGCTGATGA	AGGCACTTGCTCGTACGACGCGTCTCACACCGTGGCTGTGTAACGCTGATGAGTTTCGAGACGATGTGGGCCCGGCACCTTAA
SLC9A7	TTTGGTAAACTTAGTCACGT	AGGCACTTGCTCGTACGACGCGTCTCACACCGTTTGGTAAACTTAGTCACGTGTTTCGAGACGATGTGGGCCCGGCACCTTAA
SLC9A7	TTGTCACGGCCACTGGTAGC	AGGCACTTGCTCGTACGACGCGTCTCACACCGTTGTCACGGCCACTGGTAGCGTTTCGAGACGATGTGGGCCCGGCACCTTAA
SLC10A7	TGGACTATCATTGAAAACAG	AGGCACTTGCTCGTACGACGCGTCTCACACCGTGGACTATCATTGAAAACAGGTTTCGAGACGATGTGGGCCCGGCACCTTAA
SLC10A7	CCGTCCATAGGGGTGAATGG	AGGCACTTGCTCGTACGACGCGTCTCACACCGCCGTCCATAGGGGTGAATGGGTTTCGAGACGATGTGGGCCCGGCACCTTAA
SLC11A2	CTCTGGGCTTTCACCGGACC	AGGCACTTGCTCGTACGACGCGTCTCACACCGCTCTGGGCTTTCACCGGACCGTTTCGAGACGATGTGGGCCCGGCACCTTAA
SLC11A2	ATTGAATCCGATTTGCAGTC	AGGCACTTGCTCGTACGACGCGTCTCACACCGATTGAATCCGATTTGCAGTCGTTTCGAGACGATGTGGGCCCGGCACCTTAA
SLC12A1	CCTATTGACCCACCGAACTC	AGGCACTTGCTCGTACGACGCGTCTCACACCGCCTATTGACCCACCGAACTCGTTTCGAGACGATGTGGGCCCGGCACCTTAA
SLC12A1	CACTTTGGGTGCGCTGACAA	AGGCACTTGCTCGTACGACGCGTCTCACACCGCACTTTGGGTGCGCTGACAAGTTTCGAGACGATGTGGGCCCGGCACCTTAA
SLC12A2	GGTTGGATTTGCAGAAACCG	AGGCACTTGCTCGTACGACGCGTCTCACACCGGGTTGGATTTGCAGAAACCGGTTTCGAGACGATGTGGGCCCGGCACCTTAA
SLC12A2	AGTGTCATTAACGTTTCCAG	AGGCACTTGCTCGTACGACGCGTCTCACACCGAGTGTCATTAACGTTTCCAGGTTTCGAGACGATGTGGGCCCGGCACCTTAA
SLC12A3	TCGTTAATGGGGTCCACGAT	AGGCACTTGCTCGTACGACGCGTCTCACACCGTCGTTAATGGGGTCCACGATGTTTCGAGACGATGTGGGCCCGGCACCTTAA
SLC12A3	CTGATCGGCTTCTTCGGCAA	AGGCACTTGCTCGTACGACGCGTCTCACACCGCTGATCGGCTTCTTCGGCAAGTTTCGAGACGATGTGGGCCCGGCACCTTAA
SLC12A5	TCGGGTGAAGTATTCATCAC	AGGCACTTGCTCGTACGACGCGTCTCACACCGTCGGGTGAAGTATTCATCACGTTTCGAGACGATGTGGGCCCGGCACCTTAA
SLC12A5	AGGCCAATGGAGAGCCGACC	AGGCACTTGCTCGTACGACGCGTCTCACACCGAGGCCAATGGAGAGCCGACCGTTTCGAGACGATGTGGGCCCGGCACCTTAA
SLC12A6	ATTATACCACTAGCCAATCC	AGGCACTTGCTCGTACGACGCGTCTCACACCGATTATACCACTAGCCAATCCGTTTCGAGACGATGTGGGCCCGGCACCTTAA
SLC12A6	TGACGTTTGCTCTAAGACCA	AGGCACTTGCTCGTACGACGCGTCTCACACCGTGACGTTTGCTCTAAGACCAGTTTCGAGACGATGTGGGCCCGGCACCTTAA
SLC13A5	GCGTAATTACCGTGCAGGCT	AGGCACTTGCTCGTACGACGCGTCTCACACCGGCGTAATTACCGTGCAGGCTGTTTCGAGACGATGTGGGCCCGGCACCTTAA
SLC13A5	GTTGGGTCCCGTCCCGGTCA	AGGCACTTGCTCGTACGACGCGTCTCACACCGGTTGGGTCCCGTCCCGGTCAGTTTCGAGACGATGTGGGCCCGGCACCTTAA
SLC16A1	TATCCATGACACTTCGCTGG	AGGCACTTGCTCGTACGACGCGTCTCACACCGTATCCATGACACTTCGCTGGGTTTCGAGACGATGTGGGCCCGGCACCTTAA
SLC16A1	TACTCTGGCCCCCCTCAATC	AGGCACTTGCTCGTACGACGCGTCTCACACCGTACTCTGGCCCCCCTCAATCGTTTCGAGACGATGTGGGCCCGGCACCTTAA
SLC16A2	GAAGATCATACCCATCGCGA	AGGCACTTGCTCGTACGACGCGTCTCACACCGGAAGATCATACCCATCGCGAGTTTCGAGACGATGTGGGCCCGGCACCTTAA
SLC16A2	CGGGTCTCTACCGTAGGCGT	AGGCACTTGCTCGTACGACGCGTCTCACACCGCGGGTCTCTACCGTAGGCGTGTTTCGAGACGATGTGGGCCCGGCACCTTAA
SLC16A12	ATTGAACAGTTTTCCTGGCG	AGGCACTTGCTCGTACGACGCGTCTCACACCGATTGAACAGTTTTCCTGGCGGTTTCGAGACGATGTGGGCCCGGCACCTTAA
SLC16A12	AGGATTACGCACAAACGGCA	AGGCACTTGCTCGTACGACGCGTCTCACACCGAGGATTACGCACAAACGGCAGTTTCGAGACGATGTGGGCCCGGCACCTTAA
SLC17A5	ATTGTACTCAGAGCACTAGA	AGGCACTTGCTCGTACGACGCGTCTCACACCGATTGTACTCAGAGCACTAGAGTTTCGAGACGATGTGGGCCCGGCACCTTAA
SLC17A5	TAACGAGCAGAGCAGCACAC	AGGCACTTGCTCGTACGACGCGTCTCACACCGTAACGAGCAGAGCAGCACACGTTTCGAGACGATGTGGGCCCGGCACCTTAA
SLC17A8	TGGCAACTCCAAGATTGCAC	AGGCACTTGCTCGTACGACGCGTCTCACACCGTGGCAACTCCAAGATTGCACGTTTCGAGACGATGTGGGCCCGGCACCTTAA
SLC17A8	CGTATATGTTGATGGAAAAC	AGGCACTTGCTCGTACGACGCGTCTCACACCGCGTATATGTTGATGGAAAACGTTTCGAGACGATGTGGGCCCGGCACCTTAA
SLC17A9	CAGTGGGGTGACGGCCGTGA	AGGCACTTGCTCGTACGACGCGTCTCACACCGCAGTGGGGTGACGGCCGTGAGTTTCGAGACGATGTGGGCCCGGCACCTTAA
SLC17A9	TGGGCAGTTACCGATCCCCG	AGGCACTTGCTCGTACGACGCGTCTCACACCGTGGGCAGTTACCGATCCCCGGTTTCGAGACGATGTGGGCCCGGCACCTTAA
SLC18A2	TCATAGAGCACACTCCCGAA	AGGCACTTGCTCGTACGACGCGTCTCACACCGTCATAGAGCACACTCCCGAAGTTTCGAGACGATGTGGGCCCGGCACCTTAA
SLC18A2	GATAACTCGACTATGGTCAC	AGGCACTTGCTCGTACGACGCGTCTCACACCGGATAACTCGACTATGGTCACGTTTCGAGACGATGTGGGCCCGGCACCTTAA
SLC18A3	GATCGCCGATAAGTACCCGG	AGGCACTTGCTCGTACGACGCGTCTCACACCGGATCGCCGATAAGTACCCGGGTTTCGAGACGATGTGGGCCCGGCACCTTAA
SLC18A3	CTACATCGCCCACATGCGCG	AGGCACTTGCTCGTACGACGCGTCTCACACCGCTACATCGCCCACATGCGCGGTTTCGAGACGATGTGGGCCCGGCACCTTAA
SLC19A2	CACTTTGGTGGGCTTTACAG	AGGCACTTGCTCGTACGACGCGTCTCACACCGCACTTTGGTGGGCTTTACAGGTTTCGAGACGATGTGGGCCCGGCACCTTAA
SLC19A2	TGACTTTCTGGTACATGCCC	AGGCACTTGCTCGTACGACGCGTCTCACACCGTGACTTTCTGGTACATGCCCGTTTCGAGACGATGTGGGCCCGGCACCTTAA
SLC19A3	GTAGTAGGCCACCTCGGCGG	AGGCACTTGCTCGTACGACGCGTCTCACACCGGTAGTAGGCCACCTCGGCGGGTTTCGAGACGATGTGGGCCCGGCACCTTAA
SLC19A3	AAAAGTACGACATGTTCGCC	AGGCACTTGCTCGTACGACGCGTCTCACACCGAAAAGTACGACATGTTCGCCGTTTCGAGACGATGTGGGCCCGGCACCTTAA
SLC20A2	TCTTACCGTATGCAGCCCGA	AGGCACTTGCTCGTACGACGCGTCTCACACCGTCTTACCGTATGCAGCCCGAGTTTCGAGACGATGTGGGCCCGGCACCTTAA
SLC20A2	CTGGTCGCAATCGGTACCAA	AGGCACTTGCTCGTACGACGCGTCTCACACCGCTGGTCGCAATCGGTACCAAGTTTCGAGACGATGTGGGCCCGGCACCTTAA
SLC22A5	CGTGTTCCTGATAGCGACCC	AGGCACTTGCTCGTACGACGCGTCTCACACCGCGTGTTCCTGATAGCGACCCGTTTCGAGACGATGTGGGCCCGGCACCTTAA
SLC22A5	AATGTGCTGTTCGTGACCAT	AGGCACTTGCTCGTACGACGCGTCTCACACCGAATGTGCTGTTCGTGACCATGTTTCGAGACGATGTGGGCCCGGCACCTTAA
SLC22A12	CCGGCGGGATGGAAATAGCC	AGGCACTTGCTCGTACGACGCGTCTCACACCGCCGGCGGGATGGAAATAGCCGTTTCGAGACGATGTGGGCCCGGCACCTTAA
SLC22A12	GTGGCTGCCATCAACGGAAA	AGGCACTTGCTCGTACGACGCGTCTCACACCGGTGGCTGCCATCAACGGAAAGTTTCGAGACGATGTGGGCCCGGCACCTTAA
SLC24A1	CAAGCCATGCGATCACCCCC	AGGCACTTGCTCGTACGACGCGTCTCACACCGCAAGCCATGCGATCACCCCCGTTTCGAGACGATGTGGGCCCGGCACCTTAA
SLC24A1	CTCAACAACCCCTACGGTCA	AGGCACTTGCTCGTACGACGCGTCTCACACCGCTCAACAACCCCTACGGTCAGTTTCGAGACGATGTGGGCCCGGCACCTTAA
SLC24A4	ATAACAGACGCAAACAGCTC	AGGCACTTGCTCGTACGACGCGTCTCACACCGATAACAGACGCAAACAGCTCGTTTCGAGACGATGTGGGCCCGGCACCTTAA
SLC24A4	GGCAGGTGGTCCGTCTGACG	AGGCACTTGCTCGTACGACGCGTCTCACACCGGGCAGGTGGTCCGTCTGACGGTTTCGAGACGATGTGGGCCCGGCACCTTAA
SLC24A5	ATAGGTGTATTTATCACAAA	AGGCACTTGCTCGTACGACGCGTCTCACACCGATAGGTGTATTTATCACAAAGTTTCGAGACGATGTGGGCCCGGCACCTTAA
SLC24A5	CTTGATTGCCGACGAATGAA	AGGCACTTGCTCGTACGACGCGTCTCACACCGCTTGATTGCCGACGAATGAAGTTTCGAGACGATGTGGGCCCGGCACCTTAA
SLC25A1	CTCGAACATTCCAAACCTGG	AGGCACTTGCTCGTACGACGCGTCTCACACCGCTCGAACATTCCAAACCTGGGTTTCGAGACGATGTGGGCCCGGCACCTTAA
SLC25A1	CCGATGCCCCGGTACCGCGG	AGGCACTTGCTCGTACGACGCGTCTCACACCGCCGATGCCCCGGTACCGCGGGTTTCGAGACGATGTGGGCCCGGCACCTTAA
SLC25A3	ATTCTTTGCTGACATTGCCC	AGGCACTTGCTCGTACGACGCGTCTCACACCGATTCTTTGCTGACATTGCCCGTTTCGAGACGATGTGGGCCCGGCACCTTAA
SLC25A3	GTATAGCAATATGCTTGGAG	AGGCACTTGCTCGTACGACGCGTCTCACACCGGTATAGCAATATGCTTGGAGGTTTCGAGACGATGTGGGCCCGGCACCTTAA
SLC25A4	CAGTTTGACCCTCTCGATGG	AGGCACTTGCTCGTACGACGCGTCTCACACCGCAGTTTGACCCTCTCGATGGGTTTCGAGACGATGTGGGCCCGGCACCTTAA
SLC25A4	GGTGAGAATCCCTAAGGAGC	AGGCACTTGCTCGTACGACGCGTCTCACACCGGGTGAGAATCCCTAAGGAGCGTTTCGAGACGATGTGGGCCCGGCACCTTAA
SLC25A10	CTGCGGGTGGTGCGTACCGA	AGGCACTTGCTCGTACGACGCGTCTCACACCGCTGCGGGTGGTGCGTACCGAGTTTCGAGACGATGTGGGCCCGGCACCTTAA
SLC25A10	GTCACCGCAGGTTTAGCTGG	AGGCACTTGCTCGTACGACGCGTCTCACACCGGTCACCGCAGGTTTAGCTGGGTTTCGAGACGATGTGGGCCCGGCACCTTAA
SLC25A11	GCTGTTTGAGCGCCTGACTG	AGGCACTTGCTCGTACGACGCGTCTCACACCGGCTGTTTGAGCGCCTGACTGGTTTCGAGACGATGTGGGCCCGGCACCTTAA
SLC25A11	CTTATCCGCATGACTGCCGA	AGGCACTTGCTCGTACGACGCGTCTCACACCGCTTATCCGCATGACTGCCGAGTTTCGAGACGATGTGGGCCCGGCACCTTAA
SLC25A12	GTAGCTGATCAAACCAAGGA	AGGCACTTGCTCGTACGACGCGTCTCACACCGGTAGCTGATCAAACCAAGGAGTTTCGAGACGATGTGGGCCCGGCACCTTAA
SLC25A12	GCCACTATGAACATGGAATC	AGGCACTTGCTCGTACGACGCGTCTCACACCGGCCACTATGAACATGGAATCGTTTCGAGACGATGTGGGCCCGGCACCTTAA
SLC25A13	CAACGGGACAATGCTAGGAC	AGGCACTTGCTCGTACGACGCGTCTCACACCGCAACGGGACAATGCTAGGACGTTTCGAGACGATGTGGGCCCGGCACCTTAA
SLC25A13	TCTGCAACTTGTAGAAGAAC	AGGCACTTGCTCGTACGACGCGTCTCACACCGTCTGCAACTTGTAGAAGAACGTTTCGAGACGATGTGGGCCCGGCACCTTAA
SLC25A19	GGCTATGGAGCTGTCCAAGT	AGGCACTTGCTCGTACGACGCGTCTCACACCGGGCTATGGAGCTGTCCAAGTGTTTCGAGACGATGTGGGCCCGGCACCTTAA
SLC25A19	ATGCCATGGTACTTTGCGCT	AGGCACTTGCTCGTACGACGCGTCTCACACCGATGCCATGGTACTTTGCGCTGTTTCGAGACGATGTGGGCCCGGCACCTTAA
SLC25A20	GGTTGTCCAGGCAAACTCGG	AGGCACTTGCTCGTACGACGCGTCTCACACCGGGTTGTCCAGGCAAACTCGGGTTTCGAGACGATGTGGGCCCGGCACCTTAA
SLC25A20	AATGGCTGCCCCTATCATCG	AGGCACTTGCTCGTACGACGCGTCTCACACCGAATGGCTGCCCCTATCATCGGTTTCGAGACGATGTGGGCCCGGCACCTTAA
SLC25A22	CTGCTTAAAGAGATGCTGGC	AGGCACTTGCTCGTACGACGCGTCTCACACCGCTGCTTAAAGAGATGCTGGCGTTTCGAGACGATGTGGGCCCGGCACCTTAA
SLC25A22	GGGCTACTTCGGCATGTACC	AGGCACTTGCTCGTACGACGCGTCTCACACCGGGGCTACTTCGGCATGTACCGTTTCGAGACGATGTGGGCCCGGCACCTTAA
SLC25A24	ATGATTTTCAGACGGTCCAA	AGGCACTTGCTCGTACGACGCGTCTCACACCGATGATTTTCAGACGGTCCAAGTTTCGAGACGATGTGGGCCCGGCACCTTAA
SLC25A24	AAAAATCCGGACAATGGTGG	AGGCACTTGCTCGTACGACGCGTCTCACACCGAAAAATCCGGACAATGGTGGGTTTCGAGACGATGTGGGCCCGGCACCTTAA
SLC25A26	ACTTTTAAGGACTCCCATAA	AGGCACTTGCTCGTACGACGCGTCTCACACCGACTTTTAAGGACTCCCATAAGTTTCGAGACGATGTGGGCCCGGCACCTTAA
SLC25A26	GTTTGTTTCAGGGTATCCAA	AGGCACTTGCTCGTACGACGCGTCTCACACCGGTTTGTTTCAGGGTATCCAAGTTTCGAGACGATGTGGGCCCGGCACCTTAA
SLC25A38	TCTTGGGGTTGCAGCAGCGA	AGGCACTTGCTCGTACGACGCGTCTCACACCGTCTTGGGGTTGCAGCAGCGAGTTTCGAGACGATGTGGGCCCGGCACCTTAA
SLC25A38	AGGGCCTACCCATGATCTGA	AGGCACTTGCTCGTACGACGCGTCTCACACCGAGGGCCTACCCATGATCTGAGTTTCGAGACGATGTGGGCCCGGCACCTTAA
SLC25A42	CGCGCTCTGACCAGGTCCAG	AGGCACTTGCTCGTACGACGCGTCTCACACCGCGCGCTCTGACCAGGTCCAGGTTTCGAGACGATGTGGGCCCGGCACCTTAA
SLC25A42	CAGCTTGTGGCGCGGGAACT	AGGCACTTGCTCGTACGACGCGTCTCACACCGCAGCTTGTGGCGCGGGAACTGTTTCGAGACGATGTGGGCCCGGCACCTTAA
SLC25A46	CTTCAGCACCGGGTCGGACC	AGGCACTTGCTCGTACGACGCGTCTCACACCGCTTCAGCACCGGGTCGGACCGTTTCGAGACGATGTGGGCCCGGCACCTTAA
SLC25A46	CTCCGTGGGGCCTTCGTACG	AGGCACTTGCTCGTACGACGCGTCTCACACCGCTCCGTGGGGCCTTCGTACGGTTTCGAGACGATGTGGGCCCGGCACCTTAA
SLC26A1	CGTGCAGTGTGCTGTGCGTC	AGGCACTTGCTCGTACGACGCGTCTCACACCGCGTGCAGTGTGCTGTGCGTCGTTTCGAGACGATGTGGGCCCGGCACCTTAA
SLC26A1	GTACTGACGCAGCCAGCGCG	AGGCACTTGCTCGTACGACGCGTCTCACACCGGTACTGACGCAGCCAGCGCGGTTTCGAGACGATGTGGGCCCGGCACCTTAA
SLC26A2	ATTTCTCTTGACGCTCAATA	AGGCACTTGCTCGTACGACGCGTCTCACACCGATTTCTCTTGACGCTCAATAGTTTCGAGACGATGTGGGCCCGGCACCTTAA
SLC26A2	GATGTGTACAGACCATAGAC	AGGCACTTGCTCGTACGACGCGTCTCACACCGGATGTGTACAGACCATAGACGTTTCGAGACGATGTGGGCCCGGCACCTTAA
SLC26A3	AGATTGCTTCGGCATCGCAA	AGGCACTTGCTCGTACGACGCGTCTCACACCGAGATTGCTTCGGCATCGCAAGTTTCGAGACGATGTGGGCCCGGCACCTTAA
SLC26A3	TTCACTACTGGATGACGAGA	AGGCACTTGCTCGTACGACGCGTCTCACACCGTTCACTACTGGATGACGAGAGTTTCGAGACGATGTGGGCCCGGCACCTTAA
SLC26A4	GAGTAGAGACCATATCCGAC	AGGCACTTGCTCGTACGACGCGTCTCACACCGGAGTAGAGACCATATCCGACGTTTCGAGACGATGTGGGCCCGGCACCTTAA
SLC26A4	GTCATTTCGGGAGTTAGTAC	AGGCACTTGCTCGTACGACGCGTCTCACACCGGTCATTTCGGGAGTTAGTACGTTTCGAGACGATGTGGGCCCGGCACCTTAA
SLC26A5	AGCTTATCCGCAATGGAATC	AGGCACTTGCTCGTACGACGCGTCTCACACCGAGCTTATCCGCAATGGAATCGTTTCGAGACGATGTGGGCCCGGCACCTTAA
SLC26A5	TTGGTTGCATTTACTCCTCC	AGGCACTTGCTCGTACGACGCGTCTCACACCGTTGGTTGCATTTACTCCTCCGTTTCGAGACGATGTGGGCCCGGCACCTTAA
SLC26A7	CCATATATATCCGGACCACT	AGGCACTTGCTCGTACGACGCGTCTCACACCGCCATATATATCCGGACCACTGTTTCGAGACGATGTGGGCCCGGCACCTTAA
SLC26A7	GACAATCCGTTCCACGGCGT	AGGCACTTGCTCGTACGACGCGTCTCACACCGGACAATCCGTTCCACGGCGTGTTTCGAGACGATGTGGGCCCGGCACCTTAA
SLC26A8	GACGACATTGCAAAGGCCGA	AGGCACTTGCTCGTACGACGCGTCTCACACCGGACGACATTGCAAAGGCCGAGTTTCGAGACGATGTGGGCCCGGCACCTTAA
SLC26A8	AGGATTTATTATAGCCCATA	AGGCACTTGCTCGTACGACGCGTCTCACACCGAGGATTTATTATAGCCCATAGTTTCGAGACGATGTGGGCCCGGCACCTTAA
SLC27A4	TGCTTGAGTACTCATCCAGC	AGGCACTTGCTCGTACGACGCGTCTCACACCGTGCTTGAGTACTCATCCAGCGTTTCGAGACGATGTGGGCCCGGCACCTTAA
SLC27A4	CTTGTCGGGGTGGCGCCGAA	AGGCACTTGCTCGTACGACGCGTCTCACACCGCTTGTCGGGGTGGCGCCGAAGTTTCGAGACGATGTGGGCCCGGCACCTTAA
SLC28A3	GTACATTATGAGCCCACCGA	AGGCACTTGCTCGTACGACGCGTCTCACACCGGTACATTATGAGCCCACCGAGTTTCGAGACGATGTGGGCCCGGCACCTTAA
SLC28A3	TGGATCATGCTAGTTACTAC	AGGCACTTGCTCGTACGACGCGTCTCACACCGTGGATCATGCTAGTTACTACGTTTCGAGACGATGTGGGCCCGGCACCTTAA
SLC29A3	ACGGATGTGGACTGCAACCC	AGGCACTTGCTCGTACGACGCGTCTCACACCGACGGATGTGGACTGCAACCCGTTTCGAGACGATGTGGGCCCGGCACCTTAA
SLC29A3	GGTGACCGCAAAAAAGCCAC	AGGCACTTGCTCGTACGACGCGTCTCACACCGGGTGACCGCAAAAAAGCCACGTTTCGAGACGATGTGGGCCCGGCACCTTAA
SLC30A9	TGCTGAACCGGTATAAATCC	AGGCACTTGCTCGTACGACGCGTCTCACACCGTGCTGAACCGGTATAAATCCGTTTCGAGACGATGTGGGCCCGGCACCTTAA
SLC30A9	ACCAATATATGGATGACTAC	AGGCACTTGCTCGTACGACGCGTCTCACACCGACCAATATATGGATGACTACGTTTCGAGACGATGTGGGCCCGGCACCTTAA
SLC30A10	GCGCATCGATGACCCCGAGC	AGGCACTTGCTCGTACGACGCGTCTCACACCGGCGCATCGATGACCCCGAGCGTTTCGAGACGATGTGGGCCCGGCACCTTAA
SLC30A10	CTACGGCTACGCCCGCGCCG	AGGCACTTGCTCGTACGACGCGTCTCACACCGCTACGGCTACGCCCGCGCCGGTTTCGAGACGATGTGGGCCCGGCACCTTAA
SLC33A1	TGAATTCTTGGCCGCCACTC	AGGCACTTGCTCGTACGACGCGTCTCACACCGTGAATTCTTGGCCGCCACTCGTTTCGAGACGATGTGGGCCCGGCACCTTAA
SLC33A1	CTTCTGGGGGATACCGGCAC	AGGCACTTGCTCGTACGACGCGTCTCACACCGCTTCTGGGGGATACCGGCACGTTTCGAGACGATGTGGGCCCGGCACCTTAA
SLC34A1	AGGACTGACTTCCGGCGGTG	AGGCACTTGCTCGTACGACGCGTCTCACACCGAGGACTGACTTCCGGCGGTGGTTTCGAGACGATGTGGGCCCGGCACCTTAA
SLC34A1	GTTAAAGCAGTCATGCACCG	AGGCACTTGCTCGTACGACGCGTCTCACACCGGTTAAAGCAGTCATGCACCGGTTTCGAGACGATGTGGGCCCGGCACCTTAA
SLC34A2	CACTATTGTTGCGCTCATGC	AGGCACTTGCTCGTACGACGCGTCTCACACCGCACTATTGTTGCGCTCATGCGTTTCGAGACGATGTGGGCCCGGCACCTTAA
SLC34A2	CAGTGACGTTAATCTGGGTC	AGGCACTTGCTCGTACGACGCGTCTCACACCGCAGTGACGTTAATCTGGGTCGTTTCGAGACGATGTGGGCCCGGCACCTTAA
SLC34A3	ACAGCAGTCTCATTAAGCAC	AGGCACTTGCTCGTACGACGCGTCTCACACCGACAGCAGTCTCATTAAGCACGTTTCGAGACGATGTGGGCCCGGCACCTTAA
SLC34A3	ATCATCATGGGTGTCAACGT	AGGCACTTGCTCGTACGACGCGTCTCACACCGATCATCATGGGTGTCAACGTGTTTCGAGACGATGTGGGCCCGGCACCTTAA
SLC35A1	TGAACAGCATACACTAACGA	AGGCACTTGCTCGTACGACGCGTCTCACACCGTGAACAGCATACACTAACGAGTTTCGAGACGATGTGGGCCCGGCACCTTAA
SLC35A1	CTGGAGTTACGCTTGTACAG	AGGCACTTGCTCGTACGACGCGTCTCACACCGCTGGAGTTACGCTTGTACAGGTTTCGAGACGATGTGGGCCCGGCACCTTAA
SLC35A2	CCTAGGTAACGTGAAGCACC	AGGCACTTGCTCGTACGACGCGTCTCACACCGCCTAGGTAACGTGAAGCACCGTTTCGAGACGATGTGGGCCCGGCACCTTAA
SLC35A2	CTCACCTGGAAAGTGGCAGC	AGGCACTTGCTCGTACGACGCGTCTCACACCGCTCACCTGGAAAGTGGCAGCGTTTCGAGACGATGTGGGCCCGGCACCTTAA
SLC35A3	TTTGTAGACCAATAAAATGC	AGGCACTTGCTCGTACGACGCGTCTCACACCGTTTGTAGACCAATAAAATGCGTTTCGAGACGATGTGGGCCCGGCACCTTAA
SLC35A3	AAATTACTAGGGACAGCCAC	AGGCACTTGCTCGTACGACGCGTCTCACACCGAAATTACTAGGGACAGCCACGTTTCGAGACGATGTGGGCCCGGCACCTTAA
SLC35C1	GATGGGGGTGTCCAGCCGCA	AGGCACTTGCTCGTACGACGCGTCTCACACCGGATGGGGGTGTCCAGCCGCAGTTTCGAGACGATGTGGGCCCGGCACCTTAA
SLC35C1	CAACGCCATCTACACCACGA	AGGCACTTGCTCGTACGACGCGTCTCACACCGCAACGCCATCTACACCACGAGTTTCGAGACGATGTGGGCCCGGCACCTTAA
SLC35D1	TATTTTGGGAACCAAATCAC	AGGCACTTGCTCGTACGACGCGTCTCACACCGTATTTTGGGAACCAAATCACGTTTCGAGACGATGTGGGCCCGGCACCTTAA
SLC35D1	TCTTATTCACCACCACGATC	AGGCACTTGCTCGTACGACGCGTCTCACACCGTCTTATTCACCACCACGATCGTTTCGAGACGATGTGGGCCCGGCACCTTAA
SLC36A2	AGCTTGCTACCAGTGGCAAC	AGGCACTTGCTCGTACGACGCGTCTCACACCGAGCTTGCTACCAGTGGCAACGTTTCGAGACGATGTGGGCCCGGCACCTTAA
SLC36A2	TCACCTCTTACAGAAGCGCT	AGGCACTTGCTCGTACGACGCGTCTCACACCGTCACCTCTTACAGAAGCGCTGTTTCGAGACGATGTGGGCCCGGCACCTTAA
SLC37A4	TCTTTACTCCAAACACCACA	AGGCACTTGCTCGTACGACGCGTCTCACACCGTCTTTACTCCAAACACCACAGTTTCGAGACGATGTGGGCCCGGCACCTTAA
SLC37A4	AACTTCCAGGGCACTCATGT	AGGCACTTGCTCGTACGACGCGTCTCACACCGAACTTCCAGGGCACTCATGTGTTTCGAGACGATGTGGGCCCGGCACCTTAA
SLC38A3	CCTGCTACTCAAGTCCTCAG	AGGCACTTGCTCGTACGACGCGTCTCACACCGCCTGCTACTCAAGTCCTCAGGTTTCGAGACGATGTGGGCCCGGCACCTTAA
SLC38A3	ATCACGCTCCAGAACATCGG	AGGCACTTGCTCGTACGACGCGTCTCACACCGATCACGCTCCAGAACATCGGGTTTCGAGACGATGTGGGCCCGGCACCTTAA
SLC38A8	CATCCTCATGAAGTCCGCGC	AGGCACTTGCTCGTACGACGCGTCTCACACCGCATCCTCATGAAGTCCGCGCGTTTCGAGACGATGTGGGCCCGGCACCTTAA
SLC38A8	CTGGAAGGCGATCTCCCGCG	AGGCACTTGCTCGTACGACGCGTCTCACACCGCTGGAAGGCGATCTCCCGCGGTTTCGAGACGATGTGGGCCCGGCACCTTAA
SLC39A4	GAAGTACTGAGGGCTCGGCA	AGGCACTTGCTCGTACGACGCGTCTCACACCGGAAGTACTGAGGGCTCGGCAGTTTCGAGACGATGTGGGCCCGGCACCTTAA
SLC39A4	CAGCGAGGTCCCTATGACGC	AGGCACTTGCTCGTACGACGCGTCTCACACCGCAGCGAGGTCCCTATGACGCGTTTCGAGACGATGTGGGCCCGGCACCTTAA
SLC39A5	GCTGTCGATCTGATAAAGCA	AGGCACTTGCTCGTACGACGCGTCTCACACCGGCTGTCGATCTGATAAAGCAGTTTCGAGACGATGTGGGCCCGGCACCTTAA
SLC39A5	ATTGGCTGACCACCTGAATG	AGGCACTTGCTCGTACGACGCGTCTCACACCGATTGGCTGACCACCTGAATGGTTTCGAGACGATGTGGGCCCGGCACCTTAA
SLC39A7	GGGGAGAGTTCGACTCCACG	AGGCACTTGCTCGTACGACGCGTCTCACACCGGGGGAGAGTTCGACTCCACGGTTTCGAGACGATGTGGGCCCGGCACCTTAA
SLC39A7	AAATTTCTCCACGACAAGAA	AGGCACTTGCTCGTACGACGCGTCTCACACCGAAATTTCTCCACGACAAGAAGTTTCGAGACGATGTGGGCCCGGCACCTTAA
SLC39A8	CGCGAATCTGAGCCTGTCGG	AGGCACTTGCTCGTACGACGCGTCTCACACCGCGCGAATCTGAGCCTGTCGGGTTTCGAGACGATGTGGGCCCGGCACCTTAA
SLC39A8	AGTCGACAGTTATGTTGAGA	AGGCACTTGCTCGTACGACGCGTCTCACACCGAGTCGACAGTTATGTTGAGAGTTTCGAGACGATGTGGGCCCGGCACCTTAA
SLC39A13	CACTTTGATGCTCCGGACCA	AGGCACTTGCTCGTACGACGCGTCTCACACCGCACTTTGATGCTCCGGACCAGTTTCGAGACGATGTGGGCCCGGCACCTTAA
SLC39A13	GTGGCCTCCATTGAGCGCGG	AGGCACTTGCTCGTACGACGCGTCTCACACCGGTGGCCTCCATTGAGCGCGGGTTTCGAGACGATGTGGGCCCGGCACCTTAA
SLC39A14	GGCATTTGGTTTCAACCCTC	AGGCACTTGCTCGTACGACGCGTCTCACACCGGGCATTTGGTTTCAACCCTCGTTTCGAGACGATGTGGGCCCGGCACCTTAA
SLC39A14	ACAATTTCAGCGAGCAGTCG	AGGCACTTGCTCGTACGACGCGTCTCACACCGACAATTTCAGCGAGCAGTCGGTTTCGAGACGATGTGGGCCCGGCACCTTAA
SLC40A1	CAGAACGTACTCCACGCACA	AGGCACTTGCTCGTACGACGCGTCTCACACCGCAGAACGTACTCCACGCACAGTTTCGAGACGATGTGGGCCCGGCACCTTAA
SLC40A1	AACTTACGAGAACCCATCCA	AGGCACTTGCTCGTACGACGCGTCTCACACCGAACTTACGAGAACCCATCCAGTTTCGAGACGATGTGGGCCCGGCACCTTAA
SLC44A1	GCAAGTCTACTCACTTCCGC	AGGCACTTGCTCGTACGACGCGTCTCACACCGGCAAGTCTACTCACTTCCGCGTTTCGAGACGATGTGGGCCCGGCACCTTAA
SLC44A1	ATCGCCTTGTTCCACGTAGC	AGGCACTTGCTCGTACGACGCGTCTCACACCGATCGCCTTGTTCCACGTAGCGTTTCGAGACGATGTGGGCCCGGCACCTTAA
SLC44A4	CAATACGAATCCGCTGCCGC	AGGCACTTGCTCGTACGACGCGTCTCACACCGCAATACGAATCCGCTGCCGCGTTTCGAGACGATGTGGGCCCGGCACCTTAA
SLC44A4	CATACGGCATCTACTACTGC	AGGCACTTGCTCGTACGACGCGTCTCACACCGCATACGGCATCTACTACTGCGTTTCGAGACGATGTGGGCCCGGCACCTTAA
SLC45A1	ACGTGACCGGGAACCACAAG	AGGCACTTGCTCGTACGACGCGTCTCACACCGACGTGACCGGGAACCACAAGGTTTCGAGACGATGTGGGCCCGGCACCTTAA
SLC45A1	CGTGGTCGGCGGAATCCACT	AGGCACTTGCTCGTACGACGCGTCTCACACCGCGTGGTCGGCGGAATCCACTGTTTCGAGACGATGTGGGCCCGGCACCTTAA
SLC45A2	AGAGTTCTGCTACGCGGTGG	AGGCACTTGCTCGTACGACGCGTCTCACACCGAGAGTTCTGCTACGCGGTGGGTTTCGAGACGATGTGGGCCCGGCACCTTAA
SLC45A2	CTTTGATTGCTAACCCAAGG	AGGCACTTGCTCGTACGACGCGTCTCACACCGCTTTGATTGCTAACCCAAGGGTTTCGAGACGATGTGGGCCCGGCACCTTAA
SLC46A1	AGAGCTGGACAATGGATCGG	AGGCACTTGCTCGTACGACGCGTCTCACACCGAGAGCTGGACAATGGATCGGGTTTCGAGACGATGTGGGCCCGGCACCTTAA
SLC46A1	GCTGGAAGCCAGCATCGGGG	AGGCACTTGCTCGTACGACGCGTCTCACACCGGCTGGAAGCCAGCATCGGGGGTTTCGAGACGATGTGGGCCCGGCACCTTAA
SLC52A1	AGTGACATTAGAGGTACAAC	AGGCACTTGCTCGTACGACGCGTCTCACACCGAGTGACATTAGAGGTACAACGTTTCGAGACGATGTGGGCCCGGCACCTTAA
SLC52A1	CACGCCATTGGTCACGGCAC	AGGCACTTGCTCGTACGACGCGTCTCACACCGCACGCCATTGGTCACGGCACGTTTCGAGACGATGTGGGCCCGGCACCTTAA
SLC52A2	GGCCAGGGGTGCCGTTGATG	AGGCACTTGCTCGTACGACGCGTCTCACACCGGGCCAGGGGTGCCGTTGATGGTTTCGAGACGATGTGGGCCCGGCACCTTAA
SLC52A2	AATGACCGTAAGAAGCGAGG	AGGCACTTGCTCGTACGACGCGTCTCACACCGAATGACCGTAAGAAGCGAGGGTTTCGAGACGATGTGGGCCCGGCACCTTAA
SLC52A3	AGATGATGGGCACTTCGGAA	AGGCACTTGCTCGTACGACGCGTCTCACACCGAGATGATGGGCACTTCGGAAGTTTCGAGACGATGTGGGCCCGGCACCTTAA
SLC52A3	GCAGCCGGCTCATGAACGGC	AGGCACTTGCTCGTACGACGCGTCTCACACCGGCAGCCGGCTCATGAACGGCGTTTCGAGACGATGTGGGCCCGGCACCTTAA
SLCO1B1	AAATTCAAACTGAACACCGT	AGGCACTTGCTCGTACGACGCGTCTCACACCGAAATTCAAACTGAACACCGTGTTTCGAGACGATGTGGGCCCGGCACCTTAA
SLCO1B1	TAACTCCTACTGATTCTCGA	AGGCACTTGCTCGTACGACGCGTCTCACACCGTAACTCCTACTGATTCTCGAGTTTCGAGACGATGTGGGCCCGGCACCTTAA
SLCO1B3	GAGTTATTCTGATAGTGCCT	AGGCACTTGCTCGTACGACGCGTCTCACACCGGAGTTATTCTGATAGTGCCTGTTTCGAGACGATGTGGGCCCGGCACCTTAA
SLCO1B3	AGCTATATTGCTAAAGCACT	AGGCACTTGCTCGTACGACGCGTCTCACACCGAGCTATATTGCTAAAGCACTGTTTCGAGACGATGTGGGCCCGGCACCTTAA
SLCO2A1	TACGTTTAATGAAATCCACC	AGGCACTTGCTCGTACGACGCGTCTCACACCGTACGTTTAATGAAATCCACCGTTTCGAGACGATGTGGGCCCGGCACCTTAA
SLCO2A1	CGAGCCCTACCAGTACACCT	AGGCACTTGCTCGTACGACGCGTCTCACACCGCGAGCCCTACCAGTACACCTGTTTCGAGACGATGTGGGCCCGGCACCTTAA
SLF2	AGCATTTAATGGTACTAGAG	AGGCACTTGCTCGTACGACGCGTCTCACACCGAGCATTTAATGGTACTAGAGGTTTCGAGACGATGTGGGCCCGGCACCTTAA
SLF2	AACCGCTAGCTCCACGACAA	AGGCACTTGCTCGTACGACGCGTCTCACACCGAACCGCTAGCTCCACGACAAGTTTCGAGACGATGTGGGCCCGGCACCTTAA
SLFN14	ATACCTTGACTACATGCAGC	AGGCACTTGCTCGTACGACGCGTCTCACACCGATACCTTGACTACATGCAGCGTTTCGAGACGATGTGGGCCCGGCACCTTAA
SLFN14	ATGATGCTGGATACTCAGTC	AGGCACTTGCTCGTACGACGCGTCTCACACCGATGATGCTGGATACTCAGTCGTTTCGAGACGATGTGGGCCCGGCACCTTAA
SLITRK6	TGTTCGAGAAAACCAACATA	AGGCACTTGCTCGTACGACGCGTCTCACACCGTGTTCGAGAAAACCAACATAGTTTCGAGACGATGTGGGCCCGGCACCTTAA
SLITRK6	AATGCTATTTCAATACACCT	AGGCACTTGCTCGTACGACGCGTCTCACACCGAATGCTATTTCAATACACCTGTTTCGAGACGATGTGGGCCCGGCACCTTAA
SLMAP	TATTCTGCGCTGGTCGACAG	AGGCACTTGCTCGTACGACGCGTCTCACACCGTATTCTGCGCTGGTCGACAGGTTTCGAGACGATGTGGGCCCGGCACCTTAA
SLMAP	ATACTCACTCTGAGCGGAGC	AGGCACTTGCTCGTACGACGCGTCTCACACCGATACTCACTCTGAGCGGAGCGTTTCGAGACGATGTGGGCCCGGCACCTTAA
SLURP1	CATGACCACGCTGGTGACGG	AGGCACTTGCTCGTACGACGCGTCTCACACCGCATGACCACGCTGGTGACGGGTTTCGAGACGATGTGGGCCCGGCACCTTAA
SLURP1	CCTGCAGGAAGCACTGGTCA	AGGCACTTGCTCGTACGACGCGTCTCACACCGCCTGCAGGAAGCACTGGTCAGTTTCGAGACGATGTGGGCCCGGCACCTTAA
SLX4	CAATAGGCACCTGTTCGCAC	AGGCACTTGCTCGTACGACGCGTCTCACACCGCAATAGGCACCTGTTCGCACGTTTCGAGACGATGTGGGCCCGGCACCTTAA
SLX4	TCGTCGACTTACCTGAACAT	AGGCACTTGCTCGTACGACGCGTCTCACACCGTCGTCGACTTACCTGAACATGTTTCGAGACGATGTGGGCCCGGCACCTTAA
SMAD2	TATATTGCCGATTATGGCGC	AGGCACTTGCTCGTACGACGCGTCTCACACCGTATATTGCCGATTATGGCGCGTTTCGAGACGATGTGGGCCCGGCACCTTAA
SMAD2	TGAGTATAGTCATCCAGAGG	AGGCACTTGCTCGTACGACGCGTCTCACACCGTGAGTATAGTCATCCAGAGGGTTTCGAGACGATGTGGGCCCGGCACCTTAA
SMAD3	TGCGGCTCTACTACATCGGA	AGGCACTTGCTCGTACGACGCGTCTCACACCGTGCGGCTCTACTACATCGGAGTTTCGAGACGATGTGGGCCCGGCACCTTAA
SMAD3	GAGCTGACACGGAGACACAT	AGGCACTTGCTCGTACGACGCGTCTCACACCGGAGCTGACACGGAGACACATGTTTCGAGACGATGTGGGCCCGGCACCTTAA
SMAD4	TACGAACGAGTTGTATCACC	AGGCACTTGCTCGTACGACGCGTCTCACACCGTACGAACGAGTTGTATCACCGTTTCGAGACGATGTGGGCCCGGCACCTTAA
SMAD4	CACGATTACTTGGTGGATGC	AGGCACTTGCTCGTACGACGCGTCTCACACCGCACGATTACTTGGTGGATGCGTTTCGAGACGATGTGGGCCCGGCACCTTAA
SMAD6	AGAGGCGGCCCACGCGCGTC	AGGCACTTGCTCGTACGACGCGTCTCACACCGAGAGGCGGCCCACGCGCGTCGTTTCGAGACGATGTGGGCCCGGCACCTTAA
SMAD6	ACTGGTGCAGCGTGGCGTAC	AGGCACTTGCTCGTACGACGCGTCTCACACCGACTGGTGCAGCGTGGCGTACGTTTCGAGACGATGTGGGCCCGGCACCTTAA
SMAD9	CCCTTACCACTACCGCCGGG	AGGCACTTGCTCGTACGACGCGTCTCACACCGCCCTTACCACTACCGCCGGGGTTTCGAGACGATGTGGGCCCGGCACCTTAA
SMAD9	GGACTGGGAGAACGCGTGGC	AGGCACTTGCTCGTACGACGCGTCTCACACCGGGACTGGGAGAACGCGTGGCGTTTCGAGACGATGTGGGCCCGGCACCTTAA
SMARCA2	TGGCTCATGCCATCTCGGAG	AGGCACTTGCTCGTACGACGCGTCTCACACCGTGGCTCATGCCATCTCGGAGGTTTCGAGACGATGTGGGCCCGGCACCTTAA
SMARCA2	CTTGTCATGTATACCATCGA	AGGCACTTGCTCGTACGACGCGTCTCACACCGCTTGTCATGTATACCATCGAGTTTCGAGACGATGTGGGCCCGGCACCTTAA
SMARCA4	GCCTTGGGGCAGCAGAACCG	AGGCACTTGCTCGTACGACGCGTCTCACACCGGCCTTGGGGCAGCAGAACCGGTTTCGAGACGATGTGGGCCCGGCACCTTAA
SMARCA4	GAGGTACGTGATGAGCGCGA	AGGCACTTGCTCGTACGACGCGTCTCACACCGGAGGTACGTGATGAGCGCGAGTTTCGAGACGATGTGGGCCCGGCACCTTAA
SMARCAD1	TAACAGAGGACCTTCAAAGT	AGGCACTTGCTCGTACGACGCGTCTCACACCGTAACAGAGGACCTTCAAAGTGTTTCGAGACGATGTGGGCCCGGCACCTTAA
SMARCAD1	AATAACCGTTTGCTGCTCAC	AGGCACTTGCTCGTACGACGCGTCTCACACCGAATAACCGTTTGCTGCTCACGTTTCGAGACGATGTGGGCCCGGCACCTTAA
SMARCAL1	GAAGGAGTGGCCGCTCCTGG	AGGCACTTGCTCGTACGACGCGTCTCACACCGGAAGGAGTGGCCGCTCCTGGGTTTCGAGACGATGTGGGCCCGGCACCTTAA
SMARCAL1	TCAGAGATGGCAGCCACCGA	AGGCACTTGCTCGTACGACGCGTCTCACACCGTCAGAGATGGCAGCCACCGAGTTTCGAGACGATGTGGGCCCGGCACCTTAA
SMARCB1	AGAGATACCCCTCACTCTGG	AGGCACTTGCTCGTACGACGCGTCTCACACCGAGAGATACCCCTCACTCTGGGTTTCGAGACGATGTGGGCCCGGCACCTTAA
SMARCB1	GCTAGTCGCCTCCAGAGTGA	AGGCACTTGCTCGTACGACGCGTCTCACACCGGCTAGTCGCCTCCAGAGTGAGTTTCGAGACGATGTGGGCCCGGCACCTTAA
SMARCC1	TGTTTATCGACGGAAGGATG	AGGCACTTGCTCGTACGACGCGTCTCACACCGTGTTTATCGACGGAAGGATGGTTTCGAGACGATGTGGGCCCGGCACCTTAA
SMARCC1	ACATTACGATCCATTCGAGA	AGGCACTTGCTCGTACGACGCGTCTCACACCGACATTACGATCCATTCGAGAGTTTCGAGACGATGTGGGCCCGGCACCTTAA
SMARCC2	GTGTTCATGCCATTGAGCGG	AGGCACTTGCTCGTACGACGCGTCTCACACCGGTGTTCATGCCATTGAGCGGGTTTCGAGACGATGTGGGCCCGGCACCTTAA
SMARCC2	ACCCGCTAGGTTTCGGCGGC	AGGCACTTGCTCGTACGACGCGTCTCACACCGACCCGCTAGGTTTCGGCGGCGTTTCGAGACGATGTGGGCCCGGCACCTTAA
SMARCD1	CAGTCTGTGGCTCCAAGCGG	AGGCACTTGCTCGTACGACGCGTCTCACACCGCAGTCTGTGGCTCCAAGCGGGTTTCGAGACGATGTGGGCCCGGCACCTTAA
SMARCD1	TGTTCCTAAGATTCGTGAAC	AGGCACTTGCTCGTACGACGCGTCTCACACCGTGTTCCTAAGATTCGTGAACGTTTCGAGACGATGTGGGCCCGGCACCTTAA
SMARCD2	ACAAGCAGGCGTTTTCGGAA	AGGCACTTGCTCGTACGACGCGTCTCACACCGACAAGCAGGCGTTTTCGGAAGTTTCGAGACGATGTGGGCCCGGCACCTTAA
SMARCD2	CGGGCCTGACAATCACCTGG	AGGCACTTGCTCGTACGACGCGTCTCACACCGCGGGCCTGACAATCACCTGGGTTTCGAGACGATGTGGGCCCGGCACCTTAA
SMARCE1	ACTGCGCTCAGCTTGCTCTG	AGGCACTTGCTCGTACGACGCGTCTCACACCGACTGCGCTCAGCTTGCTCTGGTTTCGAGACGATGTGGGCCCGGCACCTTAA
SMARCE1	TCGACAGAGACAATCTCGCA	AGGCACTTGCTCGTACGACGCGTCTCACACCGTCGACAGAGACAATCTCGCAGTTTCGAGACGATGTGGGCCCGGCACCTTAA
SMC1A	AGTATATCAAGGAGCAGCGT	AGGCACTTGCTCGTACGACGCGTCTCACACCGAGTATATCAAGGAGCAGCGTGTTTCGAGACGATGTGGGCCCGGCACCTTAA
SMC1A	TGCTCTCCTGGCGGTCGATG	AGGCACTTGCTCGTACGACGCGTCTCACACCGTGCTCTCCTGGCGGTCGATGGTTTCGAGACGATGTGGGCCCGGCACCTTAA
SMC3	TAAGTTGGAGCTTAAAGCCA	AGGCACTTGCTCGTACGACGCGTCTCACACCGTAAGTTGGAGCTTAAAGCCAGTTTCGAGACGATGTGGGCCCGGCACCTTAA
SMC3	GGATAAAATGAGACGAGCCC	AGGCACTTGCTCGTACGACGCGTCTCACACCGGGATAAAATGAGACGAGCCCGTTTCGAGACGATGTGGGCCCGGCACCTTAA
SMC5	TAATACCCGCAAAATGATAG	AGGCACTTGCTCGTACGACGCGTCTCACACCGTAATACCCGCAAAATGATAGGTTTCGAGACGATGTGGGCCCGGCACCTTAA
SMC5	CTTGACCGACAGAGGAGAAT	AGGCACTTGCTCGTACGACGCGTCTCACACCGCTTGACCGACAGAGGAGAATGTTTCGAGACGATGTGGGCCCGGCACCTTAA
SMCHD1	GGTTTCACTTTCAGTCGACG	AGGCACTTGCTCGTACGACGCGTCTCACACCGGGTTTCACTTTCAGTCGACGGTTTCGAGACGATGTGGGCCCGGCACCTTAA
SMCHD1	CTTGTTTGATCGGCGCGAAA	AGGCACTTGCTCGTACGACGCGTCTCACACCGCTTGTTTGATCGGCGCGAAAGTTTCGAGACGATGTGGGCCCGGCACCTTAA
SMG8	AGCTTTCGTGTACATAGTAC	AGGCACTTGCTCGTACGACGCGTCTCACACCGAGCTTTCGTGTACATAGTACGTTTCGAGACGATGTGGGCCCGGCACCTTAA
SMG8	GAATACGGTGTGCGACCGAC	AGGCACTTGCTCGTACGACGCGTCTCACACCGGAATACGGTGTGCGACCGACGTTTCGAGACGATGTGGGCCCGGCACCTTAA
SMG9	AGGACCCCTCGGTACCTCGA	AGGCACTTGCTCGTACGACGCGTCTCACACCGAGGACCCCTCGGTACCTCGAGTTTCGAGACGATGTGGGCCCGGCACCTTAA
SMG9	AGAACGATGGGCTTCTCCAG	AGGCACTTGCTCGTACGACGCGTCTCACACCGAGAACGATGGGCTTCTCCAGGTTTCGAGACGATGTGGGCCCGGCACCTTAA
SMN1	TGTGCCGCGCCGGAACAGCA	AGGCACTTGCTCGTACGACGCGTCTCACACCGTGTGCCGCGCCGGAACAGCAGTTTCGAGACGATGTGGGCCCGGCACCTTAA
SMN1	TCTGCCATTTGGTCAGAAGA	AGGCACTTGCTCGTACGACGCGTCTCACACCGTCTGCCATTTGGTCAGAAGAGTTTCGAGACGATGTGGGCCCGGCACCTTAA
SMO	GCGGCCTTCGGGGCCGTCAC	AGGCACTTGCTCGTACGACGCGTCTCACACCGGCGGCCTTCGGGGCCGTCACGTTTCGAGACGATGTGGGCCCGGCACCTTAA
SMO	GGGGTTGTCTGTCCGAACCA	AGGCACTTGCTCGTACGACGCGTCTCACACCGGGGGTTGTCTGTCCGAACCAGTTTCGAGACGATGTGGGCCCGGCACCTTAA
SMOC1	GCTGGTGTGTCACCCCGGAT	AGGCACTTGCTCGTACGACGCGTCTCACACCGGCTGGTGTGTCACCCCGGATGTTTCGAGACGATGTGGGCCCGGCACCTTAA
SMOC1	CAGCCGGTGTTCGATGGAGA	AGGCACTTGCTCGTACGACGCGTCTCACACCGCAGCCGGTGTTCGATGGAGAGTTTCGAGACGATGTGGGCCCGGCACCTTAA
SMOC2	CTCGATATGCAATCTCTAGC	AGGCACTTGCTCGTACGACGCGTCTCACACCGCTCGATATGCAATCTCTAGCGTTTCGAGACGATGTGGGCCCGGCACCTTAA
SMOC2	CTCTCTGCGCATCTGACGGA	AGGCACTTGCTCGTACGACGCGTCTCACACCGCTCTCTGCGCATCTGACGGAGTTTCGAGACGATGTGGGCCCGGCACCTTAA
SMPD1	ACTATGCGATGTAACCTGGC	AGGCACTTGCTCGTACGACGCGTCTCACACCGACTATGCGATGTAACCTGGCGTTTCGAGACGATGTGGGCCCGGCACCTTAA
SMPD1	CTATTCACCGCCATCAACCT	AGGCACTTGCTCGTACGACGCGTCTCACACCGCTATTCACCGCCATCAACCTGTTTCGAGACGATGTGGGCCCGGCACCTTAA
SMPD4	GTGACCAACCTACCTACCCA	AGGCACTTGCTCGTACGACGCGTCTCACACCGGTGACCAACCTACCTACCCAGTTTCGAGACGATGTGGGCCCGGCACCTTAA
SMPD4	CGCGCTCATGGTGTTCCGAG	AGGCACTTGCTCGTACGACGCGTCTCACACCGCGCGCTCATGGTGTTCCGAGGTTTCGAGACGATGTGGGCCCGGCACCTTAA
SMPX	GAGGAGAAGAAGCCAATTCC	AGGCACTTGCTCGTACGACGCGTCTCACACCGGAGGAGAAGAAGCCAATTCCGTTTCGAGACGATGTGGGCCCGGCACCTTAA
SMPX	CCTGGAAGTTTCTTCGCTCC	AGGCACTTGCTCGTACGACGCGTCTCACACCGCCTGGAAGTTTCTTCGCTCCGTTTCGAGACGATGTGGGCCCGGCACCTTAA
SMS	GACTTCATGCTCGGCGCCAA	AGGCACTTGCTCGTACGACGCGTCTCACACCGGACTTCATGCTCGGCGCCAAGTTTCGAGACGATGTGGGCCCGGCACCTTAA
SMS	AGATACTGGCCCACCGCCGA	AGGCACTTGCTCGTACGACGCGTCTCACACCGAGATACTGGCCCACCGCCGAGTTTCGAGACGATGTGGGCCCGGCACCTTAA
SNAI2	ACTCACTCGCCCCAAAGATG	AGGCACTTGCTCGTACGACGCGTCTCACACCGACTCACTCGCCCCAAAGATGGTTTCGAGACGATGTGGGCCCGGCACCTTAA
SNAI2	AGCGGTAGTCCACACAGTGA	AGGCACTTGCTCGTACGACGCGTCTCACACCGAGCGGTAGTCCACACAGTGAGTTTCGAGACGATGTGGGCCCGGCACCTTAA
SNAP23	GGATACTGCCCACTTGAGTC	AGGCACTTGCTCGTACGACGCGTCTCACACCGGGATACTGCCCACTTGAGTCGTTTCGAGACGATGTGGGCCCGGCACCTTAA
SNAP23	TTACCTCAATGGCTAAACCC	AGGCACTTGCTCGTACGACGCGTCTCACACCGTTACCTCAATGGCTAAACCCGTTTCGAGACGATGTGGGCCCGGCACCTTAA
SNAP25	TCCGTCCTGATTATTGCCCC	AGGCACTTGCTCGTACGACGCGTCTCACACCGTCCGTCCTGATTATTGCCCCGTTTCGAGACGATGTGGGCCCGGCACCTTAA
SNAP25	CACCCGTCGTATGCTGCAAC	AGGCACTTGCTCGTACGACGCGTCTCACACCGCACCCGTCGTATGCTGCAACGTTTCGAGACGATGTGGGCCCGGCACCTTAA
SNAP29	CTTCTCGGACTCGTACATGA	AGGCACTTGCTCGTACGACGCGTCTCACACCGCTTCTCGGACTCGTACATGAGTTTCGAGACGATGTGGGCCCGGCACCTTAA
SNAP29	GTACGAGTCCGAGAAGGTTG	AGGCACTTGCTCGTACGACGCGTCTCACACCGGTACGAGTCCGAGAAGGTTGGTTTCGAGACGATGTGGGCCCGGCACCTTAA
SNCA	AGGGTGTTCTCTATGTAGGT	AGGCACTTGCTCGTACGACGCGTCTCACACCGAGGGTGTTCTCTATGTAGGTGTTTCGAGACGATGTGGGCCCGGCACCTTAA
SNCA	GTGGTGCATGGTGTGGCAAC	AGGCACTTGCTCGTACGACGCGTCTCACACCGGTGGTGCATGGTGTGGCAACGTTTCGAGACGATGTGGGCCCGGCACCTTAA
SNCB	GAGGGCGTCCTCTACGTCGG	AGGCACTTGCTCGTACGACGCGTCTCACACCGGAGGGCGTCCTCTACGTCGGGTTTCGAGACGATGTGGGCCCGGCACCTTAA
SNCB	CAAGGAACAGGCCTCACATC	AGGCACTTGCTCGTACGACGCGTCTCACACCGCAAGGAACAGGCCTCACATCGTTTCGAGACGATGTGGGCCCGGCACCTTAA
SNRNP200	CACGAGTGTTCGGTCAACCC	AGGCACTTGCTCGTACGACGCGTCTCACACCGCACGAGTGTTCGGTCAACCCGTTTCGAGACGATGTGGGCCCGGCACCTTAA
SNRNP200	AAAGCTGCCAAAGTATGCCC	AGGCACTTGCTCGTACGACGCGTCTCACACCGAAAGCTGCCAAAGTATGCCCGTTTCGAGACGATGTGGGCCCGGCACCTTAA
SNRPA	GGAAACCCTGCATGGAGCGC	AGGCACTTGCTCGTACGACGCGTCTCACACCGGGAAACCCTGCATGGAGCGCGTTTCGAGACGATGTGGGCCCGGCACCTTAA
SNRPA	GATACTCACAGGCTGGGCAG	AGGCACTTGCTCGTACGACGCGTCTCACACCGGATACTCACAGGCTGGGCAGGTTTCGAGACGATGTGGGCCCGGCACCTTAA
SNRPB	AGAGAAGCGAGTCCTCGGTC	AGGCACTTGCTCGTACGACGCGTCTCACACCGAGAGAAGCGAGTCCTCGGTCGTTTCGAGACGATGTGGGCCCGGCACCTTAA
SNRPB	TCGGTCTGGTGCTGCTGCGA	AGGCACTTGCTCGTACGACGCGTCTCACACCGTCGGTCTGGTGCTGCTGCGAGTTTCGAGACGATGTGGGCCCGGCACCTTAA
SNRPE	TATGATTATTTCAGAGATCG	AGGCACTTGCTCGTACGACGCGTCTCACACCGTATGATTATTTCAGAGATCGGTTTCGAGACGATGTGGGCCCGGCACCTTAA
SNRPE	AGAGATCGCGGATTCAGGTG	AGGCACTTGCTCGTACGACGCGTCTCACACCGAGAGATCGCGGATTCAGGTGGTTTCGAGACGATGTGGGCCCGGCACCTTAA
SNX10	ACTCCAAAGTAATGCGTTGC	AGGCACTTGCTCGTACGACGCGTCTCACACCGACTCCAAAGTAATGCGTTGCGTTTCGAGACGATGTGGGCCCGGCACCTTAA
SNX10	ATAGAGAATTCGTGTGGCTG	AGGCACTTGCTCGTACGACGCGTCTCACACCGATAGAGAATTCGTGTGGCTGGTTTCGAGACGATGTGGGCCCGGCACCTTAA
SNX14	ATATTTGGTAAGAGAGAATC	AGGCACTTGCTCGTACGACGCGTCTCACACCGATATTTGGTAAGAGAGAATCGTTTCGAGACGATGTGGGCCCGGCACCTTAA
SNX14	TGAGAGAGATGCATCAACCT	AGGCACTTGCTCGTACGACGCGTCTCACACCGTGAGAGAGATGCATCAACCTGTTTCGAGACGATGTGGGCCCGGCACCTTAA
SNX27	AACAATTAGATGCCCGACGT	AGGCACTTGCTCGTACGACGCGTCTCACACCGAACAATTAGATGCCCGACGTGTTTCGAGACGATGTGGGCCCGGCACCTTAA
SNX27	CTTGCGCACCCCGGCCCGAT	AGGCACTTGCTCGTACGACGCGTCTCACACCGCTTGCGCACCCCGGCCCGATGTTTCGAGACGATGTGGGCCCGGCACCTTAA
SOBP	GATATTTGGAGTCTCGCTGA	AGGCACTTGCTCGTACGACGCGTCTCACACCGGATATTTGGAGTCTCGCTGAGTTTCGAGACGATGTGGGCCCGGCACCTTAA
SOBP	CCGCGGTTGGTCATCACCAT	AGGCACTTGCTCGTACGACGCGTCTCACACCGCCGCGGTTGGTCATCACCATGTTTCGAGACGATGTGGGCCCGGCACCTTAA
SOCS1	GCGTGCACGGGGCGCACGAG	AGGCACTTGCTCGTACGACGCGTCTCACACCGGCGTGCACGGGGCGCACGAGGTTTCGAGACGATGTGGGCCCGGCACCTTAA
SOCS1	CGAAAAAGCAGTTCCGCTGG	AGGCACTTGCTCGTACGACGCGTCTCACACCGCGAAAAAGCAGTTCCGCTGGGTTTCGAGACGATGTGGGCCCGGCACCTTAA
SOD1	GAGTTTGGAGATAATACAGC	AGGCACTTGCTCGTACGACGCGTCTCACACCGGAGTTTGGAGATAATACAGCGTTTCGAGACGATGTGGGCCCGGCACCTTAA
SOD1	CCTCTATCCAGAAAACACGG	AGGCACTTGCTCGTACGACGCGTCTCACACCGCCTCTATCCAGAAAACACGGGTTTCGAGACGATGTGGGCCCGGCACCTTAA
SOD2	GCGCGTTGATGTGAGGTTCC	AGGCACTTGCTCGTACGACGCGTCTCACACCGGCGCGTTGATGTGAGGTTCCGTTTCGAGACGATGTGGGCCCGGCACCTTAA
SOD2	GGTTGTTCACGTAGGCCGCG	AGGCACTTGCTCGTACGACGCGTCTCACACCGGGTTGTTCACGTAGGCCGCGGTTTCGAGACGATGTGGGCCCGGCACCTTAA
SOHLH1	TTGTCGAGTCAGATTCAAGC	AGGCACTTGCTCGTACGACGCGTCTCACACCGTTGTCGAGTCAGATTCAAGCGTTTCGAGACGATGTGGGCCCGGCACCTTAA
SOHLH1	CTCCCGCCGGCCATCGAACT	AGGCACTTGCTCGTACGACGCGTCTCACACCGCTCCCGCCGGCCATCGAACTGTTTCGAGACGATGTGGGCCCGGCACCTTAA
SON	GATTCCAGCGCTGTCGTCGA	AGGCACTTGCTCGTACGACGCGTCTCACACCGGATTCCAGCGCTGTCGTCGAGTTTCGAGACGATGTGGGCCCGGCACCTTAA
SON	ATCCTATAATACGGTAGCAC	AGGCACTTGCTCGTACGACGCGTCTCACACCGATCCTATAATACGGTAGCACGTTTCGAGACGATGTGGGCCCGGCACCTTAA
SORD	CAGAGGTTCCCGTCATCGGG	AGGCACTTGCTCGTACGACGCGTCTCACACCGCAGAGGTTCCCGTCATCGGGGTTTCGAGACGATGTGGGCCCGGCACCTTAA
SORD	GATCGTGTTGCCATCGAGCC	AGGCACTTGCTCGTACGACGCGTCTCACACCGGATCGTGTTGCCATCGAGCCGTTTCGAGACGATGTGGGCCCGGCACCTTAA
SORL1	GCGATACTGGTTGCGAAGAC	AGGCACTTGCTCGTACGACGCGTCTCACACCGGCGATACTGGTTGCGAAGACGTTTCGAGACGATGTGGGCCCGGCACCTTAA
SORL1	CTTACCCGCTTGTTGTCCGC	AGGCACTTGCTCGTACGACGCGTCTCACACCGCTTACCCGCTTGTTGTCCGCGTTTCGAGACGATGTGGGCCCGGCACCTTAA
SOS1	CTTACGTACCATATGTACGC	AGGCACTTGCTCGTACGACGCGTCTCACACCGCTTACGTACCATATGTACGCGTTTCGAGACGATGTGGGCCCGGCACCTTAA
SOS1	GCTCGAGATATTTTGCGACC	AGGCACTTGCTCGTACGACGCGTCTCACACCGGCTCGAGATATTTTGCGACCGTTTCGAGACGATGTGGGCCCGGCACCTTAA
SOS2	TCTTTTGTTACCTTCAACGA	AGGCACTTGCTCGTACGACGCGTCTCACACCGTCTTTTGTTACCTTCAACGAGTTTCGAGACGATGTGGGCCCGGCACCTTAA
SOS2	GAGAACAGTCCGAAATGGCG	AGGCACTTGCTCGTACGACGCGTCTCACACCGGAGAACAGTCCGAAATGGCGGTTTCGAGACGATGTGGGCCCGGCACCTTAA
SOST	CGGGGTACTCTCCGAGCTCG	AGGCACTTGCTCGTACGACGCGTCTCACACCGCGGGGTACTCTCCGAGCTCGGTTTCGAGACGATGTGGGCCCGGCACCTTAA
SOST	ATGAACCGGGCGGAGAACGG	AGGCACTTGCTCGTACGACGCGTCTCACACCGATGAACCGGGCGGAGAACGGGTTTCGAGACGATGTGGGCCCGGCACCTTAA
SOX2	TGAGCGTCTTGGTTTTCCGC	AGGCACTTGCTCGTACGACGCGTCTCACACCGTGAGCGTCTTGGTTTTCCGCGTTTCGAGACGATGTGGGCCCGGCACCTTAA
SOX2	CGCCATGCTATTGCCGCCGG	AGGCACTTGCTCGTACGACGCGTCTCACACCGCGCCATGCTATTGCCGCCGGGTTTCGAGACGATGTGGGCCCGGCACCTTAA
SOX3	TCCGCTCCGACGGAGTCCCA	AGGCACTTGCTCGTACGACGCGTCTCACACCGTCCGCTCCGACGGAGTCCCAGTTTCGAGACGATGTGGGCCCGGCACCTTAA
SOX3	AGGGACACCCACACAAGCGG	AGGCACTTGCTCGTACGACGCGTCTCACACCGAGGGACACCCACACAAGCGGGTTTCGAGACGATGTGGGCCCGGCACCTTAA
SOX4	GCAAGGCCGACGACCCGAGC	AGGCACTTGCTCGTACGACGCGTCTCACACCGGCAAGGCCGACGACCCGAGCGTTTCGAGACGATGTGGGCCCGGCACCTTAA
SOX4	TGCGGCTCCAAAGTGGCGGG	AGGCACTTGCTCGTACGACGCGTCTCACACCGTGCGGCTCCAAAGTGGCGGGGTTTCGAGACGATGTGGGCCCGGCACCTTAA
SOX5	TATAGGGAATCCCGAGGGCG	AGGCACTTGCTCGTACGACGCGTCTCACACCGTATAGGGAATCCCGAGGGCGGTTTCGAGACGATGTGGGCCCGGCACCTTAA
SOX5	AATCTGAGTGGAGATTCTGA	AGGCACTTGCTCGTACGACGCGTCTCACACCGAATCTGAGTGGAGATTCTGAGTTTCGAGACGATGTGGGCCCGGCACCTTAA
SOX6	GGAACCCCAGAGCGCCGCAA	AGGCACTTGCTCGTACGACGCGTCTCACACCGGGAACCCCAGAGCGCCGCAAGTTTCGAGACGATGTGGGCCCGGCACCTTAA
SOX6	AATGACTCGGACTGAACAAG	AGGCACTTGCTCGTACGACGCGTCTCACACCGAATGACTCGGACTGAACAAGGTTTCGAGACGATGTGGGCCCGGCACCTTAA
SOX9	CGTGTTCTCGGTGTCCGAGC	AGGCACTTGCTCGTACGACGCGTCTCACACCGCGTGTTCTCGGTGTCCGAGCGTTTCGAGACGATGTGGGCCCGGCACCTTAA
SOX9	ACGTCGCGGAAGTCGATAGG	AGGCACTTGCTCGTACGACGCGTCTCACACCGACGTCGCGGAAGTCGATAGGGTTTCGAGACGATGTGGGCCCGGCACCTTAA
SOX10	TCGGGGTTCCCATCTGACAT	AGGCACTTGCTCGTACGACGCGTCTCACACCGTCGGGGTTCCCATCTGACATGTTTCGAGACGATGTGGGCCCGGCACCTTAA
SOX10	CCCTCGCTAGGGCCCGACGG	AGGCACTTGCTCGTACGACGCGTCTCACACCGCCCTCGCTAGGGCCCGACGGGTTTCGAGACGATGTGGGCCCGGCACCTTAA
SOX11	CGGCGTCGGGCCACATCAAG	AGGCACTTGCTCGTACGACGCGTCTCACACCGCGGCGTCGGGCCACATCAAGGTTTCGAGACGATGTGGGCCCGGCACCTTAA
SOX11	TATGGTCCAAGATCGAACGC	AGGCACTTGCTCGTACGACGCGTCTCACACCGTATGGTCCAAGATCGAACGCGTTTCGAGACGATGTGGGCCCGGCACCTTAA
SOX15	GCAGCTTCCACTGCGCGCCC	AGGCACTTGCTCGTACGACGCGTCTCACACCGGCAGCTTCCACTGCGCGCCCGTTTCGAGACGATGTGGGCCCGGCACCTTAA
SOX15	GGTTGGGTGGTCGCGTACCC	AGGCACTTGCTCGTACGACGCGTCTCACACCGGGTTGGGTGGTCGCGTACCCGTTTCGAGACGATGTGGGCCCGGCACCTTAA
SOX17	AACGGGTAGCCGTCGAGCGG	AGGCACTTGCTCGTACGACGCGTCTCACACCGAACGGGTAGCCGTCGAGCGGGTTTCGAGACGATGTGGGCCCGGCACCTTAA
SOX17	GTTCATCGGCCGCCGGATAC	AGGCACTTGCTCGTACGACGCGTCTCACACCGGTTCATCGGCCGCCGGATACGTTTCGAGACGATGTGGGCCCGGCACCTTAA
SOX18	GCTGCGGGGGCGCTAATCCC	AGGCACTTGCTCGTACGACGCGTCTCACACCGGCTGCGGGGGCGCTAATCCCGTTTCGAGACGATGTGGGCCCGGCACCTTAA
SOX18	CGGCAGACGAGTCGCGCATC	AGGCACTTGCTCGTACGACGCGTCTCACACCGCGGCAGACGAGTCGCGCATCGTTTCGAGACGATGTGGGCCCGGCACCTTAA
SP6	CTCGCAGGTTACCCGCGAGG	AGGCACTTGCTCGTACGACGCGTCTCACACCGCTCGCAGGTTACCCGCGAGGGTTTCGAGACGATGTGGGCCCGGCACCTTAA
SP6	CCGGAGGTGGACTTCTCGCA	AGGCACTTGCTCGTACGACGCGTCTCACACCGCCGGAGGTGGACTTCTCGCAGTTTCGAGACGATGTGGGCCCGGCACCTTAA
SP7	CTGGGCTACTAGTGCCCAAG	AGGCACTTGCTCGTACGACGCGTCTCACACCGCTGGGCTACTAGTGCCCAAGGTTTCGAGACGATGTGGGCCCGGCACCTTAA
SP7	TGCATATCCCACCATGGAGT	AGGCACTTGCTCGTACGACGCGTCTCACACCGTGCATATCCCACCATGGAGTGTTTCGAGACGATGTGGGCCCGGCACCTTAA
SP110	CCTGCGTGAATATCCCAATC	AGGCACTTGCTCGTACGACGCGTCTCACACCGCCTGCGTGAATATCCCAATCGTTTCGAGACGATGTGGGCCCGGCACCTTAA
SP110	CAGTTGGTGCTTCCTATGAA	AGGCACTTGCTCGTACGACGCGTCTCACACCGCAGTTGGTGCTTCCTATGAAGTTTCGAGACGATGTGGGCCCGGCACCTTAA
SPAG1	TCCAAGGGATTACGCGGAAT	AGGCACTTGCTCGTACGACGCGTCTCACACCGTCCAAGGGATTACGCGGAATGTTTCGAGACGATGTGGGCCCGGCACCTTAA
SPAG1	GCGCGGACAAGCGGAGCCCA	AGGCACTTGCTCGTACGACGCGTCTCACACCGGCGCGGACAAGCGGAGCCCAGTTTCGAGACGATGTGGGCCCGGCACCTTAA
SPAG17	TTACTGACCAATGTAACGAT	AGGCACTTGCTCGTACGACGCGTCTCACACCGTTACTGACCAATGTAACGATGTTTCGAGACGATGTGGGCCCGGCACCTTAA
SPAG17	GCAACATCGATTAGCAGAAG	AGGCACTTGCTCGTACGACGCGTCTCACACCGGCAACATCGATTAGCAGAAGGTTTCGAGACGATGTGGGCCCGGCACCTTAA
SPARC	CCCCATTGGCGAGTTTGAGA	AGGCACTTGCTCGTACGACGCGTCTCACACCGCCCCATTGGCGAGTTTGAGAGTTTCGAGACGATGTGGGCCCGGCACCTTAA
SPARC	GGGTCCTGGCACACGCACAT	AGGCACTTGCTCGTACGACGCGTCTCACACCGGGGTCCTGGCACACGCACATGTTTCGAGACGATGTGGGCCCGGCACCTTAA
SPART	CTCTACAGAATGTACGCACC	AGGCACTTGCTCGTACGACGCGTCTCACACCGCTCTACAGAATGTACGCACCGTTTCGAGACGATGTGGGCCCGGCACCTTAA
SPART	CCCGCAGTACATTTCAGAAC	AGGCACTTGCTCGTACGACGCGTCTCACACCGCCCGCAGTACATTTCAGAACGTTTCGAGACGATGTGGGCCCGGCACCTTAA
SPAST	GTTCCGCTTATGCGGCGACT	AGGCACTTGCTCGTACGACGCGTCTCACACCGGTTCCGCTTATGCGGCGACTGTTTCGAGACGATGTGGGCCCGGCACCTTAA
SPAST	CATTGCCCTGCGCATCGATG	AGGCACTTGCTCGTACGACGCGTCTCACACCGCATTGCCCTGCGCATCGATGGTTTCGAGACGATGTGGGCCCGGCACCTTAA
SPATA3	GCGGATTTCGGGTGCTGGAA	AGGCACTTGCTCGTACGACGCGTCTCACACCGGCGGATTTCGGGTGCTGGAAGTTTCGAGACGATGTGGGCCCGGCACCTTAA
SPATA3	CCAGCCTTGAAACCACCTCC	AGGCACTTGCTCGTACGACGCGTCTCACACCGCCAGCCTTGAAACCACCTCCGTTTCGAGACGATGTGGGCCCGGCACCTTAA
SPATA7	ATAATCCACACTGGACGGGG	AGGCACTTGCTCGTACGACGCGTCTCACACCGATAATCCACACTGGACGGGGGTTTCGAGACGATGTGGGCCCGGCACCTTAA
SPATA7	AATGACTAACTGAAACCGGT	AGGCACTTGCTCGTACGACGCGTCTCACACCGAATGACTAACTGAAACCGGTGTTTCGAGACGATGTGGGCCCGGCACCTTAA
SPATA16	ACGCTTGCTATATCTTCAGC	AGGCACTTGCTCGTACGACGCGTCTCACACCGACGCTTGCTATATCTTCAGCGTTTCGAGACGATGTGGGCCCGGCACCTTAA
SPATA16	ACGAAGATGATTCCGGAAAT	AGGCACTTGCTCGTACGACGCGTCTCACACCGACGAAGATGATTCCGGAAATGTTTCGAGACGATGTGGGCCCGGCACCTTAA
SPC25	GACTTGTATAAAGATCGACT	AGGCACTTGCTCGTACGACGCGTCTCACACCGGACTTGTATAAAGATCGACTGTTTCGAGACGATGTGGGCCCGGCACCTTAA
SPC25	TAGTCCCGCCATCTGACAGG	AGGCACTTGCTCGTACGACGCGTCTCACACCGTAGTCCCGCCATCTGACAGGGTTTCGAGACGATGTGGGCCCGGCACCTTAA
SPECC1L	TCTGGTGTATCCGTTCAGTC	AGGCACTTGCTCGTACGACGCGTCTCACACCGTCTGGTGTATCCGTTCAGTCGTTTCGAGACGATGTGGGCCCGGCACCTTAA
SPECC1L	ATTCTGTAGCAGTTCGACTG	AGGCACTTGCTCGTACGACGCGTCTCACACCGATTCTGTAGCAGTTCGACTGGTTTCGAGACGATGTGGGCCCGGCACCTTAA
SPEF2	AGATTGAAATCAGTTTGACG	AGGCACTTGCTCGTACGACGCGTCTCACACCGAGATTGAAATCAGTTTGACGGTTTCGAGACGATGTGGGCCCGGCACCTTAA
SPEF2	GTAAGTATTTAACAAATCGG	AGGCACTTGCTCGTACGACGCGTCTCACACCGGTAAGTATTTAACAAATCGGGTTTCGAGACGATGTGGGCCCGGCACCTTAA
SPEG	CTCCTACTTGCGGCGCATAG	AGGCACTTGCTCGTACGACGCGTCTCACACCGCTCCTACTTGCGGCGCATAGGTTTCGAGACGATGTGGGCCCGGCACCTTAA
SPEG	AGACCAGCGGCGCTTTGCGG	AGGCACTTGCTCGTACGACGCGTCTCACACCGAGACCAGCGGCGCTTTGCGGGTTTCGAGACGATGTGGGCCCGGCACCTTAA
SPEN	AGGCGGGACTATCCAGCTCG	AGGCACTTGCTCGTACGACGCGTCTCACACCGAGGCGGGACTATCCAGCTCGGTTTCGAGACGATGTGGGCCCGGCACCTTAA
SPEN	GAGCCCTAGGTTCATATCGG	AGGCACTTGCTCGTACGACGCGTCTCACACCGGAGCCCTAGGTTCATATCGGGTTTCGAGACGATGTGGGCCCGGCACCTTAA
SPG7	CCGTTGATCCCTTCAAAGGT	AGGCACTTGCTCGTACGACGCGTCTCACACCGCCGTTGATCCCTTCAAAGGTGTTTCGAGACGATGTGGGCCCGGCACCTTAA
SPG7	ACGACCAGATGTACCGAGAG	AGGCACTTGCTCGTACGACGCGTCTCACACCGACGACCAGATGTACCGAGAGGTTTCGAGACGATGTGGGCCCGGCACCTTAA
SPG11	GTTAAGAGCAACTGCGGAGT	AGGCACTTGCTCGTACGACGCGTCTCACACCGGTTAAGAGCAACTGCGGAGTGTTTCGAGACGATGTGGGCCCGGCACCTTAA
SPG11	CCGTATTGGAGGTGTAATAC	AGGCACTTGCTCGTACGACGCGTCTCACACCGCCGTATTGGAGGTGTAATACGTTTCGAGACGATGTGGGCCCGGCACCTTAA
SPG21	TAATACTTACAGCGATAACC	AGGCACTTGCTCGTACGACGCGTCTCACACCGTAATACTTACAGCGATAACCGTTTCGAGACGATGTGGGCCCGGCACCTTAA
SPG21	AGAGGACACCTGATACTTCG	AGGCACTTGCTCGTACGACGCGTCTCACACCGAGAGGACACCTGATACTTCGGTTTCGAGACGATGTGGGCCCGGCACCTTAA
SPI1	AATACTCGTGCGTTTGGCGT	AGGCACTTGCTCGTACGACGCGTCTCACACCGAATACTCGTGCGTTTGGCGTGTTTCGAGACGATGTGGGCCCGGCACCTTAA
SPI1	GGAGGTGTCTGACGGCGAGG	AGGCACTTGCTCGTACGACGCGTCTCACACCGGGAGGTGTCTGACGGCGAGGGTTTCGAGACGATGTGGGCCCGGCACCTTAA
SPIDR	AGAATCCCTCAGGGGAGTGC	AGGCACTTGCTCGTACGACGCGTCTCACACCGAGAATCCCTCAGGGGAGTGCGTTTCGAGACGATGTGGGCCCGGCACCTTAA
SPIDR	TGAATTACAGTTTATCGACT	AGGCACTTGCTCGTACGACGCGTCTCACACCGTGAATTACAGTTTATCGACTGTTTCGAGACGATGTGGGCCCGGCACCTTAA
SPINK1	AAATGTTACAATGAACTTAA	AGGCACTTGCTCGTACGACGCGTCTCACACCGAAATGTTACAATGAACTTAAGTTTCGAGACGATGTGGGCCCGGCACCTTAA
SPINK1	ACAGACAGGGTCATATATCT	AGGCACTTGCTCGTACGACGCGTCTCACACCGACAGACAGGGTCATATATCTGTTTCGAGACGATGTGGGCCCGGCACCTTAA
SPINK2	GCTCCGGGCGGCCTCGGCGA	AGGCACTTGCTCGTACGACGCGTCTCACACCGGCTCCGGGCGGCCTCGGCGAGTTTCGAGACGATGTGGGCCCGGCACCTTAA
SPINK2	TTTGGGAGTCAGACCGGCGG	AGGCACTTGCTCGTACGACGCGTCTCACACCGTTTGGGAGTCAGACCGGCGGGTTTCGAGACGATGTGGGCCCGGCACCTTAA
SPINK5	GTAGTGAATACCGCAAATCC	AGGCACTTGCTCGTACGACGCGTCTCACACCGGTAGTGAATACCGCAAATCCGTTTCGAGACGATGTGGGCCCGGCACCTTAA
SPINK5	TTTTACACCAATTTGGGACC	AGGCACTTGCTCGTACGACGCGTCTCACACCGTTTTACACCAATTTGGGACCGTTTCGAGACGATGTGGGCCCGGCACCTTAA
SPINT2	GAACAGCTACCGCTCTGAGG	AGGCACTTGCTCGTACGACGCGTCTCACACCGGAACAGCTACCGCTCTGAGGGTTTCGAGACGATGTGGGCCCGGCACCTTAA
SPINT2	AGTTGAACATATCGCTGGAG	AGGCACTTGCTCGTACGACGCGTCTCACACCGAGTTGAACATATCGCTGGAGGTTTCGAGACGATGTGGGCCCGGCACCTTAA
SPNS2	TACGCGTGTTCTTGGTGAAG	AGGCACTTGCTCGTACGACGCGTCTCACACCGTACGCGTGTTCTTGGTGAAGGTTTCGAGACGATGTGGGCCCGGCACCTTAA
SPNS2	AGACGCTGTCGGGCAGCGTA	AGGCACTTGCTCGTACGACGCGTCTCACACCGAGACGCTGTCGGGCAGCGTAGTTTCGAGACGATGTGGGCCCGGCACCTTAA
SPOP	TGTTTGCGAGTAAACCCCAA	AGGCACTTGCTCGTACGACGCGTCTCACACCGTGTTTGCGAGTAAACCCCAAGTTTCGAGACGATGTGGGCCCGGCACCTTAA
SPOP	GAATACCATGAACATGGTAA	AGGCACTTGCTCGTACGACGCGTCTCACACCGGAATACCATGAACATGGTAAGTTTCGAGACGATGTGGGCCCGGCACCTTAA
SPR	CCTTAGCGCCCGCAACGACG	AGGCACTTGCTCGTACGACGCGTCTCACACCGCCTTAGCGCCCGCAACGACGGTTTCGAGACGATGTGGGCCCGGCACCTTAA
SPR	GCGCGAGCTCCCCCGGCCCA	AGGCACTTGCTCGTACGACGCGTCTCACACCGGCGCGAGCTCCCCCGGCCCAGTTTCGAGACGATGTGGGCCCGGCACCTTAA
SPRED1	GTGATCCTTCACTAGAGAAC	AGGCACTTGCTCGTACGACGCGTCTCACACCGGTGATCCTTCACTAGAGAACGTTTCGAGACGATGTGGGCCCGGCACCTTAA
SPRED1	CGTACAGCGGCAAATATCCA	AGGCACTTGCTCGTACGACGCGTCTCACACCGCGTACAGCGGCAAATATCCAGTTTCGAGACGATGTGGGCCCGGCACCTTAA
SPRED2	AGGCGGGATCAGTCGCGTCG	AGGCACTTGCTCGTACGACGCGTCTCACACCGAGGCGGGATCAGTCGCGTCGGTTTCGAGACGATGTGGGCCCGGCACCTTAA
SPRED2	TGATGCCCGAGCCTTTGACA	AGGCACTTGCTCGTACGACGCGTCTCACACCGTGATGCCCGAGCCTTTGACAGTTTCGAGACGATGTGGGCCCGGCACCTTAA
SPRTN	GGAGTTGGTGGACCCCACAC	AGGCACTTGCTCGTACGACGCGTCTCACACCGGGAGTTGGTGGACCCCACACGTTTCGAGACGATGTGGGCCCGGCACCTTAA
SPRTN	GATATGCAGCTATGAAGGGA	AGGCACTTGCTCGTACGACGCGTCTCACACCGGATATGCAGCTATGAAGGGAGTTTCGAGACGATGTGGGCCCGGCACCTTAA
SPRY4	CCGGGTCCGCTTTGGGCCGG	AGGCACTTGCTCGTACGACGCGTCTCACACCGCCGGGTCCGCTTTGGGCCGGGTTTCGAGACGATGTGGGCCCGGCACCTTAA
SPRY4	TGCCATAGTTGACCAGAGTC	AGGCACTTGCTCGTACGACGCGTCTCACACCGTGCCATAGTTGACCAGAGTCGTTTCGAGACGATGTGGGCCCGGCACCTTAA
SPTA1	CATCAAGGCTATCCGTGACG	AGGCACTTGCTCGTACGACGCGTCTCACACCGCATCAAGGCTATCCGTGACGGTTTCGAGACGATGTGGGCCCGGCACCTTAA
SPTA1	CCGAGGTACAGAATCGACTC	AGGCACTTGCTCGTACGACGCGTCTCACACCGCCGAGGTACAGAATCGACTCGTTTCGAGACGATGTGGGCCCGGCACCTTAA
SPTAN1	GACGCATGGCTCTCTCGTGA	AGGCACTTGCTCGTACGACGCGTCTCACACCGGACGCATGGCTCTCTCGTGAGTTTCGAGACGATGTGGGCCCGGCACCTTAA
SPTAN1	GTACTTTGCTGATGCTAACG	AGGCACTTGCTCGTACGACGCGTCTCACACCGGTACTTTGCTGATGCTAACGGTTTCGAGACGATGTGGGCCCGGCACCTTAA
SPTB	AAGTTTGCCAACTCGCTGAC	AGGCACTTGCTCGTACGACGCGTCTCACACCGAAGTTTGCCAACTCGCTGACGTTTCGAGACGATGTGGGCCCGGCACCTTAA
SPTB	GCAGTAGTTGTGCACTCGGA	AGGCACTTGCTCGTACGACGCGTCTCACACCGGCAGTAGTTGTGCACTCGGAGTTTCGAGACGATGTGGGCCCGGCACCTTAA
SPTBN1	CCACGCGGTCTCGGATCACC	AGGCACTTGCTCGTACGACGCGTCTCACACCGCCACGCGGTCTCGGATCACCGTTTCGAGACGATGTGGGCCCGGCACCTTAA
SPTBN1	TCCCGTAATCGTCCGAGGAC	AGGCACTTGCTCGTACGACGCGTCTCACACCGTCCCGTAATCGTCCGAGGACGTTTCGAGACGATGTGGGCCCGGCACCTTAA
SPTBN2	GCGCAGTGCGTCAACCAACC	AGGCACTTGCTCGTACGACGCGTCTCACACCGGCGCAGTGCGTCAACCAACCGTTTCGAGACGATGTGGGCCCGGCACCTTAA
SPTBN2	CTCGGCAATGTCATTCACCG	AGGCACTTGCTCGTACGACGCGTCTCACACCGCTCGGCAATGTCATTCACCGGTTTCGAGACGATGTGGGCCCGGCACCTTAA
SPTBN4	GCCTCCGTGCGGAAGAAGCT	AGGCACTTGCTCGTACGACGCGTCTCACACCGGCCTCCGTGCGGAAGAAGCTGTTTCGAGACGATGTGGGCCCGGCACCTTAA
SPTBN4	GGAGCAGTACTACTTCGACG	AGGCACTTGCTCGTACGACGCGTCTCACACCGGGAGCAGTACTACTTCGACGGTTTCGAGACGATGTGGGCCCGGCACCTTAA
SPTLC1	TTTTGTGGCTTGGAGGGCTA	AGGCACTTGCTCGTACGACGCGTCTCACACCGTTTTGTGGCTTGGAGGGCTAGTTTCGAGACGATGTGGGCCCGGCACCTTAA
SPTLC1	AAAGAAGTCTGATTATCCAG	AGGCACTTGCTCGTACGACGCGTCTCACACCGAAAGAAGTCTGATTATCCAGGTTTCGAGACGATGTGGGCCCGGCACCTTAA
SPTLC2	AGCTGCTATGGCGTATGGCA	AGGCACTTGCTCGTACGACGCGTCTCACACCGAGCTGCTATGGCGTATGGCAGTTTCGAGACGATGTGGGCCCGGCACCTTAA
SPTLC2	CTTGGATTTGCACGGAATAC	AGGCACTTGCTCGTACGACGCGTCTCACACCGCTTGGATTTGCACGGAATACGTTTCGAGACGATGTGGGCCCGGCACCTTAA
SPTSSA	GGTCACGGCGCTCTACATGC	AGGCACTTGCTCGTACGACGCGTCTCACACCGGGTCACGGCGCTCTACATGCGTTTCGAGACGATGTGGGCCCGGCACCTTAA
SPTSSA	CTACAACTCAGATTCCATGC	AGGCACTTGCTCGTACGACGCGTCTCACACCGCTACAACTCAGATTCCATGCGTTTCGAGACGATGTGGGCCCGGCACCTTAA
SQLE	CCCCGTTTCGGTGGCGACAG	AGGCACTTGCTCGTACGACGCGTCTCACACCGCCCCGTTTCGGTGGCGACAGGTTTCGAGACGATGTGGGCCCGGCACCTTAA
SQLE	TGACCCAGAAGTTATCATCG	AGGCACTTGCTCGTACGACGCGTCTCACACCGTGACCCAGAAGTTATCATCGGTTTCGAGACGATGTGGGCCCGGCACCTTAA
SQOR	GACATTTCTACCAGCCAATC	AGGCACTTGCTCGTACGACGCGTCTCACACCGGACATTTCTACCAGCCAATCGTTTCGAGACGATGTGGGCCCGGCACCTTAA
SQOR	GATGAGCGAAACCTTCAGGT	AGGCACTTGCTCGTACGACGCGTCTCACACCGGATGAGCGAAACCTTCAGGTGTTTCGAGACGATGTGGGCCCGGCACCTTAA
SQSTM1	GCACAGCCGCTGGCTCCGGA	AGGCACTTGCTCGTACGACGCGTCTCACACCGGCACAGCCGCTGGCTCCGGAGTTTCGAGACGATGTGGGCCCGGCACCTTAA
SQSTM1	TGAAACACGGACACTTCGGG	AGGCACTTGCTCGTACGACGCGTCTCACACCGTGAAACACGGACACTTCGGGGTTTCGAGACGATGTGGGCCCGGCACCTTAA
SRC	CTTGGACGTGGGGCACACGG	AGGCACTTGCTCGTACGACGCGTCTCACACCGCTTGGACGTGGGGCACACGGGTTTCGAGACGATGTGGGCCCGGCACCTTAA
SRC	CTGTCCTGTGCTGAGCGAGT	AGGCACTTGCTCGTACGACGCGTCTCACACCGCTGTCCTGTGCTGAGCGAGTGTTTCGAGACGATGTGGGCCCGGCACCTTAA
SRCAP	TTTACTGCGCCGAGTTAAGG	AGGCACTTGCTCGTACGACGCGTCTCACACCGTTTACTGCGCCGAGTTAAGGGTTTCGAGACGATGTGGGCCCGGCACCTTAA
SRCAP	AAATCTGTTCGACCCTCGAC	AGGCACTTGCTCGTACGACGCGTCTCACACCGAAATCTGTTCGACCCTCGACGTTTCGAGACGATGTGGGCCCGGCACCTTAA
SRD5A2	CCAGCTATACTCATTCTCAG	AGGCACTTGCTCGTACGACGCGTCTCACACCGCCAGCTATACTCATTCTCAGGTTTCGAGACGATGTGGGCCCGGCACCTTAA
SRD5A2	GTGCTGAATACCCTGATGGG	AGGCACTTGCTCGTACGACGCGTCTCACACCGGTGCTGAATACCCTGATGGGGTTTCGAGACGATGTGGGCCCGGCACCTTAA
SRD5A3	CACGACGTGAATCATGACAT	AGGCACTTGCTCGTACGACGCGTCTCACACCGCACGACGTGAATCATGACATGTTTCGAGACGATGTGGGCCCGGCACCTTAA
SRD5A3	AGCTTGGAAAAGGTGCTCCC	AGGCACTTGCTCGTACGACGCGTCTCACACCGAGCTTGGAAAAGGTGCTCCCGTTTCGAGACGATGTGGGCCCGGCACCTTAA
SREBF1	CCTATCAACCGGCTCGCAGC	AGGCACTTGCTCGTACGACGCGTCTCACACCGCCTATCAACCGGCTCGCAGCGTTTCGAGACGATGTGGGCCCGGCACCTTAA
SREBF1	GTCGTTACAGGGGCTGCCGT	AGGCACTTGCTCGTACGACGCGTCTCACACCGGTCGTTACAGGGGCTGCCGTGTTTCGAGACGATGTGGGCCCGGCACCTTAA
SRP54	GATGGATGCCTCCATTGGGC	AGGCACTTGCTCGTACGACGCGTCTCACACCGGATGGATGCCTCCATTGGGCGTTTCGAGACGATGTGGGCCCGGCACCTTAA
SRP54	CTTGATGGCCATGCAAAAGG	AGGCACTTGCTCGTACGACGCGTCTCACACCGCTTGATGGCCATGCAAAAGGGTTTCGAGACGATGTGGGCCCGGCACCTTAA
SRP72	GCTCATGTGTGCCTTCTTGG	AGGCACTTGCTCGTACGACGCGTCTCACACCGGCTCATGTGTGCCTTCTTGGGTTTCGAGACGATGTGGGCCCGGCACCTTAA
SRP72	GCATACCACTTTACAATGCA	AGGCACTTGCTCGTACGACGCGTCTCACACCGGCATACCACTTTACAATGCAGTTTCGAGACGATGTGGGCCCGGCACCTTAA
SRPX2	CAATCGAAAGCCCCGGTCAC	AGGCACTTGCTCGTACGACGCGTCTCACACCGCAATCGAAAGCCCCGGTCACGTTTCGAGACGATGTGGGCCCGGCACCTTAA
SRPX2	CTATTGCTACAGTCCCCCGA	AGGCACTTGCTCGTACGACGCGTCTCACACCGCTATTGCTACAGTCCCCCGAGTTTCGAGACGATGTGGGCCCGGCACCTTAA
SRRM2	CATACCCCCTCCCGTAGGAT	AGGCACTTGCTCGTACGACGCGTCTCACACCGCATACCCCCTCCCGTAGGATGTTTCGAGACGATGTGGGCCCGGCACCTTAA
SRRM2	GCATGCCGAGAAACTTTGGT	AGGCACTTGCTCGTACGACGCGTCTCACACCGGCATGCCGAGAAACTTTGGTGTTTCGAGACGATGTGGGCCCGGCACCTTAA
SRY	TAAGTATCGACCTCGTCGGA	AGGCACTTGCTCGTACGACGCGTCTCACACCGTAAGTATCGACCTCGTCGGAGTTTCGAGACGATGTGGGCCCGGCACCTTAA
SRY	TCTAAGTATCAGTGTGAAAC	AGGCACTTGCTCGTACGACGCGTCTCACACCGTCTAAGTATCAGTGTGAAACGTTTCGAGACGATGTGGGCCCGGCACCTTAA
SS18L1	CACGCGGGACCCGCCTCGCA	AGGCACTTGCTCGTACGACGCGTCTCACACCGCACGCGGGACCCGCCTCGCAGTTTCGAGACGATGTGGGCCCGGCACCTTAA
SS18L1	CGCACTCACCGTTGCCAATC	AGGCACTTGCTCGTACGACGCGTCTCACACCGCGCACTCACCGTTGCCAATCGTTTCGAGACGATGTGGGCCCGGCACCTTAA
SSB	TCCTTTAGAAACTTGTCCCG	AGGCACTTGCTCGTACGACGCGTCTCACACCGTCCTTTAGAAACTTGTCCCGGTTTCGAGACGATGTGGGCCCGGCACCTTAA
SSB	CTCTTGATGACATAAAAGAA	AGGCACTTGCTCGTACGACGCGTCTCACACCGCTCTTGATGACATAAAAGAAGTTTCGAGACGATGTGGGCCCGGCACCTTAA
SSBP1	ACTAATGAGATGTGGCGATC	AGGCACTTGCTCGTACGACGCGTCTCACACCGACTAATGAGATGTGGCGATCGTTTCGAGACGATGTGGGCCCGGCACCTTAA
SSBP1	AGAATATCAGTATTCCGGCC	AGGCACTTGCTCGTACGACGCGTCTCACACCGAGAATATCAGTATTCCGGCCGTTTCGAGACGATGTGGGCCCGGCACCTTAA
SSR4	GCTCTCTATGCTGACGTCGG	AGGCACTTGCTCGTACGACGCGTCTCACACCGGCTCTCTATGCTGACGTCGGGTTTCGAGACGATGTGGGCCCGGCACCTTAA
SSR4	TGAGGTTAGATTCTTCGACG	AGGCACTTGCTCGTACGACGCGTCTCACACCGTGAGGTTAGATTCTTCGACGGTTTCGAGACGATGTGGGCCCGGCACCTTAA
SSUH2	TGGAGACCTTTAGTGAATCC	AGGCACTTGCTCGTACGACGCGTCTCACACCGTGGAGACCTTTAGTGAATCCGTTTCGAGACGATGTGGGCCCGGCACCTTAA
SSUH2	ACAATTCACTTACTAGTAAA	AGGCACTTGCTCGTACGACGCGTCTCACACCGACAATTCACTTACTAGTAAAGTTTCGAGACGATGTGGGCCCGGCACCTTAA
SSX1	GTATGTGGCAATATCATCAA	AGGCACTTGCTCGTACGACGCGTCTCACACCGGTATGTGGCAATATCATCAAGTTTCGAGACGATGTGGGCCCGGCACCTTAA
SSX1	TATAAGGCCATGACTAAACT	AGGCACTTGCTCGTACGACGCGTCTCACACCGTATAAGGCCATGACTAAACTGTTTCGAGACGATGTGGGCCCGGCACCTTAA
ST3GAL3	TACTTGGTGGCTAATTCAGC	AGGCACTTGCTCGTACGACGCGTCTCACACCGTACTTGGTGGCTAATTCAGCGTTTCGAGACGATGTGGGCCCGGCACCTTAA
ST3GAL3	TGTTTGTCCAGCGGAGTCAA	AGGCACTTGCTCGTACGACGCGTCTCACACCGTGTTTGTCCAGCGGAGTCAAGTTTCGAGACGATGTGGGCCCGGCACCTTAA
ST3GAL5	AATAACCACACAGCGCCGAC	AGGCACTTGCTCGTACGACGCGTCTCACACCGAATAACCACACAGCGCCGACGTTTCGAGACGATGTGGGCCCGGCACCTTAA
ST3GAL5	TTGGGGGCCTTCTGCACAAA	AGGCACTTGCTCGTACGACGCGTCTCACACCGTTGGGGGCCTTCTGCACAAAGTTTCGAGACGATGTGGGCCCGGCACCTTAA
ST14	CTTGCGTCCTGCGACGAGCG	AGGCACTTGCTCGTACGACGCGTCTCACACCGCTTGCGTCCTGCGACGAGCGGTTTCGAGACGATGTGGGCCCGGCACCTTAA
ST14	CTGAGTCGGCGTCCCCCCGC	AGGCACTTGCTCGTACGACGCGTCTCACACCGCTGAGTCGGCGTCCCCCCGCGTTTCGAGACGATGTGGGCCCGGCACCTTAA
STAC3	GCCAGAGTCGGCCAGACCAG	AGGCACTTGCTCGTACGACGCGTCTCACACCGGCCAGAGTCGGCCAGACCAGGTTTCGAGACGATGTGGGCCCGGCACCTTAA
STAC3	GGGTAACACTCACCATCCTG	AGGCACTTGCTCGTACGACGCGTCTCACACCGGGGTAACACTCACCATCCTGGTTTCGAGACGATGTGGGCCCGGCACCTTAA
STAG1	CCGGTACCCCTTCCCACTGG	AGGCACTTGCTCGTACGACGCGTCTCACACCGCCGGTACCCCTTCCCACTGGGTTTCGAGACGATGTGGGCCCGGCACCTTAA
STAG1	AGTCTGACAAACCCGTCAAA	AGGCACTTGCTCGTACGACGCGTCTCACACCGAGTCTGACAAACCCGTCAAAGTTTCGAGACGATGTGGGCCCGGCACCTTAA
STAG2	ATTCGGTTTGGACCAGAAGG	AGGCACTTGCTCGTACGACGCGTCTCACACCGATTCGGTTTGGACCAGAAGGGTTTCGAGACGATGTGGGCCCGGCACCTTAA
STAG2	AATACTAACCTTGAACCGAC	AGGCACTTGCTCGTACGACGCGTCTCACACCGAATACTAACCTTGAACCGACGTTTCGAGACGATGTGGGCCCGGCACCTTAA
STAG3	GTTGTGTATGCCTCTCATCG	AGGCACTTGCTCGTACGACGCGTCTCACACCGGTTGTGTATGCCTCTCATCGGTTTCGAGACGATGTGGGCCCGGCACCTTAA
STAG3	GTGTCTTTGTTCATCGGTAC	AGGCACTTGCTCGTACGACGCGTCTCACACCGGTGTCTTTGTTCATCGGTACGTTTCGAGACGATGTGGGCCCGGCACCTTAA
STAMBP	GAGTTTGGGAAGGTAGACCC	AGGCACTTGCTCGTACGACGCGTCTCACACCGGAGTTTGGGAAGGTAGACCCGTTTCGAGACGATGTGGGCCCGGCACCTTAA
STAMBP	CCCCGTCGGTACTTCCGCTC	AGGCACTTGCTCGTACGACGCGTCTCACACCGCCCCGTCGGTACTTCCGCTCGTTTCGAGACGATGTGGGCCCGGCACCTTAA
STAR	TACATTCATTACTCACGAGC	AGGCACTTGCTCGTACGACGCGTCTCACACCGTACATTCATTACTCACGAGCGTTTCGAGACGATGTGGGCCCGGCACCTTAA
STAR	TCCTTAGCAACCAAGAGGGC	AGGCACTTGCTCGTACGACGCGTCTCACACCGTCCTTAGCAACCAAGAGGGCGTTTCGAGACGATGTGGGCCCGGCACCTTAA
STAT1	ATTGGGCGGCCCCCCAATAC	AGGCACTTGCTCGTACGACGCGTCTCACACCGATTGGGCGGCCCCCCAATACGTTTCGAGACGATGTGGGCCCGGCACCTTAA
STAT1	TCCCATTACAGGCTCAGTCG	AGGCACTTGCTCGTACGACGCGTCTCACACCGTCCCATTACAGGCTCAGTCGGTTTCGAGACGATGTGGGCCCGGCACCTTAA
STAT2	TGAGATTGAATCCCGGATCC	AGGCACTTGCTCGTACGACGCGTCTCACACCGTGAGATTGAATCCCGGATCCGTTTCGAGACGATGTGGGCCCGGCACCTTAA
STAT2	CTGCTTCCGATATAAGATCC	AGGCACTTGCTCGTACGACGCGTCTCACACCGCTGCTTCCGATATAAGATCCGTTTCGAGACGATGTGGGCCCGGCACCTTAA
STAT3	GCCTAGATCGGCTAGAAAAC	AGGCACTTGCTCGTACGACGCGTCTCACACCGGCCTAGATCGGCTAGAAAACGTTTCGAGACGATGTGGGCCCGGCACCTTAA
STAT3	ACCTGACTTTAGTAGTGAAC	AGGCACTTGCTCGTACGACGCGTCTCACACCGACCTGACTTTAGTAGTGAACGTTTCGAGACGATGTGGGCCCGGCACCTTAA
STAT5B	ACAATATATGGCGGATGCAG	AGGCACTTGCTCGTACGACGCGTCTCACACCGACAATATATGGCGGATGCAGGTTTCGAGACGATGTGGGCCCGGCACCTTAA
STAT5B	ATTAAGAGGTCAGACCGTCG	AGGCACTTGCTCGTACGACGCGTCTCACACCGATTAAGAGGTCAGACCGTCGGTTTCGAGACGATGTGGGCCCGGCACCTTAA
STEAP3	TCGGAGATGGCGCTCGCCAT	AGGCACTTGCTCGTACGACGCGTCTCACACCGTCGGAGATGGCGCTCGCCATGTTTCGAGACGATGTGGGCCCGGCACCTTAA
STEAP3	AGCCAGGCTGTTTCCCTCAG	AGGCACTTGCTCGTACGACGCGTCTCACACCGAGCCAGGCTGTTTCCCTCAGGTTTCGAGACGATGTGGGCCCGGCACCTTAA
STIL	CCAATACATGATCACGACTC	AGGCACTTGCTCGTACGACGCGTCTCACACCGCCAATACATGATCACGACTCGTTTCGAGACGATGTGGGCCCGGCACCTTAA
STIL	GCGCTCAGTTCACAACGGAT	AGGCACTTGCTCGTACGACGCGTCTCACACCGGCGCTCAGTTCACAACGGATGTTTCGAGACGATGTGGGCCCGGCACCTTAA
STIM1	TGAGGATAAGCTCATCAGCG	AGGCACTTGCTCGTACGACGCGTCTCACACCGTGAGGATAAGCTCATCAGCGGTTTCGAGACGATGTGGGCCCGGCACCTTAA
STIM1	CACAGTATACAATTGGACCG	AGGCACTTGCTCGTACGACGCGTCTCACACCGCACAGTATACAATTGGACCGGTTTCGAGACGATGTGGGCCCGGCACCTTAA
STK3	ATAACTGTGTGGCCGACATC	AGGCACTTGCTCGTACGACGCGTCTCACACCGATAACTGTGTGGCCGACATCGTTTCGAGACGATGTGGGCCCGGCACCTTAA
STK3	AACATTATTGCAGGATACAA	AGGCACTTGCTCGTACGACGCGTCTCACACCGAACATTATTGCAGGATACAAGTTTCGAGACGATGTGGGCCCGGCACCTTAA
STK4	CTTAATAGCAACAATCTGGC	AGGCACTTGCTCGTACGACGCGTCTCACACCGCTTAATAGCAACAATCTGGCGTTTCGAGACGATGTGGGCCCGGCACCTTAA
STK4	AGCTTTGTATACGCTGCCAT	AGGCACTTGCTCGTACGACGCGTCTCACACCGAGCTTTGTATACGCTGCCATGTTTCGAGACGATGTGGGCCCGGCACCTTAA
STK11	GTTGTTTGAGAACATCGGGA	AGGCACTTGCTCGTACGACGCGTCTCACACCGGTTGTTTGAGAACATCGGGAGTTTCGAGACGATGTGGGCCCGGCACCTTAA
STK11	GGCACTGCACCCGTTCGCGG	AGGCACTTGCTCGTACGACGCGTCTCACACCGGGCACTGCACCCGTTCGCGGGTTTCGAGACGATGTGGGCCCGGCACCTTAA
STK36	CCACTACATCAGTGCTCCGC	AGGCACTTGCTCGTACGACGCGTCTCACACCGCCACTACATCAGTGCTCCGCGTTTCGAGACGATGTGGGCCCGGCACCTTAA
STK36	TGGCTGCATACTATATGAAC	AGGCACTTGCTCGTACGACGCGTCTCACACCGTGGCTGCATACTATATGAACGTTTCGAGACGATGTGGGCCCGGCACCTTAA
STN1	GGGGACACGATCCGAGTCAG	AGGCACTTGCTCGTACGACGCGTCTCACACCGGGGGACACGATCCGAGTCAGGTTTCGAGACGATGTGGGCCCGGCACCTTAA
STN1	CCACATACCTGGCACCTGGC	AGGCACTTGCTCGTACGACGCGTCTCACACCGCCACATACCTGGCACCTGGCGTTTCGAGACGATGTGGGCCCGGCACCTTAA
STRA6	TGGTACATCGATGAGCCCCA	AGGCACTTGCTCGTACGACGCGTCTCACACCGTGGTACATCGATGAGCCCCAGTTTCGAGACGATGTGGGCCCGGCACCTTAA
STRA6	CAGGCGTGGTACAGGCCGGG	AGGCACTTGCTCGTACGACGCGTCTCACACCGCAGGCGTGGTACAGGCCGGGGTTTCGAGACGATGTGGGCCCGGCACCTTAA
STRA8	TGCCTCAGTTGGGCACCAAG	AGGCACTTGCTCGTACGACGCGTCTCACACCGTGCCTCAGTTGGGCACCAAGGTTTCGAGACGATGTGGGCCCGGCACCTTAA
STRA8	GTCTGATCTCATAGCCTCAA	AGGCACTTGCTCGTACGACGCGTCTCACACCGGTCTGATCTCATAGCCTCAAGTTTCGAGACGATGTGGGCCCGGCACCTTAA
STRADA	GAGTTGGCCACTGAGCGCGA	AGGCACTTGCTCGTACGACGCGTCTCACACCGGAGTTGGCCACTGAGCGCGAGTTTCGAGACGATGTGGGCCCGGCACCTTAA
STRADA	CGATTGCTTACATCCTGCAG	AGGCACTTGCTCGTACGACGCGTCTCACACCGCGATTGCTTACATCCTGCAGGTTTCGAGACGATGTGGGCCCGGCACCTTAA
STRC	TCGTCCGTAGCACACTGCGC	AGGCACTTGCTCGTACGACGCGTCTCACACCGTCGTCCGTAGCACACTGCGCGTTTCGAGACGATGTGGGCCCGGCACCTTAA
STRC	AGGTTGTGCCGGACGCCCCT	AGGCACTTGCTCGTACGACGCGTCTCACACCGAGGTTGTGCCGGACGCCCCTGTTTCGAGACGATGTGGGCCCGGCACCTTAA
STS	AATATCGACCGGTTGGCCAG	AGGCACTTGCTCGTACGACGCGTCTCACACCGAATATCGACCGGTTGGCCAGGTTTCGAGACGATGTGGGCCCGGCACCTTAA
STS	AGCAAAGGTAATCTCATCGG	AGGCACTTGCTCGTACGACGCGTCTCACACCGAGCAAAGGTAATCTCATCGGGTTTCGAGACGATGTGGGCCCGGCACCTTAA
STT3A	CGAGTAGAAACGCCCCGTCC	AGGCACTTGCTCGTACGACGCGTCTCACACCGCGAGTAGAAACGCCCCGTCCGTTTCGAGACGATGTGGGCCCGGCACCTTAA
STT3A	GGTAAGGTGGTACGTGACGA	AGGCACTTGCTCGTACGACGCGTCTCACACCGGGTAAGGTGGTACGTGACGAGTTTCGAGACGATGTGGGCCCGGCACCTTAA
STT3B	TCATCCACGAGTTCGACCCG	AGGCACTTGCTCGTACGACGCGTCTCACACCGTCATCCACGAGTTCGACCCGGTTTCGAGACGATGTGGGCCCGGCACCTTAA
STT3B	TACATATCTCGGTCAGTAGC	AGGCACTTGCTCGTACGACGCGTCTCACACCGTACATATCTCGGTCAGTAGCGTTTCGAGACGATGTGGGCCCGGCACCTTAA
STUB1	CACGATCGCGCGGCCGTAGC	AGGCACTTGCTCGTACGACGCGTCTCACACCGCACGATCGCGCGGCCGTAGCGTTTCGAGACGATGTGGGCCCGGCACCTTAA
STUB1	GAATCGCGAAGAAGAAGCGC	AGGCACTTGCTCGTACGACGCGTCTCACACCGGAATCGCGAAGAAGAAGCGCGTTTCGAGACGATGTGGGCCCGGCACCTTAA
STX1B	AATGCTTTGCTCGATCGCTG	AGGCACTTGCTCGTACGACGCGTCTCACACCGAATGCTTTGCTCGATCGCTGGTTTCGAGACGATGTGGGCCCGGCACCTTAA
STX1B	CTGCATTGAGAAACTGTCGG	AGGCACTTGCTCGTACGACGCGTCTCACACCGCTGCATTGAGAAACTGTCGGGTTTCGAGACGATGTGGGCCCGGCACCTTAA
STX3	CCTGGGATTTCCGAATCCGA	AGGCACTTGCTCGTACGACGCGTCTCACACCGCCTGGGATTTCCGAATCCGAGTTTCGAGACGATGTGGGCCCGGCACCTTAA
STX3	CCTCCACAAACTTCCGAGAA	AGGCACTTGCTCGTACGACGCGTCTCACACCGCCTCCACAAACTTCCGAGAAGTTTCGAGACGATGTGGGCCCGGCACCTTAA
STX11	AACTTGCTGGCCGACGTGAA	AGGCACTTGCTCGTACGACGCGTCTCACACCGAACTTGCTGGCCGACGTGAAGTTTCGAGACGATGTGGGCCCGGCACCTTAA
STX11	TGTAGTCGTGCATGGCGCGC	AGGCACTTGCTCGTACGACGCGTCTCACACCGTGTAGTCGTGCATGGCGCGCGTTTCGAGACGATGTGGGCCCGGCACCTTAA
STX16	CTGATGTGTCGAAAAAATGC	AGGCACTTGCTCGTACGACGCGTCTCACACCGCTGATGTGTCGAAAAAATGCGTTTCGAGACGATGTGGGCCCGGCACCTTAA
STX16	AACTACCCAAGAGATCACTC	AGGCACTTGCTCGTACGACGCGTCTCACACCGAACTACCCAAGAGATCACTCGTTTCGAGACGATGTGGGCCCGGCACCTTAA
STXBP1	ACCCGGCTGTGCGGTATCGG	AGGCACTTGCTCGTACGACGCGTCTCACACCGACCCGGCTGTGCGGTATCGGGTTTCGAGACGATGTGGGCCCGGCACCTTAA
STXBP1	GGAAGGTTTACCTTCTCGGA	AGGCACTTGCTCGTACGACGCGTCTCACACCGGGAAGGTTTACCTTCTCGGAGTTTCGAGACGATGTGGGCCCGGCACCTTAA
STXBP2	GCCGCTTTGTAGGTGAAAGT	AGGCACTTGCTCGTACGACGCGTCTCACACCGGCCGCTTTGTAGGTGAAAGTGTTTCGAGACGATGTGGGCCCGGCACCTTAA
STXBP2	TCCCCACTTGCGGTAGCGGA	AGGCACTTGCTCGTACGACGCGTCTCACACCGTCCCCACTTGCGGTAGCGGAGTTTCGAGACGATGTGGGCCCGGCACCTTAA
SUCLA2	TTCAAAAGATGTCGTGATAA	AGGCACTTGCTCGTACGACGCGTCTCACACCGTTCAAAAGATGTCGTGATAAGTTTCGAGACGATGTGGGCCCGGCACCTTAA
SUCLA2	CCGAGGCCGGTGGTTCCGAA	AGGCACTTGCTCGTACGACGCGTCTCACACCGCCGAGGCCGGTGGTTCCGAAGTTTCGAGACGATGTGGGCCCGGCACCTTAA
SUCLG1	CTCGTTGGAGGAACCACTCC	AGGCACTTGCTCGTACGACGCGTCTCACACCGCTCGTTGGAGGAACCACTCCGTTTCGAGACGATGTGGGCCCGGCACCTTAA
SUCLG1	TGACTCGTACCATGTCCTGC	AGGCACTTGCTCGTACGACGCGTCTCACACCGTGACTCGTACCATGTCCTGCGTTTCGAGACGATGTGGGCCCGGCACCTTAA
SUFU	ACTTGACGATAGCGGTAACC	AGGCACTTGCTCGTACGACGCGTCTCACACCGACTTGACGATAGCGGTAACCGTTTCGAGACGATGTGGGCCCGGCACCTTAA
SUFU	GCGGCGGCACTCTCCGTAGA	AGGCACTTGCTCGTACGACGCGTCTCACACCGGCGGCGGCACTCTCCGTAGAGTTTCGAGACGATGTGGGCCCGGCACCTTAA
SUGCT	TAGTAGCAAAAGGTCCCGCC	AGGCACTTGCTCGTACGACGCGTCTCACACCGTAGTAGCAAAAGGTCCCGCCGTTTCGAGACGATGTGGGCCCGGCACCTTAA
SUGCT	CTGGTCTGATGCACATCACA	AGGCACTTGCTCGTACGACGCGTCTCACACCGCTGGTCTGATGCACATCACAGTTTCGAGACGATGTGGGCCCGGCACCTTAA
SULT2B1	ATCATTACTCCAAGATCGCC	AGGCACTTGCTCGTACGACGCGTCTCACACCGATCATTACTCCAAGATCGCCGTTTCGAGACGATGTGGGCCCGGCACCTTAA
SULT2B1	GACTTCCTCAAAGGCGAAGG	AGGCACTTGCTCGTACGACGCGTCTCACACCGGACTTCCTCAAAGGCGAAGGGTTTCGAGACGATGTGGGCCCGGCACCTTAA
SUMF1	TCAATAGTAACTCTCCTCGC	AGGCACTTGCTCGTACGACGCGTCTCACACCGTCAATAGTAACTCTCCTCGCGTTTCGAGACGATGTGGGCCCGGCACCTTAA
SUMF1	CGCTCACCGATACTCGCGGG	AGGCACTTGCTCGTACGACGCGTCTCACACCGCGCTCACCGATACTCGCGGGGTTTCGAGACGATGTGGGCCCGGCACCTTAA
SUN5	AGGTTCTGTTTAACACGTGC	AGGCACTTGCTCGTACGACGCGTCTCACACCGAGGTTCTGTTTAACACGTGCGTTTCGAGACGATGTGGGCCCGGCACCTTAA
SUN5	GCTTGGTCATTGTTGCGGAC	AGGCACTTGCTCGTACGACGCGTCTCACACCGGCTTGGTCATTGTTGCGGACGTTTCGAGACGATGTGGGCCCGGCACCTTAA
SUOX	CCGACGCTCTGAGATGACTC	AGGCACTTGCTCGTACGACGCGTCTCACACCGCCGACGCTCTGAGATGACTCGTTTCGAGACGATGTGGGCCCGGCACCTTAA
SUOX	TTACTGGCTCAGTACAAGAT	AGGCACTTGCTCGTACGACGCGTCTCACACCGTTACTGGCTCAGTACAAGATGTTTCGAGACGATGTGGGCCCGGCACCTTAA
SUPT16H	ATATACCATCGCTGTAAAGG	AGGCACTTGCTCGTACGACGCGTCTCACACCGATATACCATCGCTGTAAAGGGTTTCGAGACGATGTGGGCCCGGCACCTTAA
SUPT16H	CACATTAGACTTGCGAGCTC	AGGCACTTGCTCGTACGACGCGTCTCACACCGCACATTAGACTTGCGAGCTCGTTTCGAGACGATGTGGGCCCGGCACCTTAA
SURF1	TGTCACTGTAGGTCCAGCGT	AGGCACTTGCTCGTACGACGCGTCTCACACCGTGTCACTGTAGGTCCAGCGTGTTTCGAGACGATGTGGGCCCGGCACCTTAA
SURF1	TCATATACAGCTCCTTGGAA	AGGCACTTGCTCGTACGACGCGTCTCACACCGTCATATACAGCTCCTTGGAAGTTTCGAGACGATGTGGGCCCGGCACCTTAA
SUZ12	CAGTTCACTCTTCGTTGGAC	AGGCACTTGCTCGTACGACGCGTCTCACACCGCAGTTCACTCTTCGTTGGACGTTTCGAGACGATGTGGGCCCGGCACCTTAA
SUZ12	GAGTACACCAAGGGCAATGC	AGGCACTTGCTCGTACGACGCGTCTCACACCGGAGTACACCAAGGGCAATGCGTTTCGAGACGATGTGGGCCCGGCACCTTAA
SVBP	GCTGACAGATTCTTTAACTT	AGGCACTTGCTCGTACGACGCGTCTCACACCGGCTGACAGATTCTTTAACTTGTTTCGAGACGATGTGGGCCCGGCACCTTAA
SVBP	GTTCTGTCATGACTCTGTTG	AGGCACTTGCTCGTACGACGCGTCTCACACCGGTTCTGTCATGACTCTGTTGGTTTCGAGACGATGTGGGCCCGGCACCTTAA
SVIL	CCTTCGGTTCATCCCCGAGG	AGGCACTTGCTCGTACGACGCGTCTCACACCGCCTTCGGTTCATCCCCGAGGGTTTCGAGACGATGTGGGCCCGGCACCTTAA
SVIL	TGACGGCTCTTCCGACCCGG	AGGCACTTGCTCGTACGACGCGTCTCACACCGTGACGGCTCTTCCGACCCGGGTTTCGAGACGATGTGGGCCCGGCACCTTAA
SYCE1	AGATGGTCCGGGCCTCTCCT	AGGCACTTGCTCGTACGACGCGTCTCACACCGAGATGGTCCGGGCCTCTCCTGTTTCGAGACGATGTGGGCCCGGCACCTTAA
SYCE1	CTGTTCCTCGAATGCCAACC	AGGCACTTGCTCGTACGACGCGTCTCACACCGCTGTTCCTCGAATGCCAACCGTTTCGAGACGATGTGGGCCCGGCACCTTAA
SYK	CAGAAGATTACCTGGTCCAG	AGGCACTTGCTCGTACGACGCGTCTCACACCGCAGAAGATTACCTGGTCCAGGTTTCGAGACGATGTGGGCCCGGCACCTTAA
SYK	AGTGACACTTACCGCAGGAT	AGGCACTTGCTCGTACGACGCGTCTCACACCGAGTGACACTTACCGCAGGATGTTTCGAGACGATGTGGGCCCGGCACCTTAA
SYN1	GTCATATTTGGCATCGATGA	AGGCACTTGCTCGTACGACGCGTCTCACACCGGTCATATTTGGCATCGATGAGTTTCGAGACGATGTGGGCCCGGCACCTTAA
SYN1	ATATGGAAGTTCTTCGGAAT	AGGCACTTGCTCGTACGACGCGTCTCACACCGATATGGAAGTTCTTCGGAATGTTTCGAGACGATGTGGGCCCGGCACCTTAA
SYNE1	GCGTTCGACAGTTCTCCGGT	AGGCACTTGCTCGTACGACGCGTCTCACACCGGCGTTCGACAGTTCTCCGGTGTTTCGAGACGATGTGGGCCCGGCACCTTAA
SYNE1	TCGGCCATCAGCTATATCGG	AGGCACTTGCTCGTACGACGCGTCTCACACCGTCGGCCATCAGCTATATCGGGTTTCGAGACGATGTGGGCCCGGCACCTTAA
SYNE2	CTTGTAGTGATGCTCGGGAC	AGGCACTTGCTCGTACGACGCGTCTCACACCGCTTGTAGTGATGCTCGGGACGTTTCGAGACGATGTGGGCCCGGCACCTTAA
SYNE2	GGTATCACAGAGCAGCAGTC	AGGCACTTGCTCGTACGACGCGTCTCACACCGGGTATCACAGAGCAGCAGTCGTTTCGAGACGATGTGGGCCCGGCACCTTAA
SYNE4	GCGCTGCTAGCGTTTGGTGA	AGGCACTTGCTCGTACGACGCGTCTCACACCGGCGCTGCTAGCGTTTGGTGAGTTTCGAGACGATGTGGGCCCGGCACCTTAA
SYNE4	GCTGGGTCCTCGTAGGAAGA	AGGCACTTGCTCGTACGACGCGTCTCACACCGGCTGGGTCCTCGTAGGAAGAGTTTCGAGACGATGTGGGCCCGGCACCTTAA
SYNGAP1	AATACCACTTGGGTCGCTCG	AGGCACTTGCTCGTACGACGCGTCTCACACCGAATACCACTTGGGTCGCTCGGTTTCGAGACGATGTGGGCCCGGCACCTTAA
SYNGAP1	CATTCCCCGTATGATCGTCC	AGGCACTTGCTCGTACGACGCGTCTCACACCGCATTCCCCGTATGATCGTCCGTTTCGAGACGATGTGGGCCCGGCACCTTAA
SYNJ1	TTCGAGTATGTGTCGGAACC	AGGCACTTGCTCGTACGACGCGTCTCACACCGTTCGAGTATGTGTCGGAACCGTTTCGAGACGATGTGGGCCCGGCACCTTAA
SYNJ1	TGTTCCCCGGACATTAAACC	AGGCACTTGCTCGTACGACGCGTCTCACACCGTGTTCCCCGGACATTAAACCGTTTCGAGACGATGTGGGCCCGGCACCTTAA
SYP	GACAAAGAATTCGGCTGACG	AGGCACTTGCTCGTACGACGCGTCTCACACCGGACAAAGAATTCGGCTGACGGTTTCGAGACGATGTGGGCCCGGCACCTTAA
SYP	TTTGATGCACCCACCTGCCG	AGGCACTTGCTCGTACGACGCGTCTCACACCGTTTGATGCACCCACCTGCCGGTTTCGAGACGATGTGGGCCCGGCACCTTAA
SYT1	ATTGCAATTAAGGCCCACGG	AGGCACTTGCTCGTACGACGCGTCTCACACCGATTGCAATTAAGGCCCACGGGTTTCGAGACGATGTGGGCCCGGCACCTTAA
SYT1	GACTAAAAGGACTGCGACTA	AGGCACTTGCTCGTACGACGCGTCTCACACCGGACTAAAAGGACTGCGACTAGTTTCGAGACGATGTGGGCCCGGCACCTTAA
SYT2	GTGAAGGTTTCATTGAAGGC	AGGCACTTGCTCGTACGACGCGTCTCACACCGGTGAAGGTTTCATTGAAGGCGTTTCGAGACGATGTGGGCCCGGCACCTTAA
SYT2	GAAGCGGTCAAAGTCATAGA	AGGCACTTGCTCGTACGACGCGTCTCACACCGGAAGCGGTCAAAGTCATAGAGTTTCGAGACGATGTGGGCCCGGCACCTTAA
SYT14	TGAGGGTGTACATGACAGAT	AGGCACTTGCTCGTACGACGCGTCTCACACCGTGAGGGTGTACATGACAGATGTTTCGAGACGATGTGGGCCCGGCACCTTAA
SYT14	CCATCATACTCTGCCGATAG	AGGCACTTGCTCGTACGACGCGTCTCACACCGCCATCATACTCTGCCGATAGGTTTCGAGACGATGTGGGCCCGGCACCTTAA
SZT2	CTTCCACCCGTGTTACTCGA	AGGCACTTGCTCGTACGACGCGTCTCACACCGCTTCCACCCGTGTTACTCGAGTTTCGAGACGATGTGGGCCCGGCACCTTAA
SZT2	TGTAAGTCTCGACGGAATGG	AGGCACTTGCTCGTACGACGCGTCTCACACCGTGTAAGTCTCGACGGAATGGGTTTCGAGACGATGTGGGCCCGGCACCTTAA
TAB2	TGGGGCTAAAGTTACCATAA	AGGCACTTGCTCGTACGACGCGTCTCACACCGTGGGGCTAAAGTTACCATAAGTTTCGAGACGATGTGGGCCCGGCACCTTAA
TAB2	AGGCCTTACATTACAACTCC	AGGCACTTGCTCGTACGACGCGTCTCACACCGAGGCCTTACATTACAACTCCGTTTCGAGACGATGTGGGCCCGGCACCTTAA
TAC3	AGTGGCTTTTGAAGAGTCTC	AGGCACTTGCTCGTACGACGCGTCTCACACCGAGTGGCTTTTGAAGAGTCTCGTTTCGAGACGATGTGGGCCCGGCACCTTAA
TAC3	AGGGGAGACTTACCTTGCTG	AGGCACTTGCTCGTACGACGCGTCTCACACCGAGGGGAGACTTACCTTGCTGGTTTCGAGACGATGTGGGCCCGGCACCTTAA
TACO1	GGACCACTTGTTGTGCCCGG	AGGCACTTGCTCGTACGACGCGTCTCACACCGGGACCACTTGTTGTGCCCGGGTTTCGAGACGATGTGGGCCCGGCACCTTAA
TACO1	TGGCTCTTCTCTGCTCATCG	AGGCACTTGCTCGTACGACGCGTCTCACACCGTGGCTCTTCTCTGCTCATCGGTTTCGAGACGATGTGGGCCCGGCACCTTAA
TACR3	GCGCATCGCGCTCTGGTCCC	AGGCACTTGCTCGTACGACGCGTCTCACACCGGCGCATCGCGCTCTGGTCCCGTTTCGAGACGATGTGGGCCCGGCACCTTAA
TACR3	TCTACGCGCTTCATAGCGAG	AGGCACTTGCTCGTACGACGCGTCTCACACCGTCTACGCGCTTCATAGCGAGGTTTCGAGACGATGTGGGCCCGGCACCTTAA
TACSTD2	GGGCGTGCGCCGCACGGACA	AGGCACTTGCTCGTACGACGCGTCTCACACCGGGGCGTGCGCCGCACGGACAGTTTCGAGACGATGTGGGCCCGGCACCTTAA
TACSTD2	GGTGTGCTGGTGCGTGAACT	AGGCACTTGCTCGTACGACGCGTCTCACACCGGGTGTGCTGGTGCGTGAACTGTTTCGAGACGATGTGGGCCCGGCACCTTAA
TAF1	GGATGGAGAGAACCCAGGAA	AGGCACTTGCTCGTACGACGCGTCTCACACCGGGATGGAGAGAACCCAGGAAGTTTCGAGACGATGTGGGCCCGGCACCTTAA
TAF1	CTCACTTGCAGCAATTGGCC	AGGCACTTGCTCGTACGACGCGTCTCACACCGCTCACTTGCAGCAATTGGCCGTTTCGAGACGATGTGGGCCCGGCACCTTAA
TAF1A	GAATTCTATGGGGATCGAGA	AGGCACTTGCTCGTACGACGCGTCTCACACCGGAATTCTATGGGGATCGAGAGTTTCGAGACGATGTGGGCCCGGCACCTTAA
TAF1A	AGGATGTGTTCAACCACAGC	AGGCACTTGCTCGTACGACGCGTCTCACACCGAGGATGTGTTCAACCACAGCGTTTCGAGACGATGTGGGCCCGGCACCTTAA
TAF1L	TCATAATCCGAGTGGTAAAG	AGGCACTTGCTCGTACGACGCGTCTCACACCGTCATAATCCGAGTGGTAAAGGTTTCGAGACGATGTGGGCCCGGCACCTTAA
TAF1L	GGTTTGTCATCATCCAGAGT	AGGCACTTGCTCGTACGACGCGTCTCACACCGGGTTTGTCATCATCCAGAGTGTTTCGAGACGATGTGGGCCCGGCACCTTAA
TAF2	TAGGTACTTCACATGACTGG	AGGCACTTGCTCGTACGACGCGTCTCACACCGTAGGTACTTCACATGACTGGGTTTCGAGACGATGTGGGCCCGGCACCTTAA
TAF2	GTACCGCCATTGGATTAAAG	AGGCACTTGCTCGTACGACGCGTCTCACACCGGTACCGCCATTGGATTAAAGGTTTCGAGACGATGTGGGCCCGGCACCTTAA
TAF4B	GGGTCCCCACGGGGGACCGC	AGGCACTTGCTCGTACGACGCGTCTCACACCGGGGTCCCCACGGGGGACCGCGTTTCGAGACGATGTGGGCCCGGCACCTTAA
TAF4B	AGTCAAAATCTGTACAGTGC	AGGCACTTGCTCGTACGACGCGTCTCACACCGAGTCAAAATCTGTACAGTGCGTTTCGAGACGATGTGGGCCCGGCACCTTAA
TAF5	ATAATACTCGTAGGTCATCC	AGGCACTTGCTCGTACGACGCGTCTCACACCGATAATACTCGTAGGTCATCCGTTTCGAGACGATGTGGGCCCGGCACCTTAA
TAF5	TAAGCAACAGATAGATGCGA	AGGCACTTGCTCGTACGACGCGTCTCACACCGTAAGCAACAGATAGATGCGAGTTTCGAGACGATGTGGGCCCGGCACCTTAA
TAF8	AAATGGCTGGGGATGTGCGG	AGGCACTTGCTCGTACGACGCGTCTCACACCGAAATGGCTGGGGATGTGCGGGTTTCGAGACGATGTGGGCCCGGCACCTTAA
TAF8	CGATATCGGACAGTGTGGGC	AGGCACTTGCTCGTACGACGCGTCTCACACCGCGATATCGGACAGTGTGGGCGTTTCGAGACGATGTGGGCCCGGCACCTTAA
TAF13	ACAGTGCGATGTATGATGTA	AGGCACTTGCTCGTACGACGCGTCTCACACCGACAGTGCGATGTATGATGTAGTTTCGAGACGATGTGGGCCCGGCACCTTAA
TAF13	GGACCCAAGGAAGTTTGCCA	AGGCACTTGCTCGTACGACGCGTCTCACACCGGGACCCAAGGAAGTTTGCCAGTTTCGAGACGATGTGGGCCCGGCACCTTAA
TALDO1	ACTTCTGTGGATACTCGGCC	AGGCACTTGCTCGTACGACGCGTCTCACACCGACTTCTGTGGATACTCGGCCGTTTCGAGACGATGTGGGCCCGGCACCTTAA
TALDO1	CTCCTTTGATAAAGATGCGA	AGGCACTTGCTCGTACGACGCGTCTCACACCGCTCCTTTGATAAAGATGCGAGTTTCGAGACGATGTGGGCCCGGCACCTTAA
TAMM41	CGGCTCCGGGGTGTACCGCC	AGGCACTTGCTCGTACGACGCGTCTCACACCGCGGCTCCGGGGTGTACCGCCGTTTCGAGACGATGTGGGCCCGGCACCTTAA
TAMM41	TGCTGGACGACTCCAAAAAC	AGGCACTTGCTCGTACGACGCGTCTCACACCGTGCTGGACGACTCCAAAAACGTTTCGAGACGATGTGGGCCCGGCACCTTAA
TANC2	GGAATACGTACGTTTGGGGG	AGGCACTTGCTCGTACGACGCGTCTCACACCGGGAATACGTACGTTTGGGGGGTTTCGAGACGATGTGGGCCCGGCACCTTAA
TANC2	TTCATCTACTCGATACAAAC	AGGCACTTGCTCGTACGACGCGTCTCACACCGTTCATCTACTCGATACAAACGTTTCGAGACGATGTGGGCCCGGCACCTTAA
TANGO2	GGCGTCAAAACGATAGGATC	AGGCACTTGCTCGTACGACGCGTCTCACACCGGGCGTCAAAACGATAGGATCGTTTCGAGACGATGTGGGCCCGGCACCTTAA
TANGO2	CCACTTTCTGACCACTGACG	AGGCACTTGCTCGTACGACGCGTCTCACACCGCCACTTTCTGACCACTGACGGTTTCGAGACGATGTGGGCCCGGCACCTTAA
TAOK1	TTGTGACGAGATACTTGGGG	AGGCACTTGCTCGTACGACGCGTCTCACACCGTTGTGACGAGATACTTGGGGGTTTCGAGACGATGTGGGCCCGGCACCTTAA
TAOK1	GAGTGAGCTAGACATGATGG	AGGCACTTGCTCGTACGACGCGTCTCACACCGGAGTGAGCTAGACATGATGGGTTTCGAGACGATGTGGGCCCGGCACCTTAA
TAP1	TGGTGCTATCCGCGGACCCG	AGGCACTTGCTCGTACGACGCGTCTCACACCGTGGTGCTATCCGCGGACCCGGTTTCGAGACGATGTGGGCCCGGCACCTTAA
TAP1	GGACGGCGTCCGAGTGCCAA	AGGCACTTGCTCGTACGACGCGTCTCACACCGGGACGGCGTCCGAGTGCCAAGTTTCGAGACGATGTGGGCCCGGCACCTTAA
TAP2	GGTGTACAACACCCGCCATC	AGGCACTTGCTCGTACGACGCGTCTCACACCGGGTGTACAACACCCGCCATCGTTTCGAGACGATGTGGGCCCGGCACCTTAA
TAP2	ATACCACCCTGATGAGTAAC	AGGCACTTGCTCGTACGACGCGTCTCACACCGATACCACCCTGATGAGTAACGTTTCGAGACGATGTGGGCCCGGCACCTTAA
TAPBP	CTTGTCCCAGTCTCACTCGA	AGGCACTTGCTCGTACGACGCGTCTCACACCGCTTGTCCCAGTCTCACTCGAGTTTCGAGACGATGTGGGCCCGGCACCTTAA
TAPBP	TACAGTTCAACCCTTTCAGG	AGGCACTTGCTCGTACGACGCGTCTCACACCGTACAGTTCAACCCTTTCAGGGTTTCGAGACGATGTGGGCCCGGCACCTTAA
TAPT1	TCTACGAGAGCGACCGGCGG	AGGCACTTGCTCGTACGACGCGTCTCACACCGTCTACGAGAGCGACCGGCGGGTTTCGAGACGATGTGGGCCCGGCACCTTAA
TAPT1	TTTGCGAATACCAAGAGAAT	AGGCACTTGCTCGTACGACGCGTCTCACACCGTTTGCGAATACCAAGAGAATGTTTCGAGACGATGTGGGCCCGGCACCTTAA
TARDBP	TATGTTGTCAACTATCCAAA	AGGCACTTGCTCGTACGACGCGTCTCACACCGTATGTTGTCAACTATCCAAAGTTTCGAGACGATGTGGGCCCGGCACCTTAA
TARDBP	TGGAGAAGTTCTTATGGTGC	AGGCACTTGCTCGTACGACGCGTCTCACACCGTGGAGAAGTTCTTATGGTGCGTTTCGAGACGATGTGGGCCCGGCACCTTAA
TARS2	TCGACCCTTCCGGAGGCTAG	AGGCACTTGCTCGTACGACGCGTCTCACACCGTCGACCCTTCCGGAGGCTAGGTTTCGAGACGATGTGGGCCCGGCACCTTAA
TARS2	TGCCCATCGTGGTTTCTCCG	AGGCACTTGCTCGTACGACGCGTCTCACACCGTGCCCATCGTGGTTTCTCCGGTTTCGAGACGATGTGGGCCCGGCACCTTAA
TASP1	AGTCTGTTGGCAACCGAGAC	AGGCACTTGCTCGTACGACGCGTCTCACACCGAGTCTGTTGGCAACCGAGACGTTTCGAGACGATGTGGGCCCGGCACCTTAA
TASP1	GAACAAAGTGGTTACCAGGG	AGGCACTTGCTCGTACGACGCGTCTCACACCGGAACAAAGTGGTTACCAGGGGTTTCGAGACGATGTGGGCCCGGCACCTTAA
TAT	CATTATATTTGCCCGAGTCC	AGGCACTTGCTCGTACGACGCGTCTCACACCGCATTATATTTGCCCGAGTCCGTTTCGAGACGATGTGGGCCCGGCACCTTAA
TAT	TTGTCCACAATGGCTCGGAT	AGGCACTTGCTCGTACGACGCGTCTCACACCGTTGTCCACAATGGCTCGGATGTTTCGAGACGATGTGGGCCCGGCACCTTAA
TBC1D2B	TTACTATTTCAAGAGTCCGC	AGGCACTTGCTCGTACGACGCGTCTCACACCGTTACTATTTCAAGAGTCCGCGTTTCGAGACGATGTGGGCCCGGCACCTTAA
TBC1D2B	GAGGACATAATGATAGTCGG	AGGCACTTGCTCGTACGACGCGTCTCACACCGGAGGACATAATGATAGTCGGGTTTCGAGACGATGTGGGCCCGGCACCTTAA
TBC1D7	CTATCTCCGCATGTATCAGC	AGGCACTTGCTCGTACGACGCGTCTCACACCGCTATCTCCGCATGTATCAGCGTTTCGAGACGATGTGGGCCCGGCACCTTAA
TBC1D7	TTGGCATGGGACTCGTGGTG	AGGCACTTGCTCGTACGACGCGTCTCACACCGTTGGCATGGGACTCGTGGTGGTTTCGAGACGATGTGGGCCCGGCACCTTAA
TBC1D8B	AGTATTCACGTGTGTTCCCA	AGGCACTTGCTCGTACGACGCGTCTCACACCGAGTATTCACGTGTGTTCCCAGTTTCGAGACGATGTGGGCCCGGCACCTTAA
TBC1D8B	GTCTGGTGTAGGATGCGAAA	AGGCACTTGCTCGTACGACGCGTCTCACACCGGTCTGGTGTAGGATGCGAAAGTTTCGAGACGATGTGGGCCCGGCACCTTAA
TBC1D20	ACGTCCGGCGGTCATTGCGG	AGGCACTTGCTCGTACGACGCGTCTCACACCGACGTCCGGCGGTCATTGCGGGTTTCGAGACGATGTGGGCCCGGCACCTTAA
TBC1D20	TGTTGGATCCATAAAATCCC	AGGCACTTGCTCGTACGACGCGTCTCACACCGTGTTGGATCCATAAAATCCCGTTTCGAGACGATGTGGGCCCGGCACCTTAA
TBC1D23	CAGTTGTATAAATCGCTGCG	AGGCACTTGCTCGTACGACGCGTCTCACACCGCAGTTGTATAAATCGCTGCGGTTTCGAGACGATGTGGGCCCGGCACCTTAA
TBC1D23	CAGACTCCTATGCACTCAAC	AGGCACTTGCTCGTACGACGCGTCTCACACCGCAGACTCCTATGCACTCAACGTTTCGAGACGATGTGGGCCCGGCACCTTAA
TBC1D24	TCGCTGTACACGCTGGCGTC	AGGCACTTGCTCGTACGACGCGTCTCACACCGTCGCTGTACACGCTGGCGTCGTTTCGAGACGATGTGGGCCCGGCACCTTAA
TBC1D24	TGCGTGTTGTCCACGAACTC	AGGCACTTGCTCGTACGACGCGTCTCACACCGTGCGTGTTGTCCACGAACTCGTTTCGAGACGATGTGGGCCCGGCACCTTAA
TBC1D32	AATTGTCTGTGCGGTAACTA	AGGCACTTGCTCGTACGACGCGTCTCACACCGAATTGTCTGTGCGGTAACTAGTTTCGAGACGATGTGGGCCCGGCACCTTAA
TBC1D32	TGCACATCTGATCGGAATCA	AGGCACTTGCTCGTACGACGCGTCTCACACCGTGCACATCTGATCGGAATCAGTTTCGAGACGATGTGGGCCCGGCACCTTAA
TBCCD1	AAGGTACAATAAGTAGAGCC	AGGCACTTGCTCGTACGACGCGTCTCACACCGAAGGTACAATAAGTAGAGCCGTTTCGAGACGATGTGGGCCCGGCACCTTAA
TBCCD1	GGCCCGGATTTGCACATAGG	AGGCACTTGCTCGTACGACGCGTCTCACACCGGGCCCGGATTTGCACATAGGGTTTCGAGACGATGTGGGCCCGGCACCTTAA
TBCD	CCTTGCGTGGCGCTGAACTC	AGGCACTTGCTCGTACGACGCGTCTCACACCGCCTTGCGTGGCGCTGAACTCGTTTCGAGACGATGTGGGCCCGGCACCTTAA
TBCD	TGTGACTGCAATCTCGAGGT	AGGCACTTGCTCGTACGACGCGTCTCACACCGTGTGACTGCAATCTCGAGGTGTTTCGAGACGATGTGGGCCCGGCACCTTAA
TBCE	TCCAGTTAATACTGAACCGG	AGGCACTTGCTCGTACGACGCGTCTCACACCGTCCAGTTAATACTGAACCGGGTTTCGAGACGATGTGGGCCCGGCACCTTAA
TBCE	TTTACCAGGCACCCGACAGG	AGGCACTTGCTCGTACGACGCGTCTCACACCGTTTACCAGGCACCCGACAGGGTTTCGAGACGATGTGGGCCCGGCACCTTAA
TBCK	TACTTGGGGAGTGTGCAGAT	AGGCACTTGCTCGTACGACGCGTCTCACACCGTACTTGGGGAGTGTGCAGATGTTTCGAGACGATGTGGGCCCGGCACCTTAA
TBCK	AACCCCAGATCAATTAATGA	AGGCACTTGCTCGTACGACGCGTCTCACACCGAACCCCAGATCAATTAATGAGTTTCGAGACGATGTGGGCCCGGCACCTTAA
TBK1	CGACGCTTAGTCTTAGAACC	AGGCACTTGCTCGTACGACGCGTCTCACACCGCGACGCTTAGTCTTAGAACCGTTTCGAGACGATGTGGGCCCGGCACCTTAA
TBK1	TTCCTACGAGGCCCTTCAAA	AGGCACTTGCTCGTACGACGCGTCTCACACCGTTCCTACGAGGCCCTTCAAAGTTTCGAGACGATGTGGGCCCGGCACCTTAA
TBL1XR1	GATGAGTATAAGCAGTGATG	AGGCACTTGCTCGTACGACGCGTCTCACACCGGATGAGTATAAGCAGTGATGGTTTCGAGACGATGTGGGCCCGGCACCTTAA
TBL1XR1	GATGCTAGGAGATCACTAAC	AGGCACTTGCTCGTACGACGCGTCTCACACCGGATGCTAGGAGATCACTAACGTTTCGAGACGATGTGGGCCCGGCACCTTAA
TBP	AAACGCCGAATATAATCCCA	AGGCACTTGCTCGTACGACGCGTCTCACACCGAAACGCCGAATATAATCCCAGTTTCGAGACGATGTGGGCCCGGCACCTTAA
TBP	GTTTCGGGCACGAAGTGCAA	AGGCACTTGCTCGTACGACGCGTCTCACACCGGTTTCGGGCACGAAGTGCAAGTTTCGAGACGATGTGGGCCCGGCACCTTAA
TBPL1	AACCTAGTTTCTGCAGACTA	AGGCACTTGCTCGTACGACGCGTCTCACACCGAACCTAGTTTCTGCAGACTAGTTTCGAGACGATGTGGGCCCGGCACCTTAA
TBPL1	TTATTTGCACTGGAGCAACA	AGGCACTTGCTCGTACGACGCGTCTCACACCGTTATTTGCACTGGAGCAACAGTTTCGAGACGATGTGGGCCCGGCACCTTAA
TBR1	CTCCGTTGGTGATGACCGGG	AGGCACTTGCTCGTACGACGCGTCTCACACCGCTCCGTTGGTGATGACCGGGGTTTCGAGACGATGTGGGCCCGGCACCTTAA
TBR1	TTGGTGTCCGCTTTGCCGCA	AGGCACTTGCTCGTACGACGCGTCTCACACCGTTGGTGTCCGCTTTGCCGCAGTTTCGAGACGATGTGGGCCCGGCACCTTAA
TBX1	GCGCACGGGTCGTAGCGCGG	AGGCACTTGCTCGTACGACGCGTCTCACACCGGCGCACGGGTCGTAGCGCGGGTTTCGAGACGATGTGGGCCCGGCACCTTAA
TBX1	TCGCCCGGCGCCGACCCGTA	AGGCACTTGCTCGTACGACGCGTCTCACACCGTCGCCCGGCGCCGACCCGTAGTTTCGAGACGATGTGGGCCCGGCACCTTAA
TBX2	CACTGCAAACCCGAGCGCGA	AGGCACTTGCTCGTACGACGCGTCTCACACCGCACTGCAAACCCGAGCGCGAGTTTCGAGACGATGTGGGCCCGGCACCTTAA
TBX2	GCCGTCTCTACGCTTGTACG	AGGCACTTGCTCGTACGACGCGTCTCACACCGGCCGTCTCTACGCTTGTACGGTTTCGAGACGATGTGGGCCCGGCACCTTAA
TBX3	GGTAGATTTATGTCCCAGCG	AGGCACTTGCTCGTACGACGCGTCTCACACCGGGTAGATTTATGTCCCAGCGGTTTCGAGACGATGTGGGCCCGGCACCTTAA
TBX3	TCACAAGCGGGGCACCGAGA	AGGCACTTGCTCGTACGACGCGTCTCACACCGTCACAAGCGGGGCACCGAGAGTTTCGAGACGATGTGGGCCCGGCACCTTAA
TBX4	TCTCATCAGCCTTAACGATG	AGGCACTTGCTCGTACGACGCGTCTCACACCGTCTCATCAGCCTTAACGATGGTTTCGAGACGATGTGGGCCCGGCACCTTAA
TBX4	TGTGACTTTTACCTTGTAGC	AGGCACTTGCTCGTACGACGCGTCTCACACCGTGTGACTTTTACCTTGTAGCGTTTCGAGACGATGTGGGCCCGGCACCTTAA
TBX5	TCACGATGTGTAATCTAGGC	AGGCACTTGCTCGTACGACGCGTCTCACACCGTCACGATGTGTAATCTAGGCGTTTCGAGACGATGTGGGCCCGGCACCTTAA
TBX5	CATCCAATGCGCCCCGGTGG	AGGCACTTGCTCGTACGACGCGTCTCACACCGCATCCAATGCGCCCCGGTGGGTTTCGAGACGATGTGGGCCCGGCACCTTAA
TBX6	GAACTAGGTGTATGCGGGGT	AGGCACTTGCTCGTACGACGCGTCTCACACCGGAACTAGGTGTATGCGGGGTGTTTCGAGACGATGTGGGCCCGGCACCTTAA
TBX6	GGGGCTCGCTACCGCTGGCA	AGGCACTTGCTCGTACGACGCGTCTCACACCGGGGGCTCGCTACCGCTGGCAGTTTCGAGACGATGTGGGCCCGGCACCTTAA
TBX15	AGAGGTTTAGATTACACAGC	AGGCACTTGCTCGTACGACGCGTCTCACACCGAGAGGTTTAGATTACACAGCGTTTCGAGACGATGTGGGCCCGGCACCTTAA
TBX15	ATTCTGATAGGCCGTAACTG	AGGCACTTGCTCGTACGACGCGTCTCACACCGATTCTGATAGGCCGTAACTGGTTTCGAGACGATGTGGGCCCGGCACCTTAA
TBX18	GCGAAAACTGGGCGCCGAAG	AGGCACTTGCTCGTACGACGCGTCTCACACCGGCGAAAACTGGGCGCCGAAGGTTTCGAGACGATGTGGGCCCGGCACCTTAA
TBX18	TTACGGATGACGTGCACTCG	AGGCACTTGCTCGTACGACGCGTCTCACACCGTTACGGATGACGTGCACTCGGTTTCGAGACGATGTGGGCCCGGCACCTTAA
TBX19	TCCCTACGGACAGTCACCGC	AGGCACTTGCTCGTACGACGCGTCTCACACCGTCCCTACGGACAGTCACCGCGTTTCGAGACGATGTGGGCCCGGCACCTTAA
TBX19	CAAGCTCAATGGAGGCGGGC	AGGCACTTGCTCGTACGACGCGTCTCACACCGCAAGCTCAATGGAGGCGGGCGTTTCGAGACGATGTGGGCCCGGCACCTTAA
TBX20	GGTACCGCTACGCCTACCAC	AGGCACTTGCTCGTACGACGCGTCTCACACCGGGTACCGCTACGCCTACCACGTTTCGAGACGATGTGGGCCCGGCACCTTAA
TBX20	AGTAGTTGCTCACCGGTAAA	AGGCACTTGCTCGTACGACGCGTCTCACACCGAGTAGTTGCTCACCGGTAAAGTTTCGAGACGATGTGGGCCCGGCACCTTAA
TBX22	TCCTAGATTCTATGTTCACC	AGGCACTTGCTCGTACGACGCGTCTCACACCGTCCTAGATTCTATGTTCACCGTTTCGAGACGATGTGGGCCCGGCACCTTAA
TBX22	TGCTCTATCACGTGCACTCG	AGGCACTTGCTCGTACGACGCGTCTCACACCGTGCTCTATCACGTGCACTCGGTTTCGAGACGATGTGGGCCCGGCACCTTAA
TBXA2R	GCTCTTCGAGTGGCACGCCG	AGGCACTTGCTCGTACGACGCGTCTCACACCGGCTCTTCGAGTGGCACGCCGGTTTCGAGACGATGTGGGCCCGGCACCTTAA
TBXA2R	TCCTGGTGCTTCCTGACGCT	AGGCACTTGCTCGTACGACGCGTCTCACACCGTCCTGGTGCTTCCTGACGCTGTTTCGAGACGATGTGGGCCCGGCACCTTAA
TBXAS1	GTTACTTCCCAACAGGCGTC	AGGCACTTGCTCGTACGACGCGTCTCACACCGGTTACTTCCCAACAGGCGTCGTTTCGAGACGATGTGGGCCCGGCACCTTAA
TBXAS1	TTAAAACGCTATGCGGAATC	AGGCACTTGCTCGTACGACGCGTCTCACACCGTTAAAACGCTATGCGGAATCGTTTCGAGACGATGTGGGCCCGGCACCTTAA
TBXT	CGTGACCAAGAACGGCAGGT	AGGCACTTGCTCGTACGACGCGTCTCACACCGCGTGACCAAGAACGGCAGGTGTTTCGAGACGATGTGGGCCCGGCACCTTAA
TBXT	GGGGTGGATGTAGACGCAGC	AGGCACTTGCTCGTACGACGCGTCTCACACCGGGGGTGGATGTAGACGCAGCGTTTCGAGACGATGTGGGCCCGGCACCTTAA
TCAP	GTACCCGCTGGTAGGGCAGC	AGGCACTTGCTCGTACGACGCGTCTCACACCGGTACCCGCTGGTAGGGCAGCGTTTCGAGACGATGTGGGCCCGGCACCTTAA
TCAP	GCTGGTACTCCTGCAGCCCA	AGGCACTTGCTCGTACGACGCGTCTCACACCGGCTGGTACTCCTGCAGCCCAGTTTCGAGACGATGTGGGCCCGGCACCTTAA
TCEA2	GAAGCAGAGCTCGGATGAGG	AGGCACTTGCTCGTACGACGCGTCTCACACCGGAAGCAGAGCTCGGATGAGGGTTTCGAGACGATGTGGGCCCGGCACCTTAA
TCEA2	CTCGCGGCACTTGTTGCGCA	AGGCACTTGCTCGTACGACGCGTCTCACACCGCTCGCGGCACTTGTTGCGCAGTTTCGAGACGATGTGGGCCCGGCACCTTAA
TCEAL1	TTCGGAGGAGCAGTCCTCGG	AGGCACTTGCTCGTACGACGCGTCTCACACCGTTCGGAGGAGCAGTCCTCGGGTTTCGAGACGATGTGGGCCCGGCACCTTAA
TCEAL1	TCGGTCTTGGGCGCGCTCTG	AGGCACTTGCTCGTACGACGCGTCTCACACCGTCGGTCTTGGGCGCGCTCTGGTTTCGAGACGATGTGGGCCCGGCACCTTAA
TCF3	CCACCGGGCCGCTACCGGGC	AGGCACTTGCTCGTACGACGCGTCTCACACCGCCACCGGGCCGCTACCGGGCGTTTCGAGACGATGTGGGCCCGGCACCTTAA
TCF3	CTCGTGCGACTCACCGAGGA	AGGCACTTGCTCGTACGACGCGTCTCACACCGCTCGTGCGACTCACCGAGGAGTTTCGAGACGATGTGGGCCCGGCACCTTAA
TCF4	CCAAACGTTCATGTGGATGC	AGGCACTTGCTCGTACGACGCGTCTCACACCGCCAAACGTTCATGTGGATGCGTTTCGAGACGATGTGGGCCCGGCACCTTAA
TCF4	GGGGCTTGTCACTCTTGAGG	AGGCACTTGCTCGTACGACGCGTCTCACACCGGGGGCTTGTCACTCTTGAGGGTTTCGAGACGATGTGGGCCCGGCACCTTAA
TCF12	GGTACTGCCGCGATGAAAGC	AGGCACTTGCTCGTACGACGCGTCTCACACCGGGTACTGCCGCGATGAAAGCGTTTCGAGACGATGTGGGCCCGGCACCTTAA
TCF12	ACGTGTTATAGCCTACCAAG	AGGCACTTGCTCGTACGACGCGTCTCACACCGACGTGTTATAGCCTACCAAGGTTTCGAGACGATGTGGGCCCGGCACCTTAA
TCF20	TCAGTTCTGCTCGTAAAACC	AGGCACTTGCTCGTACGACGCGTCTCACACCGTCAGTTCTGCTCGTAAAACCGTTTCGAGACGATGTGGGCCCGGCACCTTAA
TCF20	CGGTGTGTCACATTATCAGC	AGGCACTTGCTCGTACGACGCGTCTCACACCGCGGTGTGTCACATTATCAGCGTTTCGAGACGATGTGGGCCCGGCACCTTAA
TCIRG1	GGTGCAGGTCCACAAGATGA	AGGCACTTGCTCGTACGACGCGTCTCACACCGGGTGCAGGTCCACAAGATGAGTTTCGAGACGATGTGGGCCCGGCACCTTAA
TCIRG1	CAGCCGGTCGGTTCTCCGCA	AGGCACTTGCTCGTACGACGCGTCTCACACCGCAGCCGGTCGGTTCTCCGCAGTTTCGAGACGATGTGGGCCCGGCACCTTAA
TCN2	GAAGTTTGAGCGCTTCAGAC	AGGCACTTGCTCGTACGACGCGTCTCACACCGGAAGTTTGAGCGCTTCAGACGTTTCGAGACGATGTGGGCCCGGCACCTTAA
TCN2	TCCTAGGTCTGCCTTCAGCG	AGGCACTTGCTCGTACGACGCGTCTCACACCGTCCTAGGTCTGCCTTCAGCGGTTTCGAGACGATGTGGGCCCGGCACCTTAA
TCOF1	TGCTGATGGGGTCTGACACA	AGGCACTTGCTCGTACGACGCGTCTCACACCGTGCTGATGGGGTCTGACACAGTTTCGAGACGATGTGGGCCCGGCACCTTAA
TCOF1	TCAGGAAAAACCTCTCAGGT	AGGCACTTGCTCGTACGACGCGTCTCACACCGTCAGGAAAAACCTCTCAGGTGTTTCGAGACGATGTGGGCCCGGCACCTTAA
TCTN1	GGTCGACGGGAAAGTTCCGA	AGGCACTTGCTCGTACGACGCGTCTCACACCGGGTCGACGGGAAAGTTCCGAGTTTCGAGACGATGTGGGCCCGGCACCTTAA
TCTN1	ACGTAAACTTACGTGACAAC	AGGCACTTGCTCGTACGACGCGTCTCACACCGACGTAAACTTACGTGACAACGTTTCGAGACGATGTGGGCCCGGCACCTTAA
TCTN2	TATCCGAATGTCCGGCCCTG	AGGCACTTGCTCGTACGACGCGTCTCACACCGTATCCGAATGTCCGGCCCTGGTTTCGAGACGATGTGGGCCCGGCACCTTAA
TCTN2	CGACACGTGGTGTCCCCGAT	AGGCACTTGCTCGTACGACGCGTCTCACACCGCGACACGTGGTGTCCCCGATGTTTCGAGACGATGTGGGCCCGGCACCTTAA
TCTN3	AGAGGCGACTGCAACTCGCC	AGGCACTTGCTCGTACGACGCGTCTCACACCGAGAGGCGACTGCAACTCGCCGTTTCGAGACGATGTGGGCCCGGCACCTTAA
TCTN3	TCATGGATTCTAATGGAATC	AGGCACTTGCTCGTACGACGCGTCTCACACCGTCATGGATTCTAATGGAATCGTTTCGAGACGATGTGGGCCCGGCACCTTAA
TDGF1	GCCATGATCCAAATCACACT	AGGCACTTGCTCGTACGACGCGTCTCACACCGGCCATGATCCAAATCACACTGTTTCGAGACGATGTGGGCCCGGCACCTTAA
TDGF1	CCCAGCGTGTGCCGCCCATG	AGGCACTTGCTCGTACGACGCGTCTCACACCGCCCAGCGTGTGCCGCCCATGGTTTCGAGACGATGTGGGCCCGGCACCTTAA
TDO2	GAGTACTTATCTCCAGCATC	AGGCACTTGCTCGTACGACGCGTCTCACACCGGAGTACTTATCTCCAGCATCGTTTCGAGACGATGTGGGCCCGGCACCTTAA
TDO2	TTATTACAGCTTATGAACTC	AGGCACTTGCTCGTACGACGCGTCTCACACCGTTATTACAGCTTATGAACTCGTTTCGAGACGATGTGGGCCCGGCACCTTAA
TDP1	AGGTGTGTATGACAACCCGG	AGGCACTTGCTCGTACGACGCGTCTCACACCGAGGTGTGTATGACAACCCGGGTTTCGAGACGATGTGGGCCCGGCACCTTAA
TDP1	TGTGCATGGTGATAAGCGAG	AGGCACTTGCTCGTACGACGCGTCTCACACCGTGTGCATGGTGATAAGCGAGGTTTCGAGACGATGTGGGCCCGGCACCTTAA
TDP2	AATATAACTGTAGCTGACTC	AGGCACTTGCTCGTACGACGCGTCTCACACCGAATATAACTGTAGCTGACTCGTTTCGAGACGATGTGGGCCCGGCACCTTAA
TDP2	CTCCACCGGAGGCTCGAAGT	AGGCACTTGCTCGTACGACGCGTCTCACACCGCTCCACCGGAGGCTCGAAGTGTTTCGAGACGATGTGGGCCCGGCACCTTAA
TDRD6	GCTGCAGCTGGGCGTGACGG	AGGCACTTGCTCGTACGACGCGTCTCACACCGGCTGCAGCTGGGCGTGACGGGTTTCGAGACGATGTGGGCCCGGCACCTTAA
TDRD6	GATAGCGCTCCAGCAGCGAA	AGGCACTTGCTCGTACGACGCGTCTCACACCGGATAGCGCTCCAGCAGCGAAGTTTCGAGACGATGTGGGCCCGGCACCTTAA
TDRD7	CTGACAATTAACTTGACGCC	AGGCACTTGCTCGTACGACGCGTCTCACACCGCTGACAATTAACTTGACGCCGTTTCGAGACGATGTGGGCCCGGCACCTTAA
TDRD7	GTTGGACACCCTTTCAACGG	AGGCACTTGCTCGTACGACGCGTCTCACACCGGTTGGACACCCTTTCAACGGGTTTCGAGACGATGTGGGCCCGGCACCTTAA
TDRD9	GGGCTATGCCGAGCTCACGG	AGGCACTTGCTCGTACGACGCGTCTCACACCGGGGCTATGCCGAGCTCACGGGTTTCGAGACGATGTGGGCCCGGCACCTTAA
TDRD9	TATCGACTTATAGGCAAATC	AGGCACTTGCTCGTACGACGCGTCTCACACCGTATCGACTTATAGGCAAATCGTTTCGAGACGATGTGGGCCCGGCACCTTAA
TEAD1	GCGAAGCTTGGTTGTGCCAA	AGGCACTTGCTCGTACGACGCGTCTCACACCGGCGAAGCTTGGTTGTGCCAAGTTTCGAGACGATGTGGGCCCGGCACCTTAA
TEAD1	ACTTACTCTTGTGAGGATCC	AGGCACTTGCTCGTACGACGCGTCTCACACCGACTTACTCTTGTGAGGATCCGTTTCGAGACGATGTGGGCCCGGCACCTTAA
TECPR2	GGCGTTGAATCTCTGTGACA	AGGCACTTGCTCGTACGACGCGTCTCACACCGGGCGTTGAATCTCTGTGACAGTTTCGAGACGATGTGGGCCCGGCACCTTAA
TECPR2	CCTTGTATGCGTCACGGCCC	AGGCACTTGCTCGTACGACGCGTCTCACACCGCCTTGTATGCGTCACGGCCCGTTTCGAGACGATGTGGGCCCGGCACCTTAA
TECR	GCGCAAAGGCATAGTGCCAT	AGGCACTTGCTCGTACGACGCGTCTCACACCGGCGCAAAGGCATAGTGCCATGTTTCGAGACGATGTGGGCCCGGCACCTTAA
TECR	TACGTCCAGTCGGCATACAG	AGGCACTTGCTCGTACGACGCGTCTCACACCGTACGTCCAGTCGGCATACAGGTTTCGAGACGATGTGGGCCCGGCACCTTAA
TECRL	AAGTGGTACCCTTCTCGAGT	AGGCACTTGCTCGTACGACGCGTCTCACACCGAAGTGGTACCCTTCTCGAGTGTTTCGAGACGATGTGGGCCCGGCACCTTAA
TECRL	AAATATTTGATGCTCAAACA	AGGCACTTGCTCGTACGACGCGTCTCACACCGAAATATTTGATGCTCAAACAGTTTCGAGACGATGTGGGCCCGGCACCTTAA
TECTA	CAGGCCGTCCTAGTGTCCGA	AGGCACTTGCTCGTACGACGCGTCTCACACCGCAGGCCGTCCTAGTGTCCGAGTTTCGAGACGATGTGGGCCCGGCACCTTAA
TECTA	GTTGTCCGTGCACTTGCCGT	AGGCACTTGCTCGTACGACGCGTCTCACACCGGTTGTCCGTGCACTTGCCGTGTTTCGAGACGATGTGGGCCCGGCACCTTAA
TEK	CCGTTAATCACTATGAGGCT	AGGCACTTGCTCGTACGACGCGTCTCACACCGCCGTTAATCACTATGAGGCTGTTTCGAGACGATGTGGGCCCGGCACCTTAA
TEK	CAATCTGGCCCGTAAAAACC	AGGCACTTGCTCGTACGACGCGTCTCACACCGCAATCTGGCCCGTAAAAACCGTTTCGAGACGATGTGGGCCCGGCACCTTAA
TELO2	GCGGTTGTGGACTCTCTCCA	AGGCACTTGCTCGTACGACGCGTCTCACACCGGCGGTTGTGGACTCTCTCCAGTTTCGAGACGATGTGGGCCCGGCACCTTAA
TELO2	AGTGCCCGGATCCACCCCGA	AGGCACTTGCTCGTACGACGCGTCTCACACCGAGTGCCCGGATCCACCCCGAGTTTCGAGACGATGTGGGCCCGGCACCTTAA
TENM1	TCTTCCGGAACGTCACACTC	AGGCACTTGCTCGTACGACGCGTCTCACACCGTCTTCCGGAACGTCACACTCGTTTCGAGACGATGTGGGCCCGGCACCTTAA
TENM1	ATACTAACGGAGTTTCCCGA	AGGCACTTGCTCGTACGACGCGTCTCACACCGATACTAACGGAGTTTCCCGAGTTTCGAGACGATGTGGGCCCGGCACCTTAA
TENM3	TTGAAGATACGTTCCGTGGC	AGGCACTTGCTCGTACGACGCGTCTCACACCGTTGAAGATACGTTCCGTGGCGTTTCGAGACGATGTGGGCCCGGCACCTTAA
TENM3	ACGTACAGATCTCCCGTGAC	AGGCACTTGCTCGTACGACGCGTCTCACACCGACGTACAGATCTCCCGTGACGTTTCGAGACGATGTGGGCCCGGCACCTTAA
TENM4	CCGCTCGAACCGCAGGATGA	AGGCACTTGCTCGTACGACGCGTCTCACACCGCCGCTCGAACCGCAGGATGAGTTTCGAGACGATGTGGGCCCGGCACCTTAA
TENM4	ACCGGGGCAACTTCACGCCG	AGGCACTTGCTCGTACGACGCGTCTCACACCGACCGGGGCAACTTCACGCCGGTTTCGAGACGATGTGGGCCCGGCACCTTAA
TENT5A	AGCACATTGCAGTGCGCCGT	AGGCACTTGCTCGTACGACGCGTCTCACACCGAGCACATTGCAGTGCGCCGTGTTTCGAGACGATGTGGGCCCGGCACCTTAA
TENT5A	GTTGGACTTCTTACCCGAGG	AGGCACTTGCTCGTACGACGCGTCTCACACCGGTTGGACTTCTTACCCGAGGGTTTCGAGACGATGTGGGCCCGGCACCTTAA
TERT	GCGCGGCGCGAAGAACGTGC	AGGCACTTGCTCGTACGACGCGTCTCACACCGGCGCGGCGCGAAGAACGTGCGTTTCGAGACGATGTGGGCCCGGCACCTTAA
TERT	GCGCCGAGCTGGTACAGCGG	AGGCACTTGCTCGTACGACGCGTCTCACACCGGCGCCGAGCTGGTACAGCGGGTTTCGAGACGATGTGGGCCCGGCACCTTAA
TET2	GGGAGATGTGAACTCTGGGA	AGGCACTTGCTCGTACGACGCGTCTCACACCGGGGAGATGTGAACTCTGGGAGTTTCGAGACGATGTGGGCCCGGCACCTTAA
TET2	GGTTCTGTCTGGCAAATGGG	AGGCACTTGCTCGTACGACGCGTCTCACACCGGGTTCTGTCTGGCAAATGGGGTTTCGAGACGATGTGGGCCCGGCACCTTAA
TET3	ACATCCAGTCAGTATTCAAG	AGGCACTTGCTCGTACGACGCGTCTCACACCGACATCCAGTCAGTATTCAAGGTTTCGAGACGATGTGGGCCCGGCACCTTAA
TET3	GGGGTTCCCATACTTCCGGA	AGGCACTTGCTCGTACGACGCGTCTCACACCGGGGGTTCCCATACTTCCGGAGTTTCGAGACGATGTGGGCCCGGCACCTTAA
TEX11	ATTACACTGATGCCCTACAA	AGGCACTTGCTCGTACGACGCGTCTCACACCGATTACACTGATGCCCTACAAGTTTCGAGACGATGTGGGCCCGGCACCTTAA
TEX11	TCCATGGTCAAGTCAGCCTC	AGGCACTTGCTCGTACGACGCGTCTCACACCGTCCATGGTCAAGTCAGCCTCGTTTCGAGACGATGTGGGCCCGGCACCTTAA
TEX14	GGGGCCGCTGAAGAAAGAGA	AGGCACTTGCTCGTACGACGCGTCTCACACCGGGGGCCGCTGAAGAAAGAGAGTTTCGAGACGATGTGGGCCCGGCACCTTAA
TEX14	GGGAGCGGTGGATAAACCCC	AGGCACTTGCTCGTACGACGCGTCTCACACCGGGGAGCGGTGGATAAACCCCGTTTCGAGACGATGTGGGCCCGGCACCTTAA
TEX15	AAGTCTCGTATCAGTTGGGA	AGGCACTTGCTCGTACGACGCGTCTCACACCGAAGTCTCGTATCAGTTGGGAGTTTCGAGACGATGTGGGCCCGGCACCTTAA
TEX15	TTAGGTTTAATGGGCCCATA	AGGCACTTGCTCGTACGACGCGTCTCACACCGTTAGGTTTAATGGGCCCATAGTTTCGAGACGATGTGGGCCCGGCACCTTAA
TF	GCCGAAGTATTGGTTAAGGG	AGGCACTTGCTCGTACGACGCGTCTCACACCGGCCGAAGTATTGGTTAAGGGGTTTCGAGACGATGTGGGCCCGGCACCTTAA
TF	TGACGCTTTTCATATGGTCG	AGGCACTTGCTCGTACGACGCGTCTCACACCGTGACGCTTTTCATATGGTCGGTTTCGAGACGATGTGGGCCCGGCACCTTAA
TFAP2A	GGAGTAAGGATCTTGCGACT	AGGCACTTGCTCGTACGACGCGTCTCACACCGGGAGTAAGGATCTTGCGACTGTTTCGAGACGATGTGGGCCCGGCACCTTAA
TFAP2A	GATCTGGGATGTTAATACCC	AGGCACTTGCTCGTACGACGCGTCTCACACCGGATCTGGGATGTTAATACCCGTTTCGAGACGATGTGGGCCCGGCACCTTAA
TFAP2B	GGGACTACCACTCGGTCCGC	AGGCACTTGCTCGTACGACGCGTCTCACACCGGGGACTACCACTCGGTCCGCGTTTCGAGACGATGTGGGCCCGGCACCTTAA
TFAP2B	CATGTCTGTCAACACCGGCG	AGGCACTTGCTCGTACGACGCGTCTCACACCGCATGTCTGTCAACACCGGCGGTTTCGAGACGATGTGGGCCCGGCACCTTAA
TFE3	CTTCTCTGAGCTGGACCCGA	AGGCACTTGCTCGTACGACGCGTCTCACACCGCTTCTCTGAGCTGGACCCGAGTTTCGAGACGATGTGGGCCCGGCACCTTAA
TFE3	GTCATACATACCTTGAGCGA	AGGCACTTGCTCGTACGACGCGTCTCACACCGGTCATACATACCTTGAGCGAGTTTCGAGACGATGTGGGCCCGGCACCTTAA
TFEB	ACCCAGAAGCGAGAGCTCAC	AGGCACTTGCTCGTACGACGCGTCTCACACCGACCCAGAAGCGAGAGCTCACGTTTCGAGACGATGTGGGCCCGGCACCTTAA
TFEB	GACGGGGGTATTGATGGCCG	AGGCACTTGCTCGTACGACGCGTCTCACACCGGACGGGGGTATTGATGGCCGGTTTCGAGACGATGTGGGCCCGGCACCTTAA
TFG	GCAAGCTATAGTCAGCAGAC	AGGCACTTGCTCGTACGACGCGTCTCACACCGGCAAGCTATAGTCAGCAGACGTTTCGAGACGATGTGGGCCCGGCACCTTAA
TFG	GAATCGTTTATTGGATAGCT	AGGCACTTGCTCGTACGACGCGTCTCACACCGGAATCGTTTATTGGATAGCTGTTTCGAGACGATGTGGGCCCGGCACCTTAA
TFR2	TGGGCTACGTCGCCTTCCGA	AGGCACTTGCTCGTACGACGCGTCTCACACCGTGGGCTACGTCGCCTTCCGAGTTTCGAGACGATGTGGGCCCGGCACCTTAA
TFR2	TGGTGTACGCCCACTACGGG	AGGCACTTGCTCGTACGACGCGTCTCACACCGTGGTGTACGCCCACTACGGGGTTTCGAGACGATGTGGGCCCGGCACCTTAA
TFRC	TCATATGTCCCTCGTGAGGC	AGGCACTTGCTCGTACGACGCGTCTCACACCGTCATATGTCCCTCGTGAGGCGTTTCGAGACGATGTGGGCCCGGCACCTTAA
TFRC	CAGGAACCGAGTCTCCAGTG	AGGCACTTGCTCGTACGACGCGTCTCACACCGCAGGAACCGAGTCTCCAGTGGTTTCGAGACGATGTGGGCCCGGCACCTTAA
TG	CGAGTTGTACCAACGATGGG	AGGCACTTGCTCGTACGACGCGTCTCACACCGCGAGTTGTACCAACGATGGGGTTTCGAGACGATGTGGGCCCGGCACCTTAA
TG	GCTGCCATTCAACGCGTCGG	AGGCACTTGCTCGTACGACGCGTCTCACACCGGCTGCCATTCAACGCGTCGGGTTTCGAGACGATGTGGGCCCGGCACCTTAA
TGDS	TTTAGTTGCATTCATGGGTC	AGGCACTTGCTCGTACGACGCGTCTCACACCGTTTAGTTGCATTCATGGGTCGTTTCGAGACGATGTGGGCCCGGCACCTTAA
TGDS	TATCTTTGCTACAGCACAAC	AGGCACTTGCTCGTACGACGCGTCTCACACCGTATCTTTGCTACAGCACAACGTTTCGAGACGATGTGGGCCCGGCACCTTAA
TGFA	CAGAACTGAGTGTGGGAATC	AGGCACTTGCTCGTACGACGCGTCTCACACCGCAGAACTGAGTGTGGGAATCGTTTCGAGACGATGTGGGCCCGGCACCTTAA
TGFA	GAAGCAGGCCATCACCGCCT	AGGCACTTGCTCGTACGACGCGTCTCACACCGGAAGCAGGCCATCACCGCCTGTTTCGAGACGATGTGGGCCCGGCACCTTAA
TGFB1	TAACCACTCTGGCGAGTCGC	AGGCACTTGCTCGTACGACGCGTCTCACACCGTAACCACTCTGGCGAGTCGCGTTTCGAGACGATGTGGGCCCGGCACCTTAA
TGFB1	GGGTTTCCACCATTAGCACG	AGGCACTTGCTCGTACGACGCGTCTCACACCGGGGTTTCCACCATTAGCACGGTTTCGAGACGATGTGGGCCCGGCACCTTAA
TGFB2	AGATGGAAATCACCTCCGGG	AGGCACTTGCTCGTACGACGCGTCTCACACCGAGATGGAAATCACCTCCGGGGTTTCGAGACGATGTGGGCCCGGCACCTTAA
TGFB2	AGAGGATCGAGGCGATCCGC	AGGCACTTGCTCGTACGACGCGTCTCACACCGAGAGGATCGAGGCGATCCGCGTTTCGAGACGATGTGGGCCCGGCACCTTAA
TGFB3	TTTGGCATAGTATTCCGACT	AGGCACTTGCTCGTACGACGCGTCTCACACCGTTTGGCATAGTATTCCGACTGTTTCGAGACGATGTGGGCCCGGCACCTTAA
TGFB3	ATAAATTCGACATGATCCAG	AGGCACTTGCTCGTACGACGCGTCTCACACCGATAAATTCGACATGATCCAGGTTTCGAGACGATGTGGGCCCGGCACCTTAA
TGFBI	GCGGCTCGGCTTACCCGTGC	AGGCACTTGCTCGTACGACGCGTCTCACACCGGCGGCTCGGCTTACCCGTGCGTTTCGAGACGATGTGGGCCCGGCACCTTAA
TGFBI	CATCTTCGCCCCTAGCAACG	AGGCACTTGCTCGTACGACGCGTCTCACACCGCATCTTCGCCCCTAGCAACGGTTTCGAGACGATGTGGGCCCGGCACCTTAA
TGFBR1	TACAACATATTGCTGCAATC	AGGCACTTGCTCGTACGACGCGTCTCACACCGTACAACATATTGCTGCAATCGTTTCGAGACGATGTGGGCCCGGCACCTTAA
TGFBR1	GAAGAGGGTGCACATACAAA	AGGCACTTGCTCGTACGACGCGTCTCACACCGGAAGAGGGTGCACATACAAAGTTTCGAGACGATGTGGGCCCGGCACCTTAA
TGFBR2	AGGTTAGGTCGTTCTTCACG	AGGCACTTGCTCGTACGACGCGTCTCACACCGAGGTTAGGTCGTTCTTCACGGTTTCGAGACGATGTGGGCCCGGCACCTTAA
TGFBR2	GATATGGCAACTCCCAGTGG	AGGCACTTGCTCGTACGACGCGTCTCACACCGGATATGGCAACTCCCAGTGGGTTTCGAGACGATGTGGGCCCGGCACCTTAA
TGIF1	TCTTTACCTGTAGCGTAGAC	AGGCACTTGCTCGTACGACGCGTCTCACACCGTCTTTACCTGTAGCGTAGACGTTTCGAGACGATGTGGGCCCGGCACCTTAA
TGIF1	CTGAAGGATAGGCATTGTAA	AGGCACTTGCTCGTACGACGCGTCTCACACCGCTGAAGGATAGGCATTGTAAGTTTCGAGACGATGTGGGCCCGGCACCTTAA
TGM1	TGGTCTGGTGATTACTCCCG	AGGCACTTGCTCGTACGACGCGTCTCACACCGTGGTCTGGTGATTACTCCCGGTTTCGAGACGATGTGGGCCCGGCACCTTAA
TGM1	CCGTGCGTAGGTAGCTAAGC	AGGCACTTGCTCGTACGACGCGTCTCACACCGCCGTGCGTAGGTAGCTAAGCGTTTCGAGACGATGTGGGCCCGGCACCTTAA
TGM3	GTACCGTCCTATGGGTGCGC	AGGCACTTGCTCGTACGACGCGTCTCACACCGGTACCGTCCTATGGGTGCGCGTTTCGAGACGATGTGGGCCCGGCACCTTAA
TGM3	CCTTGGCTCTAACGAAAGAC	AGGCACTTGCTCGTACGACGCGTCTCACACCGCCTTGGCTCTAACGAAAGACGTTTCGAGACGATGTGGGCCCGGCACCTTAA
TGM5	CAGCATTGCCCGTAGCGCAC	AGGCACTTGCTCGTACGACGCGTCTCACACCGCAGCATTGCCCGTAGCGCACGTTTCGAGACGATGTGGGCCCGGCACCTTAA
TGM5	AGTTGGTGATCACACGGGTA	AGGCACTTGCTCGTACGACGCGTCTCACACCGAGTTGGTGATCACACGGGTAGTTTCGAGACGATGTGGGCCCGGCACCTTAA
TGM6	GTTGTGGCGGCAGGACACGT	AGGCACTTGCTCGTACGACGCGTCTCACACCGGTTGTGGCGGCAGGACACGTGTTTCGAGACGATGTGGGCCCGGCACCTTAA
TGM6	TTCGCCGGAGTCCTGTGCAC	AGGCACTTGCTCGTACGACGCGTCTCACACCGTTCGCCGGAGTCCTGTGCACGTTTCGAGACGATGTGGGCCCGGCACCTTAA
TH	TCGGCGGTGTACTCCACACG	AGGCACTTGCTCGTACGACGCGTCTCACACCGTCGGCGGTGTACTCCACACGGTTTCGAGACGATGTGGGCCCGGCACCTTAA
TH	GGGGAATCGGGTCGCCGCTG	AGGCACTTGCTCGTACGACGCGTCTCACACCGGGGGAATCGGGTCGCCGCTGGTTTCGAGACGATGTGGGCCCGGCACCTTAA
THAP1	AGGAGGCGGTAAAGGAGGTG	AGGCACTTGCTCGTACGACGCGTCTCACACCGAGGAGGCGGTAAAGGAGGTGGTTTCGAGACGATGTGGGCCCGGCACCTTAA
THAP1	ATACAATGCACCAGCGGAAA	AGGCACTTGCTCGTACGACGCGTCTCACACCGATACAATGCACCAGCGGAAAGTTTCGAGACGATGTGGGCCCGGCACCTTAA
THBD	GCCGTCGCCGTTCAGTAGCA	AGGCACTTGCTCGTACGACGCGTCTCACACCGGCCGTCGCCGTTCAGTAGCAGTTTCGAGACGATGTGGGCCCGGCACCTTAA
THBD	GCCGCCGTCTCGATCACCTA	AGGCACTTGCTCGTACGACGCGTCTCACACCGGCCGCCGTCTCGATCACCTAGTTTCGAGACGATGTGGGCCCGGCACCTTAA
THG1L	GAGGATATTGTGATCGCGTA	AGGCACTTGCTCGTACGACGCGTCTCACACCGGAGGATATTGTGATCGCGTAGTTTCGAGACGATGTGGGCCCGGCACCTTAA
THG1L	CCGCCAATAAAACACATAGC	AGGCACTTGCTCGTACGACGCGTCTCACACCGCCGCCAATAAAACACATAGCGTTTCGAGACGATGTGGGCCCGGCACCTTAA
THOC2	GATATCGTCTGTATGGCCAG	AGGCACTTGCTCGTACGACGCGTCTCACACCGGATATCGTCTGTATGGCCAGGTTTCGAGACGATGTGGGCCCGGCACCTTAA
THOC2	TTTGCAAAAGTGGTGCGCAT	AGGCACTTGCTCGTACGACGCGTCTCACACCGTTTGCAAAAGTGGTGCGCATGTTTCGAGACGATGTGGGCCCGGCACCTTAA
THOC6	CGGTGGTGACTTTCCAAGGT	AGGCACTTGCTCGTACGACGCGTCTCACACCGCGGTGGTGACTTTCCAAGGTGTTTCGAGACGATGTGGGCCCGGCACCTTAA
THOC6	AATTCCCTCATCCTGGCTGG	AGGCACTTGCTCGTACGACGCGTCTCACACCGAATTCCCTCATCCTGGCTGGGTTTCGAGACGATGTGGGCCCGGCACCTTAA
THPO	GTAGGCAAAGGGTGAACCTC	AGGCACTTGCTCGTACGACGCGTCTCACACCGGTAGGCAAAGGGTGAACCTCGTTTCGAGACGATGTGGGCCCGGCACCTTAA
THPO	CACTGAACGAGCTCCCAAAC	AGGCACTTGCTCGTACGACGCGTCTCACACCGCACTGAACGAGCTCCCAAACGTTTCGAGACGATGTGGGCCCGGCACCTTAA
THRA	TCTAGATGACTCGAAGCGGG	AGGCACTTGCTCGTACGACGCGTCTCACACCGTCTAGATGACTCGAAGCGGGGTTTCGAGACGATGTGGGCCCGGCACCTTAA
THRA	AGGTAACTAGGGATATACCC	AGGCACTTGCTCGTACGACGCGTCTCACACCGAGGTAACTAGGGATATACCCGTTTCGAGACGATGTGGGCCCGGCACCTTAA
THRB	ACGTGCTGCGCCTCTCTGAA	AGGCACTTGCTCGTACGACGCGTCTCACACCGACGTGCTGCGCCTCTCTGAAGTTTCGAGACGATGTGGGCCCGGCACCTTAA
THRB	CTCGTCCTTGTCTAAGTAAC	AGGCACTTGCTCGTACGACGCGTCTCACACCGCTCGTCCTTGTCTAAGTAACGTTTCGAGACGATGTGGGCCCGGCACCTTAA
THSD1	GACTGGTAAATAGGCCCACT	AGGCACTTGCTCGTACGACGCGTCTCACACCGGACTGGTAAATAGGCCCACTGTTTCGAGACGATGTGGGCCCGGCACCTTAA
THSD1	AACAACATCGTGACTGTCAC	AGGCACTTGCTCGTACGACGCGTCTCACACCGAACAACATCGTGACTGTCACGTTTCGAGACGATGTGGGCCCGGCACCTTAA
THSD4	AATGAGATTTCGAGCACTGC	AGGCACTTGCTCGTACGACGCGTCTCACACCGAATGAGATTTCGAGCACTGCGTTTCGAGACGATGTGGGCCCGGCACCTTAA
THSD4	GGTGGGACCTTCCGCCAAAA	AGGCACTTGCTCGTACGACGCGTCTCACACCGGGTGGGACCTTCCGCCAAAAGTTTCGAGACGATGTGGGCCCGGCACCTTAA
THUMPD1	CGTCGCCGTATTCGTTGAGG	AGGCACTTGCTCGTACGACGCGTCTCACACCGCGTCGCCGTATTCGTTGAGGGTTTCGAGACGATGTGGGCCCGGCACCTTAA
THUMPD1	TATGAACGAGCGCAAGTGCG	AGGCACTTGCTCGTACGACGCGTCTCACACCGTATGAACGAGCGCAAGTGCGGTTTCGAGACGATGTGGGCCCGGCACCTTAA
TIA1	TATGTACTCTTTGGAGCGGG	AGGCACTTGCTCGTACGACGCGTCTCACACCGTATGTACTCTTTGGAGCGGGGTTTCGAGACGATGTGGGCCCGGCACCTTAA
TIA1	ATTCGAGTCTTTCCAGATAA	AGGCACTTGCTCGTACGACGCGTCTCACACCGATTCGAGTCTTTCCAGATAAGTTTCGAGACGATGTGGGCCCGGCACCTTAA
TIAM1	CCTTCGCTTGCTCGCGGATC	AGGCACTTGCTCGTACGACGCGTCTCACACCGCCTTCGCTTGCTCGCGGATCGTTTCGAGACGATGTGGGCCCGGCACCTTAA
TIAM1	GGGTGTACGAGAACTTCCGG	AGGCACTTGCTCGTACGACGCGTCTCACACCGGGGTGTACGAGAACTTCCGGGTTTCGAGACGATGTGGGCCCGGCACCTTAA
TICAM1	GGCATTGAAGGCCGATGCGG	AGGCACTTGCTCGTACGACGCGTCTCACACCGGGCATTGAAGGCCGATGCGGGTTTCGAGACGATGTGGGCCCGGCACCTTAA
TICAM1	CCGGACGCTCCAGTCCAATC	AGGCACTTGCTCGTACGACGCGTCTCACACCGCCGGACGCTCCAGTCCAATCGTTTCGAGACGATGTGGGCCCGGCACCTTAA
TICRR	TCTGAGTTGCCGATTCGGCC	AGGCACTTGCTCGTACGACGCGTCTCACACCGTCTGAGTTGCCGATTCGGCCGTTTCGAGACGATGTGGGCCCGGCACCTTAA
TICRR	CTCGCGGAAGTCAGACACGC	AGGCACTTGCTCGTACGACGCGTCTCACACCGCTCGCGGAAGTCAGACACGCGTTTCGAGACGATGTGGGCCCGGCACCTTAA
TIMM8A	CACTGCACCCAAACCCGCCG	AGGCACTTGCTCGTACGACGCGTCTCACACCGCACTGCACCCAAACCCGCCGGTTTCGAGACGATGTGGGCCCGGCACCTTAA
TIMM8A	TGACTGAACTTTGTTGGGTG	AGGCACTTGCTCGTACGACGCGTCTCACACCGTGACTGAACTTTGTTGGGTGGTTTCGAGACGATGTGGGCCCGGCACCTTAA
TIMM50	GCGGGAGCACTAAGGCGCAA	AGGCACTTGCTCGTACGACGCGTCTCACACCGGCGGGAGCACTAAGGCGCAAGTTTCGAGACGATGTGGGCCCGGCACCTTAA
TIMM50	CAACCGCAGGCCGCAGAGAT	AGGCACTTGCTCGTACGACGCGTCTCACACCGCAACCGCAGGCCGCAGAGATGTTTCGAGACGATGTGGGCCCGGCACCTTAA
TIMMDC1	CATTCGTTATGGCTGGCGCT	AGGCACTTGCTCGTACGACGCGTCTCACACCGCATTCGTTATGGCTGGCGCTGTTTCGAGACGATGTGGGCCCGGCACCTTAA
TIMMDC1	GAGCCCTATTACCCGGAATC	AGGCACTTGCTCGTACGACGCGTCTCACACCGGAGCCCTATTACCCGGAATCGTTTCGAGACGATGTGGGCCCGGCACCTTAA
TIMP3	GAGTCTCTGTGGCCTTAAGC	AGGCACTTGCTCGTACGACGCGTCTCACACCGGAGTCTCTGTGGCCTTAAGCGTTTCGAGACGATGTGGGCCCGGCACCTTAA
TIMP3	GCTGAACTATCGGTATCACC	AGGCACTTGCTCGTACGACGCGTCTCACACCGGCTGAACTATCGGTATCACCGTTTCGAGACGATGTGGGCCCGGCACCTTAA
TINF2	GGAACATTTTCCGCGAGTAC	AGGCACTTGCTCGTACGACGCGTCTCACACCGGGAACATTTTCCGCGAGTACGTTTCGAGACGATGTGGGCCCGGCACCTTAA
TINF2	GCAGCTGTCAGAGGCTCCTG	AGGCACTTGCTCGTACGACGCGTCTCACACCGGCAGCTGTCAGAGGCTCCTGGTTTCGAGACGATGTGGGCCCGGCACCTTAA
TJP2	CCGCGGCCGGAGCATTGACC	AGGCACTTGCTCGTACGACGCGTCTCACACCGCCGCGGCCGGAGCATTGACCGTTTCGAGACGATGTGGGCCCGGCACCTTAA
TJP2	CTAGAGTATGGTCTCCGGCT	AGGCACTTGCTCGTACGACGCGTCTCACACCGCTAGAGTATGGTCTCCGGCTGTTTCGAGACGATGTGGGCCCGGCACCTTAA
TK2	TGACTGGATCTTGAGGAACA	AGGCACTTGCTCGTACGACGCGTCTCACACCGTGACTGGATCTTGAGGAACAGTTTCGAGACGATGTGGGCCCGGCACCTTAA
TK2	AAGTCTCAGGATTGGTCCGA	AGGCACTTGCTCGTACGACGCGTCTCACACCGAAGTCTCAGGATTGGTCCGAGTTTCGAGACGATGTGGGCCCGGCACCTTAA
TKFC	GGTGTGCGCCGGATAAAGGT	AGGCACTTGCTCGTACGACGCGTCTCACACCGGGTGTGCGCCGGATAAAGGTGTTTCGAGACGATGTGGGCCCGGCACCTTAA
TKFC	GGATCGGCTCAACTTCGGCC	AGGCACTTGCTCGTACGACGCGTCTCACACCGGGATCGGCTCAACTTCGGCCGTTTCGAGACGATGTGGGCCCGGCACCTTAA
TKT	ATTCTAGACATCAATCGCCT	AGGCACTTGCTCGTACGACGCGTCTCACACCGATTCTAGACATCAATCGCCTGTTTCGAGACGATGTGGGCCCGGCACCTTAA
TKT	CACCATGCGCTACAAGTCCC	AGGCACTTGCTCGTACGACGCGTCTCACACCGCACCATGCGCTACAAGTCCCGTTTCGAGACGATGTGGGCCCGGCACCTTAA
TLCD3B	GGGTTGCATGTTGATGGCAG	AGGCACTTGCTCGTACGACGCGTCTCACACCGGGGTTGCATGTTGATGGCAGGTTTCGAGACGATGTGGGCCCGGCACCTTAA
TLCD3B	AGCAAATTGCGTGTAGGCAG	AGGCACTTGCTCGTACGACGCGTCTCACACCGAGCAAATTGCGTGTAGGCAGGTTTCGAGACGATGTGGGCCCGGCACCTTAA
TLE6	CATGGACTGTAGAAACCGAG	AGGCACTTGCTCGTACGACGCGTCTCACACCGCATGGACTGTAGAAACCGAGGTTTCGAGACGATGTGGGCCCGGCACCTTAA
TLE6	ACACTCTGACCGAGCAACTC	AGGCACTTGCTCGTACGACGCGTCTCACACCGACACTCTGACCGAGCAACTCGTTTCGAGACGATGTGGGCCCGGCACCTTAA
TLK1	ACGTATAGATGATTTGCTCA	AGGCACTTGCTCGTACGACGCGTCTCACACCGACGTATAGATGATTTGCTCAGTTTCGAGACGATGTGGGCCCGGCACCTTAA
TLK1	TGCAAGATCGATTACGCCTC	AGGCACTTGCTCGTACGACGCGTCTCACACCGTGCAAGATCGATTACGCCTCGTTTCGAGACGATGTGGGCCCGGCACCTTAA
TLK2	ATATCTCTAGGCAACAGGAA	AGGCACTTGCTCGTACGACGCGTCTCACACCGATATCTCTAGGCAACAGGAAGTTTCGAGACGATGTGGGCCCGGCACCTTAA
TLK2	GAGCCTCATTTACTGAACAG	AGGCACTTGCTCGTACGACGCGTCTCACACCGGAGCCTCATTTACTGAACAGGTTTCGAGACGATGTGGGCCCGGCACCTTAA
TMC1	CTGTTTCAGGATTGCCGATC	AGGCACTTGCTCGTACGACGCGTCTCACACCGCTGTTTCAGGATTGCCGATCGTTTCGAGACGATGTGGGCCCGGCACCTTAA
TMC1	CAAAGCTGCGTGTGTCCCAT	AGGCACTTGCTCGTACGACGCGTCTCACACCGCAAAGCTGCGTGTGTCCCATGTTTCGAGACGATGTGGGCCCGGCACCTTAA
TMC6	GCGGACAAAGTTCCCGAGCA	AGGCACTTGCTCGTACGACGCGTCTCACACCGGCGGACAAAGTTCCCGAGCAGTTTCGAGACGATGTGGGCCCGGCACCTTAA
TMC6	GTAGTCCCAGGAGCAGAAGA	AGGCACTTGCTCGTACGACGCGTCTCACACCGGTAGTCCCAGGAGCAGAAGAGTTTCGAGACGATGTGGGCCCGGCACCTTAA
TMC8	AGGGGGCGCTCTACGAGATC	AGGCACTTGCTCGTACGACGCGTCTCACACCGAGGGGGCGCTCTACGAGATCGTTTCGAGACGATGTGGGCCCGGCACCTTAA
TMC8	ACCGAATTCCTGTGCCGAAG	AGGCACTTGCTCGTACGACGCGTCTCACACCGACCGAATTCCTGTGCCGAAGGTTTCGAGACGATGTGGGCCCGGCACCTTAA
TMCO1	CGAGATGAGCACTATGTTCG	AGGCACTTGCTCGTACGACGCGTCTCACACCGCGAGATGAGCACTATGTTCGGTTTCGAGACGATGTGGGCCCGGCACCTTAA
TMCO1	GTAGAGCGCTTTCCCCCTGG	AGGCACTTGCTCGTACGACGCGTCTCACACCGGTAGAGCGCTTTCCCCCTGGGTTTCGAGACGATGTGGGCCCGGCACCTTAA
TMEM38B	CCCGAAGCCAGTAGTTGAAC	AGGCACTTGCTCGTACGACGCGTCTCACACCGCCCGAAGCCAGTAGTTGAACGTTTCGAGACGATGTGGGCCCGGCACCTTAA
TMEM38B	GATGGCGGTGAAACGTCAGC	AGGCACTTGCTCGTACGACGCGTCTCACACCGGATGGCGGTGAAACGTCAGCGTTTCGAGACGATGTGGGCCCGGCACCTTAA
TMEM43	TTCCGGCTGTGAAACTGCGG	AGGCACTTGCTCGTACGACGCGTCTCACACCGTTCCGGCTGTGAAACTGCGGGTTTCGAGACGATGTGGGCCCGGCACCTTAA
TMEM43	AGTTGTCGACTTTGTCGATG	AGGCACTTGCTCGTACGACGCGTCTCACACCGAGTTGTCGACTTTGTCGATGGTTTCGAGACGATGTGGGCCCGGCACCTTAA
TMEM53	CTGTGGTGATTCTCTTGGGC	AGGCACTTGCTCGTACGACGCGTCTCACACCGCTGTGGTGATTCTCTTGGGCGTTTCGAGACGATGTGGGCCCGGCACCTTAA
TMEM53	TAATCCGATACACAGCCCCG	AGGCACTTGCTCGTACGACGCGTCTCACACCGTAATCCGATACACAGCCCCGGTTTCGAGACGATGTGGGCCCGGCACCTTAA
TMEM63A	GGACTATGGCCGCATTGCCC	AGGCACTTGCTCGTACGACGCGTCTCACACCGGGACTATGGCCGCATTGCCCGTTTCGAGACGATGTGGGCCCGGCACCTTAA
TMEM63A	CGCGTATCCCACGTGTGAGG	AGGCACTTGCTCGTACGACGCGTCTCACACCGCGCGTATCCCACGTGTGAGGGTTTCGAGACGATGTGGGCCCGGCACCTTAA
TMEM67	TAACAAATGTTGGCTCACAT	AGGCACTTGCTCGTACGACGCGTCTCACACCGTAACAAATGTTGGCTCACATGTTTCGAGACGATGTGGGCCCGGCACCTTAA
TMEM67	CTTGAGGTGCTAATCCTAAC	AGGCACTTGCTCGTACGACGCGTCTCACACCGCTTGAGGTGCTAATCCTAACGTTTCGAGACGATGTGGGCCCGGCACCTTAA
TMEM70	CCCCGAAGGCCCGCTGCTGG	AGGCACTTGCTCGTACGACGCGTCTCACACCGCCCCGAAGGCCCGCTGCTGGGTTTCGAGACGATGTGGGCCCGGCACCTTAA
TMEM70	CTCGACCCGGACGCCGGAGA	AGGCACTTGCTCGTACGACGCGTCTCACACCGCTCGACCCGGACGCCGGAGAGTTTCGAGACGATGTGGGCCCGGCACCTTAA
TMEM94	AGGCCGCCGCTTGGTGACAC	AGGCACTTGCTCGTACGACGCGTCTCACACCGAGGCCGCCGCTTGGTGACACGTTTCGAGACGATGTGGGCCCGGCACCTTAA
TMEM94	CTTGCCGCCCGATGAGCACA	AGGCACTTGCTCGTACGACGCGTCTCACACCGCTTGCCGCCCGATGAGCACAGTTTCGAGACGATGTGGGCCCGGCACCTTAA
TMEM98	TGGATCGAAGATGCCTCGTA	AGGCACTTGCTCGTACGACGCGTCTCACACCGTGGATCGAAGATGCCTCGTAGTTTCGAGACGATGTGGGCCCGGCACCTTAA
TMEM98	GCACCAATGAGGTCCACAAT	AGGCACTTGCTCGTACGACGCGTCTCACACCGGCACCAATGAGGTCCACAATGTTTCGAGACGATGTGGGCCCGGCACCTTAA
TMEM106B	TATTTCACGTCGATAGAGCG	AGGCACTTGCTCGTACGACGCGTCTCACACCGTATTTCACGTCGATAGAGCGGTTTCGAGACGATGTGGGCCCGGCACCTTAA
TMEM106B	CATATCAAGTGGACCAATAA	AGGCACTTGCTCGTACGACGCGTCTCACACCGCATATCAAGTGGACCAATAAGTTTCGAGACGATGTGGGCCCGGCACCTTAA
TMEM107	CCTGCTTGTCATACTCCTCG	AGGCACTTGCTCGTACGACGCGTCTCACACCGCCTGCTTGTCATACTCCTCGGTTTCGAGACGATGTGGGCCCGGCACCTTAA
TMEM107	GAGCTGGCCGGTTTCCTCTC	AGGCACTTGCTCGTACGACGCGTCTCACACCGGAGCTGGCCGGTTTCCTCTCGTTTCGAGACGATGTGGGCCCGGCACCTTAA
TMEM126A	ACGCATCTTGAATGTGACAA	AGGCACTTGCTCGTACGACGCGTCTCACACCGACGCATCTTGAATGTGACAAGTTTCGAGACGATGTGGGCCCGGCACCTTAA
TMEM126A	TAAATGGTGGTCTAGCAGCC	AGGCACTTGCTCGTACGACGCGTCTCACACCGTAAATGGTGGTCTAGCAGCCGTTTCGAGACGATGTGGGCCCGGCACCTTAA
TMEM126B	CCTTGAAGCAGCGTCTGAAC	AGGCACTTGCTCGTACGACGCGTCTCACACCGCCTTGAAGCAGCGTCTGAACGTTTCGAGACGATGTGGGCCCGGCACCTTAA
TMEM126B	GTTTTCAGAAGCTCACTGAT	AGGCACTTGCTCGTACGACGCGTCTCACACCGGTTTTCAGAAGCTCACTGATGTTTCGAGACGATGTGGGCCCGGCACCTTAA
TMEM127	TGCACAGCGCCGTGATAGAC	AGGCACTTGCTCGTACGACGCGTCTCACACCGTGCACAGCGCCGTGATAGACGTTTCGAGACGATGTGGGCCCGGCACCTTAA
TMEM127	ACGGCTTACCCGTTAGGATA	AGGCACTTGCTCGTACGACGCGTCTCACACCGACGGCTTACCCGTTAGGATAGTTTCGAGACGATGTGGGCCCGGCACCTTAA
TMEM132E	TGCTGTTCTACGTAGCCGGC	AGGCACTTGCTCGTACGACGCGTCTCACACCGTGCTGTTCTACGTAGCCGGCGTTTCGAGACGATGTGGGCCCGGCACCTTAA
TMEM132E	AGACTCGCATTCCACTAGGG	AGGCACTTGCTCGTACGACGCGTCTCACACCGAGACTCGCATTCCACTAGGGGTTTCGAGACGATGTGGGCCCGGCACCTTAA
TMEM138	ATCTCCTTCAGAACTTACGC	AGGCACTTGCTCGTACGACGCGTCTCACACCGATCTCCTTCAGAACTTACGCGTTTCGAGACGATGTGGGCCCGGCACCTTAA
TMEM138	CTTTTGGAGCAGTTCTGAGA	AGGCACTTGCTCGTACGACGCGTCTCACACCGCTTTTGGAGCAGTTCTGAGAGTTTCGAGACGATGTGGGCCCGGCACCTTAA
TMEM147	CTTGTCATGTCCCGGAATGC	AGGCACTTGCTCGTACGACGCGTCTCACACCGCTTGTCATGTCCCGGAATGCGTTTCGAGACGATGTGGGCCCGGCACCTTAA
TMEM147	TCCAGTCAAACTCAATGCCC	AGGCACTTGCTCGTACGACGCGTCTCACACCGTCCAGTCAAACTCAATGCCCGTTTCGAGACGATGTGGGCCCGGCACCTTAA
TMEM151A	GCGCCGCACGTAGTGATAGC	AGGCACTTGCTCGTACGACGCGTCTCACACCGGCGCCGCACGTAGTGATAGCGTTTCGAGACGATGTGGGCCCGGCACCTTAA
TMEM151A	CAGATCACGCGCTACCGCAA	AGGCACTTGCTCGTACGACGCGTCTCACACCGCAGATCACGCGCTACCGCAAGTTTCGAGACGATGTGGGCCCGGCACCTTAA
TMEM163	ACAGGACAATCGCCGATGAC	AGGCACTTGCTCGTACGACGCGTCTCACACCGACAGGACAATCGCCGATGACGTTTCGAGACGATGTGGGCCCGGCACCTTAA
TMEM163	AGAGCGGCCAGTTCAGCGAC	AGGCACTTGCTCGTACGACGCGTCTCACACCGAGAGCGGCCAGTTCAGCGACGTTTCGAGACGATGTGGGCCCGGCACCTTAA
TMEM165	CCGGCGGTTCTTTGTTCCGG	AGGCACTTGCTCGTACGACGCGTCTCACACCGCCGGCGGTTCTTTGTTCCGGGTTTCGAGACGATGTGGGCCCGGCACCTTAA
TMEM165	GGCATTAGAATGCTTCGGGA	AGGCACTTGCTCGTACGACGCGTCTCACACCGGGCATTAGAATGCTTCGGGAGTTTCGAGACGATGTGGGCCCGGCACCTTAA
TMEM199	TATCCCTTACATACCCGTGG	AGGCACTTGCTCGTACGACGCGTCTCACACCGTATCCCTTACATACCCGTGGGTTTCGAGACGATGTGGGCCCGGCACCTTAA
TMEM199	CCCAGAACTAGTTGCCCGGC	AGGCACTTGCTCGTACGACGCGTCTCACACCGCCCAGAACTAGTTGCCCGGCGTTTCGAGACGATGTGGGCCCGGCACCTTAA
TMEM216	CTGTGTCTGACAGGTACAAA	AGGCACTTGCTCGTACGACGCGTCTCACACCGCTGTGTCTGACAGGTACAAAGTTTCGAGACGATGTGGGCCCGGCACCTTAA
TMEM216	GATGCCGCTCAGTATTAGCG	AGGCACTTGCTCGTACGACGCGTCTCACACCGGATGCCGCTCAGTATTAGCGGTTTCGAGACGATGTGGGCCCGGCACCTTAA
TMEM218	CTGGGAATTCACCAGCTCGC	AGGCACTTGCTCGTACGACGCGTCTCACACCGCTGGGAATTCACCAGCTCGCGTTTCGAGACGATGTGGGCCCGGCACCTTAA
TMEM218	TTAACTTCCACTTCTGGGGC	AGGCACTTGCTCGTACGACGCGTCTCACACCGTTAACTTCCACTTCTGGGGCGTTTCGAGACGATGTGGGCCCGGCACCTTAA
TMEM222	CCGCTAGCATAGACCTGAGC	AGGCACTTGCTCGTACGACGCGTCTCACACCGCCGCTAGCATAGACCTGAGCGTTTCGAGACGATGTGGGCCCGGCACCTTAA
TMEM222	GGAGTCATTCGGGACTTCGC	AGGCACTTGCTCGTACGACGCGTCTCACACCGGGAGTCATTCGGGACTTCGCGTTTCGAGACGATGTGGGCCCGGCACCTTAA
TMEM230	GTCAGGCTACATCAGCAAAG	AGGCACTTGCTCGTACGACGCGTCTCACACCGGTCAGGCTACATCAGCAAAGGTTTCGAGACGATGTGGGCCCGGCACCTTAA
TMEM230	GCCGTTCCAGTGCTGATCAT	AGGCACTTGCTCGTACGACGCGTCTCACACCGGCCGTTCCAGTGCTGATCATGTTTCGAGACGATGTGGGCCCGGCACCTTAA
TMEM231	GCTGAAGCGGAGCAGCTACG	AGGCACTTGCTCGTACGACGCGTCTCACACCGGCTGAAGCGGAGCAGCTACGGTTTCGAGACGATGTGGGCCCGGCACCTTAA
TMEM231	CTGCTCGGACCCGAAAGCGA	AGGCACTTGCTCGTACGACGCGTCTCACACCGCTGCTCGGACCCGAAAGCGAGTTTCGAGACGATGTGGGCCCGGCACCTTAA
TMEM237	CATACTGTAATTCTGCTGGC	AGGCACTTGCTCGTACGACGCGTCTCACACCGCATACTGTAATTCTGCTGGCGTTTCGAGACGATGTGGGCCCGGCACCTTAA
TMEM237	TGATGGCTCATTGCCCTCAG	AGGCACTTGCTCGTACGACGCGTCTCACACCGTGATGGCTCATTGCCCTCAGGTTTCGAGACGATGTGGGCCCGGCACCTTAA
TMEM240	CGCGTCTGCCACTGCAACTG	AGGCACTTGCTCGTACGACGCGTCTCACACCGCGCGTCTGCCACTGCAACTGGTTTCGAGACGATGTGGGCCCGGCACCTTAA
TMEM240	CGTCACAAAGTAGTTCTCGG	AGGCACTTGCTCGTACGACGCGTCTCACACCGCGTCACAAAGTAGTTCTCGGGTTTCGAGACGATGTGGGCCCGGCACCTTAA
TMEM260	TGGCTATCCTTTGTTCACGC	AGGCACTTGCTCGTACGACGCGTCTCACACCGTGGCTATCCTTTGTTCACGCGTTTCGAGACGATGTGGGCCCGGCACCTTAA
TMEM260	CCGTAGGTTGCCCATCCTCC	AGGCACTTGCTCGTACGACGCGTCTCACACCGCCGTAGGTTGCCCATCCTCCGTTTCGAGACGATGTGGGCCCGGCACCTTAA
TMIE	GGACATGCGCCTGTGGCACG	AGGCACTTGCTCGTACGACGCGTCTCACACCGGGACATGCGCCTGTGGCACGGTTTCGAGACGATGTGGGCCCGGCACCTTAA
TMIE	TCGTGTGCCACGGACCCGGA	AGGCACTTGCTCGTACGACGCGTCTCACACCGTCGTGTGCCACGGACCCGGAGTTTCGAGACGATGTGGGCCCGGCACCTTAA
TMPO	GGGCTCGCGCTCTTCGTCAC	AGGCACTTGCTCGTACGACGCGTCTCACACCGGGGCTCGCGCTCTTCGTCACGTTTCGAGACGATGTGGGCCCGGCACCTTAA
TMPO	TTTATCAACTTACCCACAAT	AGGCACTTGCTCGTACGACGCGTCTCACACCGTTTATCAACTTACCCACAATGTTTCGAGACGATGTGGGCCCGGCACCTTAA
TMPRSS4	TTCTGTGAAGTTGTCGAAAC	AGGCACTTGCTCGTACGACGCGTCTCACACCGTTCTGTGAAGTTGTCGAAACGTTTCGAGACGATGTGGGCCCGGCACCTTAA
TMPRSS4	AGACGTGCTGTTTGTCGTAC	AGGCACTTGCTCGTACGACGCGTCTCACACCGAGACGTGCTGTTTGTCGTACGTTTCGAGACGATGTGGGCCCGGCACCTTAA
TMPRSS6	GCATCAGCCGGCGGTGCTCG	AGGCACTTGCTCGTACGACGCGTCTCACACCGGCATCAGCCGGCGGTGCTCGGTTTCGAGACGATGTGGGCCCGGCACCTTAA
TMPRSS6	AAAAAATAGCGTACCCAGCG	AGGCACTTGCTCGTACGACGCGTCTCACACCGAAAAAATAGCGTACCCAGCGGTTTCGAGACGATGTGGGCCCGGCACCTTAA
TMPRSS15	ATTTATCTAGGTGCAGCACT	AGGCACTTGCTCGTACGACGCGTCTCACACCGATTTATCTAGGTGCAGCACTGTTTCGAGACGATGTGGGCCCGGCACCTTAA
TMPRSS15	CAACGCTGTTCAAATCAATA	AGGCACTTGCTCGTACGACGCGTCTCACACCGCAACGCTGTTCAAATCAATAGTTTCGAGACGATGTGGGCCCGGCACCTTAA
TMTC3	TCTAGTAATGACTCTATAAG	AGGCACTTGCTCGTACGACGCGTCTCACACCGTCTAGTAATGACTCTATAAGGTTTCGAGACGATGTGGGCCCGGCACCTTAA
TMTC3	GTTAGTTGCCTTGTAGGAGT	AGGCACTTGCTCGTACGACGCGTCTCACACCGGTTAGTTGCCTTGTAGGAGTGTTTCGAGACGATGTGGGCCCGGCACCTTAA
TMX2	TCAGGGCCCATATATAGGGG	AGGCACTTGCTCGTACGACGCGTCTCACACCGTCAGGGCCCATATATAGGGGGTTTCGAGACGATGTGGGCCCGGCACCTTAA
TMX2	CTGCCCACCCAACGCGAAGA	AGGCACTTGCTCGTACGACGCGTCTCACACCGCTGCCCACCCAACGCGAAGAGTTTCGAGACGATGTGGGCCCGGCACCTTAA
TNC	CTGTTTCGAAGGCTACGCCG	AGGCACTTGCTCGTACGACGCGTCTCACACCGCTGTTTCGAAGGCTACGCCGGTTTCGAGACGATGTGGGCCCGGCACCTTAA
TNC	GTTGCCCCGACCGCTACAGA	AGGCACTTGCTCGTACGACGCGTCTCACACCGGTTGCCCCGACCGCTACAGAGTTTCGAGACGATGTGGGCCCGGCACCTTAA
TNF	CAGCAAACCCTCAAGCTGAG	AGGCACTTGCTCGTACGACGCGTCTCACACCGCAGCAAACCCTCAAGCTGAGGTTTCGAGACGATGTGGGCCCGGCACCTTAA
TNF	TTACCTACAACATGGGCTAC	AGGCACTTGCTCGTACGACGCGTCTCACACCGTTACCTACAACATGGGCTACGTTTCGAGACGATGTGGGCCCGGCACCTTAA
TNFAIP3	CACGCAACTTTAAATTCCGC	AGGCACTTGCTCGTACGACGCGTCTCACACCGCACGCAACTTTAAATTCCGCGTTTCGAGACGATGTGGGCCCGGCACCTTAA
TNFAIP3	TTCGCCCCTTTGAAAGTGGG	AGGCACTTGCTCGTACGACGCGTCTCACACCGTTCGCCCCTTTGAAAGTGGGGTTTCGAGACGATGTGGGCCCGGCACCTTAA
TNFRSF1A	CACTCCAATAATGCCGGTAC	AGGCACTTGCTCGTACGACGCGTCTCACACCGCACTCCAATAATGCCGGTACGTTTCGAGACGATGTGGGCCCGGCACCTTAA
TNFRSF1A	TGGACAGTCATTGTACAAGT	AGGCACTTGCTCGTACGACGCGTCTCACACCGTGGACAGTCATTGTACAAGTGTTTCGAGACGATGTGGGCCCGGCACCTTAA
TNFRSF4	ACACGGTGTGCCGTCCGTGC	AGGCACTTGCTCGTACGACGCGTCTCACACCGACACGGTGTGCCGTCCGTGCGTTTCGAGACGATGTGGGCCCGGCACCTTAA
TNFRSF4	GACACAGTGGAGCCCCGTCA	AGGCACTTGCTCGTACGACGCGTCTCACACCGGACACAGTGGAGCCCCGTCAGTTTCGAGACGATGTGGGCCCGGCACCTTAA
TNFRSF9	AATAGTTTCTCCAGCGCAGG	AGGCACTTGCTCGTACGACGCGTCTCACACCGAATAGTTTCTCCAGCGCAGGGTTTCGAGACGATGTGGGCCCGGCACCTTAA
TNFRSF9	TTGTAGGTGTTTTCAGGACC	AGGCACTTGCTCGTACGACGCGTCTCACACCGTTGTAGGTGTTTTCAGGACCGTTTCGAGACGATGTGGGCCCGGCACCTTAA
TNFRSF11A	CAAGTATTCATCCGGGCCAC	AGGCACTTGCTCGTACGACGCGTCTCACACCGCAAGTATTCATCCGGGCCACGTTTCGAGACGATGTGGGCCCGGCACCTTAA
TNFRSF11A	TGCTGTAACAAATGTGAACC	AGGCACTTGCTCGTACGACGCGTCTCACACCGTGCTGTAACAAATGTGAACCGTTTCGAGACGATGTGGGCCCGGCACCTTAA
TNFRSF11B	GCGTGTGCGAATGCAAGGAA	AGGCACTTGCTCGTACGACGCGTCTCACACCGGCGTGTGCGAATGCAAGGAAGTTTCGAGACGATGTGGGCCCGGCACCTTAA
TNFRSF11B	GCAGTATAGACACTCGTCAC	AGGCACTTGCTCGTACGACGCGTCTCACACCGGCAGTATAGACACTCGTCACGTTTCGAGACGATGTGGGCCCGGCACCTTAA
TNFRSF13B	GACTTGGCCGGACTTTGACG	AGGCACTTGCTCGTACGACGCGTCTCACACCGGACTTGGCCGGACTTTGACGGTTTCGAGACGATGTGGGCCCGGCACCTTAA
TNFRSF13B	GTTCTATGACCATCTCCTGA	AGGCACTTGCTCGTACGACGCGTCTCACACCGGTTCTATGACCATCTCCTGAGTTTCGAGACGATGTGGGCCCGGCACCTTAA
TNFRSF13C	CGCACGCCGCGGCCGAAACC	AGGCACTTGCTCGTACGACGCGTCTCACACCGCGCACGCCGCGGCCGAAACCGTTTCGAGACGATGTGGGCCCGGCACCTTAA
TNFRSF13C	AGAATGATGACCTTGTCCAG	AGGCACTTGCTCGTACGACGCGTCTCACACCGAGAATGATGACCTTGTCCAGGTTTCGAGACGATGTGGGCCCGGCACCTTAA
TNFSF11	CATGGTTAGATCTGGCCAAG	AGGCACTTGCTCGTACGACGCGTCTCACACCGCATGGTTAGATCTGGCCAAGGTTTCGAGACGATGTGGGCCCGGCACCTTAA
TNFSF11	TTAATTCTCCTACATGAATC	AGGCACTTGCTCGTACGACGCGTCTCACACCGTTAATTCTCCTACATGAATCGTTTCGAGACGATGTGGGCCCGGCACCTTAA
TNFSF12	TCTGGCGGTTGTAGCGCAGA	AGGCACTTGCTCGTACGACGCGTCTCACACCGTCTGGCGGTTGTAGCGCAGAGTTTCGAGACGATGTGGGCCCGGCACCTTAA
TNFSF12	TCGCAGCCCATTATGAAGGT	AGGCACTTGCTCGTACGACGCGTCTCACACCGTCGCAGCCCATTATGAAGGTGTTTCGAGACGATGTGGGCCCGGCACCTTAA
TNIK	TCGAGGAGCAGAAAGAGCAG	AGGCACTTGCTCGTACGACGCGTCTCACACCGTCGAGGAGCAGAAAGAGCAGGTTTCGAGACGATGTGGGCCCGGCACCTTAA
TNIK	CTCGATGCGCTTCTGACGCT	AGGCACTTGCTCGTACGACGCGTCTCACACCGCTCGATGCGCTTCTGACGCTGTTTCGAGACGATGTGGGCCCGGCACCTTAA
TNK2	GCGGTCTGTGCGGAGCTGGG	AGGCACTTGCTCGTACGACGCGTCTCACACCGGCGGTCTGTGCGGAGCTGGGGTTTCGAGACGATGTGGGCCCGGCACCTTAA
TNK2	TGACGACCATTACGTCATGC	AGGCACTTGCTCGTACGACGCGTCTCACACCGTGACGACCATTACGTCATGCGTTTCGAGACGATGTGGGCCCGGCACCTTAA
TNNC1	GGTGGACTTTGATGAGTTCC	AGGCACTTGCTCGTACGACGCGTCTCACACCGGGTGGACTTTGATGAGTTCCGTTTCGAGACGATGTGGGCCCGGCACCTTAA
TNNC1	CATGATGGTTCGGTGCATGA	AGGCACTTGCTCGTACGACGCGTCTCACACCGCATGATGGTTCGGTGCATGAGTTTCGAGACGATGTGGGCCCGGCACCTTAA
TNNI2	TCAAGCGGCCCCCACTGCGG	AGGCACTTGCTCGTACGACGCGTCTCACACCGTCAAGCGGCCCCCACTGCGGGTTTCGAGACGATGTGGGCCCGGCACCTTAA
TNNI2	GAGCCCGGGATATGCAGCGG	AGGCACTTGCTCGTACGACGCGTCTCACACCGGAGCCCGGGATATGCAGCGGGTTTCGAGACGATGTGGGCCCGGCACCTTAA
TNNI3	CAGCTGCAATTTTCTCGAGG	AGGCACTTGCTCGTACGACGCGTCTCACACCGCAGCTGCAATTTTCTCGAGGGTTTCGAGACGATGTGGGCCCGGCACCTTAA
TNNI3	CAACTACCGCGCTTATGCCA	AGGCACTTGCTCGTACGACGCGTCTCACACCGCAACTACCGCGCTTATGCCAGTTTCGAGACGATGTGGGCCCGGCACCTTAA
TNNI3K	CCTCAGGAGCCATCCAACGG	AGGCACTTGCTCGTACGACGCGTCTCACACCGCCTCAGGAGCCATCCAACGGGTTTCGAGACGATGTGGGCCCGGCACCTTAA
TNNI3K	ATAATTACCAGTACAAGTTT	AGGCACTTGCTCGTACGACGCGTCTCACACCGATAATTACCAGTACAAGTTTGTTTCGAGACGATGTGGGCCCGGCACCTTAA
TNNT1	TCGATGTACATTTCGAGCAG	AGGCACTTGCTCGTACGACGCGTCTCACACCGTCGATGTACATTTCGAGCAGGTTTCGAGACGATGTGGGCCCGGCACCTTAA
TNNT1	ACGTCAGGCTAAGCTGGCGG	AGGCACTTGCTCGTACGACGCGTCTCACACCGACGTCAGGCTAAGCTGGCGGGTTTCGAGACGATGTGGGCCCGGCACCTTAA
TNNT2	TTCTCCTTAGGAGAGACGTC	AGGCACTTGCTCGTACGACGCGTCTCACACCGTTCTCCTTAGGAGAGACGTCGTTTCGAGACGATGTGGGCCCGGCACCTTAA
TNNT2	GGGGGTTACATCCAGAAGGT	AGGCACTTGCTCGTACGACGCGTCTCACACCGGGGGGTTACATCCAGAAGGTGTTTCGAGACGATGTGGGCCCGGCACCTTAA
TNNT3	GCAGAGGATTCGTGCAGAGA	AGGCACTTGCTCGTACGACGCGTCTCACACCGGCAGAGGATTCGTGCAGAGAGTTTCGAGACGATGTGGGCCCGGCACCTTAA
TNNT3	CAAAGACCTAATGGAGCTCC	AGGCACTTGCTCGTACGACGCGTCTCACACCGCAAAGACCTAATGGAGCTCCGTTTCGAGACGATGTGGGCCCGGCACCTTAA
TNPO2	CCAGCGGCCCACCTCGATGA	AGGCACTTGCTCGTACGACGCGTCTCACACCGCCAGCGGCCCACCTCGATGAGTTTCGAGACGATGTGGGCCCGGCACCTTAA
TNPO2	ACGCTTCCACAAGTCACGCA	AGGCACTTGCTCGTACGACGCGTCTCACACCGACGCTTCCACAAGTCACGCAGTTTCGAGACGATGTGGGCCCGGCACCTTAA
TNPO3	TAGCAATGAGTCCCGTAAAG	AGGCACTTGCTCGTACGACGCGTCTCACACCGTAGCAATGAGTCCCGTAAAGGTTTCGAGACGATGTGGGCCCGGCACCTTAA
TNPO3	TAACTTTTGGTACCGACTGG	AGGCACTTGCTCGTACGACGCGTCTCACACCGTAACTTTTGGTACCGACTGGGTTTCGAGACGATGTGGGCCCGGCACCTTAA
TNR	GAAATCGACTTTGGCTCGAG	AGGCACTTGCTCGTACGACGCGTCTCACACCGGAAATCGACTTTGGCTCGAGGTTTCGAGACGATGTGGGCCCGGCACCTTAA
TNR	GTACGTACGGGTGGCCACCT	AGGCACTTGCTCGTACGACGCGTCTCACACCGGTACGTACGGGTGGCCACCTGTTTCGAGACGATGTGGGCCCGGCACCTTAA
TNRC6B	CCACCATTGACTGGTGGCGA	AGGCACTTGCTCGTACGACGCGTCTCACACCGCCACCATTGACTGGTGGCGAGTTTCGAGACGATGTGGGCCCGGCACCTTAA
TNRC6B	ACAAAGTGTTACTAAAACGT	AGGCACTTGCTCGTACGACGCGTCTCACACCGACAAAGTGTTACTAAAACGTGTTTCGAGACGATGTGGGCCCGGCACCTTAA
TNXB	GAGCGCCTGGGATCAGCCCC	AGGCACTTGCTCGTACGACGCGTCTCACACCGGAGCGCCTGGGATCAGCCCCGTTTCGAGACGATGTGGGCCCGGCACCTTAA
TNXB	TCTCACAGGCTTCCTCACCA	AGGCACTTGCTCGTACGACGCGTCTCACACCGTCTCACAGGCTTCCTCACCAGTTTCGAGACGATGTGGGCCCGGCACCTTAA
TOE1	GGAAAGGATAGAACGGGTCC	AGGCACTTGCTCGTACGACGCGTCTCACACCGGGAAAGGATAGAACGGGTCCGTTTCGAGACGATGTGGGCCCGGCACCTTAA
TOE1	GGAATAGGGTCCGTACTGAC	AGGCACTTGCTCGTACGACGCGTCTCACACCGGGAATAGGGTCCGTACTGACGTTTCGAGACGATGTGGGCCCGGCACCTTAA
TOGARAM1	GAGACACTACAATCGCCGCC	AGGCACTTGCTCGTACGACGCGTCTCACACCGGAGACACTACAATCGCCGCCGTTTCGAGACGATGTGGGCCCGGCACCTTAA
TOGARAM1	GCTTTAGTTCTTCGACGGCC	AGGCACTTGCTCGTACGACGCGTCTCACACCGGCTTTAGTTCTTCGACGGCCGTTTCGAGACGATGTGGGCCCGGCACCTTAA
TONSL	TGGAACCGGCGAAACGACAT	AGGCACTTGCTCGTACGACGCGTCTCACACCGTGGAACCGGCGAAACGACATGTTTCGAGACGATGTGGGCCCGGCACCTTAA
TONSL	CCGCAAGATCGGAGAGCGCC	AGGCACTTGCTCGTACGACGCGTCTCACACCGCCGCAAGATCGGAGAGCGCCGTTTCGAGACGATGTGGGCCCGGCACCTTAA
TOP2B	AGGTAAATAAAACTTTCCGC	AGGCACTTGCTCGTACGACGCGTCTCACACCGAGGTAAATAAAACTTTCCGCGTTTCGAGACGATGTGGGCCCGGCACCTTAA
TOP2B	ATGATTATGACCGATCAGGT	AGGCACTTGCTCGTACGACGCGTCTCACACCGATGATTATGACCGATCAGGTGTTTCGAGACGATGTGGGCCCGGCACCTTAA
TOP3A	GCGACCGTTTGACAGCAGGT	AGGCACTTGCTCGTACGACGCGTCTCACACCGGCGACCGTTTGACAGCAGGTGTTTCGAGACGATGTGGGCCCGGCACCTTAA
TOP3A	AGCGATGTCGATCTCCACTG	AGGCACTTGCTCGTACGACGCGTCTCACACCGAGCGATGTCGATCTCCACTGGTTTCGAGACGATGTGGGCCCGGCACCTTAA
TOPORS	GGTAGCGAAATCGTCGATCA	AGGCACTTGCTCGTACGACGCGTCTCACACCGGGTAGCGAAATCGTCGATCAGTTTCGAGACGATGTGGGCCCGGCACCTTAA
TOPORS	AACAGTACTCCACTATCCGG	AGGCACTTGCTCGTACGACGCGTCTCACACCGAACAGTACTCCACTATCCGGGTTTCGAGACGATGTGGGCCCGGCACCTTAA
TOR1A	ATCGCAGAGAATATTTACGA	AGGCACTTGCTCGTACGACGCGTCTCACACCGATCGCAGAGAATATTTACGAGTTTCGAGACGATGTGGGCCCGGCACCTTAA
TOR1A	GAGACGCGGGTAGATGTAGC	AGGCACTTGCTCGTACGACGCGTCTCACACCGGAGACGCGGGTAGATGTAGCGTTTCGAGACGATGTGGGCCCGGCACCTTAA
TOR1AIP1	CCGGTCCGATTCTGCGAAAG	AGGCACTTGCTCGTACGACGCGTCTCACACCGCCGGTCCGATTCTGCGAAAGGTTTCGAGACGATGTGGGCCCGGCACCTTAA
TOR1AIP1	CCGGGTTCGTTTTCCCACCG	AGGCACTTGCTCGTACGACGCGTCTCACACCGCCGGGTTCGTTTTCCCACCGGTTTCGAGACGATGTGGGCCCGGCACCTTAA
TOX4	TGGTGTTGAGGATTTCCGGA	AGGCACTTGCTCGTACGACGCGTCTCACACCGTGGTGTTGAGGATTTCCGGAGTTTCGAGACGATGTGGGCCCGGCACCTTAA
TOX4	TTTGGTTTCCAGTTTCCCGG	AGGCACTTGCTCGTACGACGCGTCTCACACCGTTTGGTTTCCAGTTTCCCGGGTTTCGAGACGATGTGGGCCCGGCACCTTAA
TP53	CCATTGTTCAATATCGTCCG	AGGCACTTGCTCGTACGACGCGTCTCACACCGCCATTGTTCAATATCGTCCGGTTTCGAGACGATGTGGGCCCGGCACCTTAA
TP53	CAACAAGATGTTTTGCCAAC	AGGCACTTGCTCGTACGACGCGTCTCACACCGCAACAAGATGTTTTGCCAACGTTTCGAGACGATGTGGGCCCGGCACCTTAA
TP53RK	GCTGGTGAAGCAGGGTGCCG	AGGCACTTGCTCGTACGACGCGTCTCACACCGGCTGGTGAAGCAGGGTGCCGGTTTCGAGACGATGTGGGCCCGGCACCTTAA
TP53RK	AGGCGCGGCTTGGCAGACGG	AGGCACTTGCTCGTACGACGCGTCTCACACCGAGGCGCGGCTTGGCAGACGGGTTTCGAGACGATGTGGGCCCGGCACCTTAA
TP63	GCGCGGATAACAGCTCCCTG	AGGCACTTGCTCGTACGACGCGTCTCACACCGGCGCGGATAACAGCTCCCTGGTTTCGAGACGATGTGGGCCCGGCACCTTAA
TP63	GCAGTCGAGCACCGCCAAGT	AGGCACTTGCTCGTACGACGCGTCTCACACCGGCAGTCGAGCACCGCCAAGTGTTTCGAGACGATGTGGGCCCGGCACCTTAA
TP73	TGGATGACCCTGTCACCGGC	AGGCACTTGCTCGTACGACGCGTCTCACACCGTGGATGACCCTGTCACCGGCGTTTCGAGACGATGTGGGCCCGGCACCTTAA
TP73	TGGGGCATGTCTTGGCGATC	AGGCACTTGCTCGTACGACGCGTCTCACACCGTGGGGCATGTCTTGGCGATCGTTTCGAGACGATGTGGGCCCGGCACCTTAA
TPI1	GAGGGCTTACCGGTGTCGGC	AGGCACTTGCTCGTACGACGCGTCTCACACCGGAGGGCTTACCGGTGTCGGCGTTTCGAGACGATGTGGGCCCGGCACCTTAA
TPI1	GAGCAGACAAAGGTCATCGC	AGGCACTTGCTCGTACGACGCGTCTCACACCGGAGCAGACAAAGGTCATCGCGTTTCGAGACGATGTGGGCCCGGCACCTTAA
TPK1	CGCTTATATGATATCACCGA	AGGCACTTGCTCGTACGACGCGTCTCACACCGCGCTTATATGATATCACCGAGTTTCGAGACGATGTGGGCCCGGCACCTTAA
TPK1	TTAAGAGCCTGTGCCGATGG	AGGCACTTGCTCGTACGACGCGTCTCACACCGTTAAGAGCCTGTGCCGATGGGTTTCGAGACGATGTGGGCCCGGCACCTTAA
TPM1	GGTCATCATTGAGAGCGACC	AGGCACTTGCTCGTACGACGCGTCTCACACCGGGTCATCATTGAGAGCGACCGTTTCGAGACGATGTGGGCCCGGCACCTTAA
TPM1	TCTGAACAGACGCATCCAGC	AGGCACTTGCTCGTACGACGCGTCTCACACCGTCTGAACAGACGCATCCAGCGTTTCGAGACGATGTGGGCCCGGCACCTTAA
TPM2	GTATTCTGAATCCGTGAAGG	AGGCACTTGCTCGTACGACGCGTCTCACACCGGTATTCTGAATCCGTGAAGGGTTTCGAGACGATGTGGGCCCGGCACCTTAA
TPM2	TCCAGCTGTCTGGCTCGGCT	AGGCACTTGCTCGTACGACGCGTCTCACACCGTCCAGCTGTCTGGCTCGGCTGTTTCGAGACGATGTGGGCCCGGCACCTTAA
TPM3	CAGTAAGTGTTCTGAGCTGG	AGGCACTTGCTCGTACGACGCGTCTCACACCGCAGTAAGTGTTCTGAGCTGGGTTTCGAGACGATGTGGGCCCGGCACCTTAA
TPM3	TATTTCTGGCAGAGGTATGA	AGGCACTTGCTCGTACGACGCGTCTCACACCGTATTTCTGGCAGAGGTATGAGTTTCGAGACGATGTGGGCCCGGCACCTTAA
TPM4	TGCTCCTTGCAGAGGAATGA	AGGCACTTGCTCGTACGACGCGTCTCACACCGTGCTCCTTGCAGAGGAATGAGTTTCGAGACGATGTGGGCCCGGCACCTTAA
TPM4	GTGCAGAAAATGTGGTGACC	AGGCACTTGCTCGTACGACGCGTCTCACACCGGTGCAGAAAATGTGGTGACCGTTTCGAGACGATGTGGGCCCGGCACCTTAA
TPMT	ACTTACCATTTGCGATCACC	AGGCACTTGCTCGTACGACGCGTCTCACACCGACTTACCATTTGCGATCACCGTTTCGAGACGATGTGGGCCCGGCACCTTAA
TPMT	TTATGCAGGTTTGCAGACCG	AGGCACTTGCTCGTACGACGCGTCTCACACCGTTATGCAGGTTTGCAGACCGGTTTCGAGACGATGTGGGCCCGGCACCTTAA
TPO	GCGTTCTGAGTACCCACCGG	AGGCACTTGCTCGTACGACGCGTCTCACACCGGCGTTCTGAGTACCCACCGGGTTTCGAGACGATGTGGGCCCGGCACCTTAA
TPO	CCGCTATTCTGACCTCCTGA	AGGCACTTGCTCGTACGACGCGTCTCACACCGCCGCTATTCTGACCTCCTGAGTTTCGAGACGATGTGGGCCCGGCACCTTAA
TPP1	GGCACCGTATTGAGGAGAGC	AGGCACTTGCTCGTACGACGCGTCTCACACCGGGCACCGTATTGAGGAGAGCGTTTCGAGACGATGTGGGCCCGGCACCTTAA
TPP1	GTGCAAAGTTGCCACCGAAG	AGGCACTTGCTCGTACGACGCGTCTCACACCGGTGCAAAGTTGCCACCGAAGGTTTCGAGACGATGTGGGCCCGGCACCTTAA
TPP2	CTACCCGGAGTATGATGGGC	AGGCACTTGCTCGTACGACGCGTCTCACACCGCTACCCGGAGTATGATGGGCGTTTCGAGACGATGTGGGCCCGGCACCTTAA
TPP2	GATATAGCATCCCCTAACGC	AGGCACTTGCTCGTACGACGCGTCTCACACCGGATATAGCATCCCCTAACGCGTTTCGAGACGATGTGGGCCCGGCACCTTAA
TPRKB	ATTTATCAGTGATCCATCGA	AGGCACTTGCTCGTACGACGCGTCTCACACCGATTTATCAGTGATCCATCGAGTTTCGAGACGATGTGGGCCCGGCACCTTAA
TPRKB	GCCATGGAAGGCACCATCGA	AGGCACTTGCTCGTACGACGCGTCTCACACCGGCCATGGAAGGCACCATCGAGTTTCGAGACGATGTGGGCCCGGCACCTTAA
TPRN	GGGGGCCGGCCGTATCTCGA	AGGCACTTGCTCGTACGACGCGTCTCACACCGGGGGGCCGGCCGTATCTCGAGTTTCGAGACGATGTGGGCCCGGCACCTTAA
TPRN	GGCTAGGAGTGGCACTGGCA	AGGCACTTGCTCGTACGACGCGTCTCACACCGGGCTAGGAGTGGCACTGGCAGTTTCGAGACGATGTGGGCCCGGCACCTTAA
TPX2	ACAACATCCTAAGAACCAGG	AGGCACTTGCTCGTACGACGCGTCTCACACCGACAACATCCTAAGAACCAGGGTTTCGAGACGATGTGGGCCCGGCACCTTAA
TPX2	TTCATCGATGATTACAGGAG	AGGCACTTGCTCGTACGACGCGTCTCACACCGTTCATCGATGATTACAGGAGGTTTCGAGACGATGTGGGCCCGGCACCTTAA
TRAF3	GGTTCCGATGATCGCGCTGC	AGGCACTTGCTCGTACGACGCGTCTCACACCGGGTTCCGATGATCGCGCTGCGTTTCGAGACGATGTGGGCCCGGCACCTTAA
TRAF3	TATTGTCGGAATGAAAGCAG	AGGCACTTGCTCGTACGACGCGTCTCACACCGTATTGTCGGAATGAAAGCAGGTTTCGAGACGATGTGGGCCCGGCACCTTAA
TRAF3IP1	CAAACCAGCCCGAATCGTGG	AGGCACTTGCTCGTACGACGCGTCTCACACCGCAAACCAGCCCGAATCGTGGGTTTCGAGACGATGTGGGCCCGGCACCTTAA
TRAF3IP1	TCTCTAGTGACGATGCGGTG	AGGCACTTGCTCGTACGACGCGTCTCACACCGTCTCTAGTGACGATGCGGTGGTTTCGAGACGATGTGGGCCCGGCACCTTAA
TRAF3IP2	AGGCTGCTCGAGGGTAGTCA	AGGCACTTGCTCGTACGACGCGTCTCACACCGAGGCTGCTCGAGGGTAGTCAGTTTCGAGACGATGTGGGCCCGGCACCTTAA
TRAF3IP2	TGTCTATGGTTGGCAGATCC	AGGCACTTGCTCGTACGACGCGTCTCACACCGTGTCTATGGTTGGCAGATCCGTTTCGAGACGATGTGGGCCCGGCACCTTAA
TRAF6	TACTATACTCATCAGAGAAC	AGGCACTTGCTCGTACGACGCGTCTCACACCGTACTATACTCATCAGAGAACGTTTCGAGACGATGTGGGCCCGGCACCTTAA
TRAF6	ACATTCTGAAGGATTGTCCA	AGGCACTTGCTCGTACGACGCGTCTCACACCGACATTCTGAAGGATTGTCCAGTTTCGAGACGATGTGGGCCCGGCACCTTAA
TRAF7	CAACGTCAAACTGACCGTGG	AGGCACTTGCTCGTACGACGCGTCTCACACCGCAACGTCAAACTGACCGTGGGTTTCGAGACGATGTGGGCCCGGCACCTTAA
TRAF7	CCACTCACCCGTACTTGGAG	AGGCACTTGCTCGTACGACGCGTCTCACACCGCCACTCACCCGTACTTGGAGGTTTCGAGACGATGTGGGCCCGGCACCTTAA
TRAIP	GAGGAGATGATCCGAGACAT	AGGCACTTGCTCGTACGACGCGTCTCACACCGGAGGAGATGATCCGAGACATGTTTCGAGACGATGTGGGCCCGGCACCTTAA
TRAIP	AGAGTACGAGAATCTAAAAG	AGGCACTTGCTCGTACGACGCGTCTCACACCGAGAGTACGAGAATCTAAAAGGTTTCGAGACGATGTGGGCCCGGCACCTTAA
TRAK1	AATCAACTATTTGCGATAGC	AGGCACTTGCTCGTACGACGCGTCTCACACCGAATCAACTATTTGCGATAGCGTTTCGAGACGATGTGGGCCCGGCACCTTAA
TRAK1	CAACGACTGGCCGATGCGAG	AGGCACTTGCTCGTACGACGCGTCTCACACCGCAACGACTGGCCGATGCGAGGTTTCGAGACGATGTGGGCCCGGCACCTTAA
TRAPPC1	CATTACTACGAGACGCCCAC	AGGCACTTGCTCGTACGACGCGTCTCACACCGCATTACTACGAGACGCCCACGTTTCGAGACGATGTGGGCCCGGCACCTTAA
TRAPPC1	AACGGCTAGTTTGGAAGGCC	AGGCACTTGCTCGTACGACGCGTCTCACACCGAACGGCTAGTTTGGAAGGCCGTTTCGAGACGATGTGGGCCCGGCACCTTAA
TRAPPC2	TGTCGGCATTTGTCACTGCG	AGGCACTTGCTCGTACGACGCGTCTCACACCGTGTCGGCATTTGTCACTGCGGTTTCGAGACGATGTGGGCCCGGCACCTTAA
TRAPPC2	GCCACATGTTCTCATCTACG	AGGCACTTGCTCGTACGACGCGTCTCACACCGGCCACATGTTCTCATCTACGGTTTCGAGACGATGTGGGCCCGGCACCTTAA
TRAPPC2L	TACACCTTGTAGTCCTCCGT	AGGCACTTGCTCGTACGACGCGTCTCACACCGTACACCTTGTAGTCCTCCGTGTTTCGAGACGATGTGGGCCCGGCACCTTAA
TRAPPC2L	GAAGGCCCTGGTCGACCAGA	AGGCACTTGCTCGTACGACGCGTCTCACACCGGAAGGCCCTGGTCGACCAGAGTTTCGAGACGATGTGGGCCCGGCACCTTAA
TRAPPC3	ATTACTAATTGGAGCCCAGC	AGGCACTTGCTCGTACGACGCGTCTCACACCGATTACTAATTGGAGCCCAGCGTTTCGAGACGATGTGGGCCCGGCACCTTAA
TRAPPC3	GACTCCAATGTTAAAGCCCC	AGGCACTTGCTCGTACGACGCGTCTCACACCGGACTCCAATGTTAAAGCCCCGTTTCGAGACGATGTGGGCCCGGCACCTTAA
TRAPPC4	TTCTCATTAGAAGTGAGGCG	AGGCACTTGCTCGTACGACGCGTCTCACACCGTTCTCATTAGAAGTGAGGCGGTTTCGAGACGATGTGGGCCCGGCACCTTAA
TRAPPC4	TGGCGGCTTGATTTACCAGT	AGGCACTTGCTCGTACGACGCGTCTCACACCGTGGCGGCTTGATTTACCAGTGTTTCGAGACGATGTGGGCCCGGCACCTTAA
TRAPPC5	GGCGCGTTGCTCTTCGTCAA	AGGCACTTGCTCGTACGACGCGTCTCACACCGGGCGCGTTGCTCTTCGTCAAGTTTCGAGACGATGTGGGCCCGGCACCTTAA
TRAPPC5	GTGGAAGGCGCTCTTCGGCA	AGGCACTTGCTCGTACGACGCGTCTCACACCGGTGGAAGGCGCTCTTCGGCAGTTTCGAGACGATGTGGGCCCGGCACCTTAA
TRAPPC6B	GGAAAACATGGGGTTTCGAG	AGGCACTTGCTCGTACGACGCGTCTCACACCGGGAAAACATGGGGTTTCGAGGTTTCGAGACGATGTGGGCCCGGCACCTTAA
TRAPPC6B	CAATCTAAGGACAAATCATC	AGGCACTTGCTCGTACGACGCGTCTCACACCGCAATCTAAGGACAAATCATCGTTTCGAGACGATGTGGGCCCGGCACCTTAA
TRAPPC9	AGTTTACATTAACCTTCGAC	AGGCACTTGCTCGTACGACGCGTCTCACACCGAGTTTACATTAACCTTCGACGTTTCGAGACGATGTGGGCCCGGCACCTTAA
TRAPPC9	CTACGAGGACTGCCAGACGG	AGGCACTTGCTCGTACGACGCGTCTCACACCGCTACGAGGACTGCCAGACGGGTTTCGAGACGATGTGGGCCCGGCACCTTAA
TRAPPC10	CATCTTCGGAGCCCGGCCAT	AGGCACTTGCTCGTACGACGCGTCTCACACCGCATCTTCGGAGCCCGGCCATGTTTCGAGACGATGTGGGCCCGGCACCTTAA
TRAPPC10	GGTAACTGCGCAGATCTAAC	AGGCACTTGCTCGTACGACGCGTCTCACACCGGGTAACTGCGCAGATCTAACGTTTCGAGACGATGTGGGCCCGGCACCTTAA
TRAPPC11	TTCGTGTACAAGATTATAGG	AGGCACTTGCTCGTACGACGCGTCTCACACCGTTCGTGTACAAGATTATAGGGTTTCGAGACGATGTGGGCCCGGCACCTTAA
TRAPPC11	ACTGAGCAATTGCATCCAAT	AGGCACTTGCTCGTACGACGCGTCTCACACCGACTGAGCAATTGCATCCAATGTTTCGAGACGATGTGGGCCCGGCACCTTAA
TRAPPC12	TACTGGGTGCCGCGTCCTCG	AGGCACTTGCTCGTACGACGCGTCTCACACCGTACTGGGTGCCGCGTCCTCGGTTTCGAGACGATGTGGGCCCGGCACCTTAA
TRAPPC12	ACCGGGACCGGCTCCGCAAC	AGGCACTTGCTCGTACGACGCGTCTCACACCGACCGGGACCGGCTCCGCAACGTTTCGAGACGATGTGGGCCCGGCACCTTAA
TRDN	CCTCTTCAGCACTTTTCCGG	AGGCACTTGCTCGTACGACGCGTCTCACACCGCCTCTTCAGCACTTTTCCGGGTTTCGAGACGATGTGGGCCCGGCACCTTAA
TRDN	TCATTGCCCTGATAATCACG	AGGCACTTGCTCGTACGACGCGTCTCACACCGTCATTGCCCTGATAATCACGGTTTCGAGACGATGTGGGCCCGGCACCTTAA
TREH	CCACGAAGTACAGAATCCTG	AGGCACTTGCTCGTACGACGCGTCTCACACCGCCACGAAGTACAGAATCCTGGTTTCGAGACGATGTGGGCCCGGCACCTTAA
TREH	CAGTGAGATTTACTGCCACG	AGGCACTTGCTCGTACGACGCGTCTCACACCGCAGTGAGATTTACTGCCACGGTTTCGAGACGATGTGGGCCCGGCACCTTAA
TREM2	TTGTAGATTCCGCAGCGTAA	AGGCACTTGCTCGTACGACGCGTCTCACACCGTTGTAGATTCCGCAGCGTAAGTTTCGAGACGATGTGGGCCCGGCACCTTAA
TREM2	TATGACTCCATGAAGCACTG	AGGCACTTGCTCGTACGACGCGTCTCACACCGTATGACTCCATGAAGCACTGGTTTCGAGACGATGTGGGCCCGGCACCTTAA
TREX1	GGTTGTGGCCAGGTGTGCAG	AGGCACTTGCTCGTACGACGCGTCTCACACCGGGTTGTGGCCAGGTGTGCAGGTTTCGAGACGATGTGGGCCCGGCACCTTAA
TREX1	GGAGACCACAGGCCCTGCTG	AGGCACTTGCTCGTACGACGCGTCTCACACCGGGAGACCACAGGCCCTGCTGGTTTCGAGACGATGTGGGCCCGGCACCTTAA
TRHR	TATGTACCTCTCAATGGTAA	AGGCACTTGCTCGTACGACGCGTCTCACACCGTATGTACCTCTCAATGGTAAGTTTCGAGACGATGTGGGCCCGGCACCTTAA
TRHR	CTACTCACCTATTTACCTAA	AGGCACTTGCTCGTACGACGCGTCTCACACCGCTACTCACCTATTTACCTAAGTTTCGAGACGATGTGGGCCCGGCACCTTAA
TRIM2	GAGTATCCAGCTGCGACTGG	AGGCACTTGCTCGTACGACGCGTCTCACACCGGAGTATCCAGCTGCGACTGGGTTTCGAGACGATGTGGGCCCGGCACCTTAA
TRIM2	ATTTCATCGTGGAAACCGAG	AGGCACTTGCTCGTACGACGCGTCTCACACCGATTTCATCGTGGAAACCGAGGTTTCGAGACGATGTGGGCCCGGCACCTTAA
TRIM8	GGGACACTCGGTGTGCGACG	AGGCACTTGCTCGTACGACGCGTCTCACACCGGGGACACTCGGTGTGCGACGGTTTCGAGACGATGTGGGCCCGGCACCTTAA
TRIM8	TACTACAGCGGCGCGCATCA	AGGCACTTGCTCGTACGACGCGTCTCACACCGTACTACAGCGGCGCGCATCAGTTTCGAGACGATGTGGGCCCGGCACCTTAA
TRIM28	CCGCTGGTGCGCCTCTACAC	AGGCACTTGCTCGTACGACGCGTCTCACACCGCCGCTGGTGCGCCTCTACACGTTTCGAGACGATGTGGGCCCGGCACCTTAA
TRIM28	CTGGTTCGCATCCTGGGCGT	AGGCACTTGCTCGTACGACGCGTCTCACACCGCTGGTTCGCATCCTGGGCGTGTTTCGAGACGATGTGGGCCCGGCACCTTAA
TRIM32	TGATGGTCTGCCTCCCGGCA	AGGCACTTGCTCGTACGACGCGTCTCACACCGTGATGGTCTGCCTCCCGGCAGTTTCGAGACGATGTGGGCCCGGCACCTTAA
TRIM32	GCGGACACCATTGATGCTAC	AGGCACTTGCTCGTACGACGCGTCTCACACCGGCGGACACCATTGATGCTACGTTTCGAGACGATGTGGGCCCGGCACCTTAA
TRIM37	ACTGAGTAATGTACCAATGC	AGGCACTTGCTCGTACGACGCGTCTCACACCGACTGAGTAATGTACCAATGCGTTTCGAGACGATGTGGGCCCGGCACCTTAA
TRIM37	AATTTACTAGTTCTCGTAGC	AGGCACTTGCTCGTACGACGCGTCTCACACCGAATTTACTAGTTCTCGTAGCGTTTCGAGACGATGTGGGCCCGGCACCTTAA
TRIM44	AGGTACTCAAATCAAGCCCA	AGGCACTTGCTCGTACGACGCGTCTCACACCGAGGTACTCAAATCAAGCCCAGTTTCGAGACGATGTGGGCCCGGCACCTTAA
TRIM44	CCCCTCTCCGTCAGCTGGCG	AGGCACTTGCTCGTACGACGCGTCTCACACCGCCCCTCTCCGTCAGCTGGCGGTTTCGAGACGATGTGGGCCCGGCACCTTAA
TRIM63	AATCCCTACTGGACCAGCCG	AGGCACTTGCTCGTACGACGCGTCTCACACCGAATCCCTACTGGACCAGCCGGTTTCGAGACGATGTGGGCCCGGCACCTTAA
TRIM63	GACGATCCATGATCACCTCG	AGGCACTTGCTCGTACGACGCGTCTCACACCGGACGATCCATGATCACCTCGGTTTCGAGACGATGTGGGCCCGGCACCTTAA
TRIM71	CGCGTCCATACCCGCCGCCT	AGGCACTTGCTCGTACGACGCGTCTCACACCGCGCGTCCATACCCGCCGCCTGTTTCGAGACGATGTGGGCCCGGCACCTTAA
TRIM71	CTACATCGAGCGCGGCCCGC	AGGCACTTGCTCGTACGACGCGTCTCACACCGCTACATCGAGCGCGGCCCGCGTTTCGAGACGATGTGGGCCCGGCACCTTAA
TRIO	CGACGTGTATGCCGAGTCGG	AGGCACTTGCTCGTACGACGCGTCTCACACCGCGACGTGTATGCCGAGTCGGGTTTCGAGACGATGTGGGCCCGGCACCTTAA
TRIO	GCAGCTGCGCATCTTCGAGA	AGGCACTTGCTCGTACGACGCGTCTCACACCGGCAGCTGCGCATCTTCGAGAGTTTCGAGACGATGTGGGCCCGGCACCTTAA
TRIOBP	TGTTGACCGGTGCCGCTCCA	AGGCACTTGCTCGTACGACGCGTCTCACACCGTGTTGACCGGTGCCGCTCCAGTTTCGAGACGATGTGGGCCCGGCACCTTAA
TRIOBP	TACGCGGTGCAGCGCAACTA	AGGCACTTGCTCGTACGACGCGTCTCACACCGTACGCGGTGCAGCGCAACTAGTTTCGAGACGATGTGGGCCCGGCACCTTAA
TRIP4	GTGTCAGGTTCAGTAAATGC	AGGCACTTGCTCGTACGACGCGTCTCACACCGGTGTCAGGTTCAGTAAATGCGTTTCGAGACGATGTGGGCCCGGCACCTTAA
TRIP4	AATCACAAGGGTGACGACCA	AGGCACTTGCTCGTACGACGCGTCTCACACCGAATCACAAGGGTGACGACCAGTTTCGAGACGATGTGGGCCCGGCACCTTAA
TRIP11	TGGCGTTCATTTGCTCATGC	AGGCACTTGCTCGTACGACGCGTCTCACACCGTGGCGTTCATTTGCTCATGCGTTTCGAGACGATGTGGGCCCGGCACCTTAA
TRIP11	ACTAAAACAGAACCGAAGTC	AGGCACTTGCTCGTACGACGCGTCTCACACCGACTAAAACAGAACCGAAGTCGTTTCGAGACGATGTGGGCCCGGCACCTTAA
TRIP12	AGGCACTTATGTCTGACCGC	AGGCACTTGCTCGTACGACGCGTCTCACACCGAGGCACTTATGTCTGACCGCGTTTCGAGACGATGTGGGCCCGGCACCTTAA
TRIP12	TTTTTCTGTTGTAGTCGGCG	AGGCACTTGCTCGTACGACGCGTCTCACACCGTTTTTCTGTTGTAGTCGGCGGTTTCGAGACGATGTGGGCCCGGCACCTTAA
TRIP13	GGACAGCTTGGTATACGATG	AGGCACTTGCTCGTACGACGCGTCTCACACCGGGACAGCTTGGTATACGATGGTTTCGAGACGATGTGGGCCCGGCACCTTAA
TRIP13	TTCTATCTCAGGTACCGATA	AGGCACTTGCTCGTACGACGCGTCTCACACCGTTCTATCTCAGGTACCGATAGTTTCGAGACGATGTGGGCCCGGCACCTTAA
TRIT1	TCACAAACGCCTAAGCCAGG	AGGCACTTGCTCGTACGACGCGTCTCACACCGTCACAAACGCCTAAGCCAGGGTTTCGAGACGATGTGGGCCCGGCACCTTAA
TRIT1	CGATCTCACCGCCGAGCCGC	AGGCACTTGCTCGTACGACGCGTCTCACACCGCGATCTCACCGCCGAGCCGCGTTTCGAGACGATGTGGGCCCGGCACCTTAA
TRMT1	TCCCGATTGAATTCCTGCAC	AGGCACTTGCTCGTACGACGCGTCTCACACCGTCCCGATTGAATTCCTGCACGTTTCGAGACGATGTGGGCCCGGCACCTTAA
TRMT1	GAGAACGGCACCGGGCCCTA	AGGCACTTGCTCGTACGACGCGTCTCACACCGGAGAACGGCACCGGGCCCTAGTTTCGAGACGATGTGGGCCCGGCACCTTAA
TRMT5	AGGGCAGCATTGCAGCGCCC	AGGCACTTGCTCGTACGACGCGTCTCACACCGAGGGCAGCATTGCAGCGCCCGTTTCGAGACGATGTGGGCCCGGCACCTTAA
TRMT5	GTCATGCCTCGGACATCAGA	AGGCACTTGCTCGTACGACGCGTCTCACACCGGTCATGCCTCGGACATCAGAGTTTCGAGACGATGTGGGCCCGGCACCTTAA
TRMT10A	TTTTACTTGACAAGCCACGG	AGGCACTTGCTCGTACGACGCGTCTCACACCGTTTTACTTGACAAGCCACGGGTTTCGAGACGATGTGGGCCCGGCACCTTAA
TRMT10A	ATGTTACGCAGAAAACCGAC	AGGCACTTGCTCGTACGACGCGTCTCACACCGATGTTACGCAGAAAACCGACGTTTCGAGACGATGTGGGCCCGGCACCTTAA
TRMT10C	TCCAACTCTAGCTCTTCAGA	AGGCACTTGCTCGTACGACGCGTCTCACACCGTCCAACTCTAGCTCTTCAGAGTTTCGAGACGATGTGGGCCCGGCACCTTAA
TRMT10C	TTCAACAATCTCAAGCAGTA	AGGCACTTGCTCGTACGACGCGTCTCACACCGTTCAACAATCTCAAGCAGTAGTTTCGAGACGATGTGGGCCCGGCACCTTAA
TRMU	AGTTCTTGCATAGTGACCTG	AGGCACTTGCTCGTACGACGCGTCTCACACCGAGTTCTTGCATAGTGACCTGGTTTCGAGACGATGTGGGCCCGGCACCTTAA
TRMU	GGAAAGGGATGTCTAAGATC	AGGCACTTGCTCGTACGACGCGTCTCACACCGGGAAAGGGATGTCTAAGATCGTTTCGAGACGATGTGGGCCCGGCACCTTAA
TRNT1	GCACGGAACAATTACTGCCA	AGGCACTTGCTCGTACGACGCGTCTCACACCGGCACGGAACAATTACTGCCAGTTTCGAGACGATGTGGGCCCGGCACCTTAA
TRNT1	TGCTACCCCTACTCAAATGA	AGGCACTTGCTCGTACGACGCGTCTCACACCGTGCTACCCCTACTCAAATGAGTTTCGAGACGATGTGGGCCCGGCACCTTAA
TRPA1	ATCGTCCTATTCTGGTAGCG	AGGCACTTGCTCGTACGACGCGTCTCACACCGATCGTCCTATTCTGGTAGCGGTTTCGAGACGATGTGGGCCCGGCACCTTAA
TRPA1	GATATTGTTAACACAACCGA	AGGCACTTGCTCGTACGACGCGTCTCACACCGGATATTGTTAACACAACCGAGTTTCGAGACGATGTGGGCCCGGCACCTTAA
TRPC3	CGACTATTTCTGCAAGTGCG	AGGCACTTGCTCGTACGACGCGTCTCACACCGCGACTATTTCTGCAAGTGCGGTTTCGAGACGATGTGGGCCCGGCACCTTAA
TRPC3	GCTCTAGGGCCGTAAGCACC	AGGCACTTGCTCGTACGACGCGTCTCACACCGGCTCTAGGGCCGTAAGCACCGTTTCGAGACGATGTGGGCCCGGCACCTTAA
TRPC6	AGACAGTTCTCCGTGAGAAG	AGGCACTTGCTCGTACGACGCGTCTCACACCGAGACAGTTCTCCGTGAGAAGGTTTCGAGACGATGTGGGCCCGGCACCTTAA
TRPC6	AGTTCTAAAGCCGTCATGAC	AGGCACTTGCTCGTACGACGCGTCTCACACCGAGTTCTAAAGCCGTCATGACGTTTCGAGACGATGTGGGCCCGGCACCTTAA
TRPM1	TGGAGACTCAGCCTGAGAAA	AGGCACTTGCTCGTACGACGCGTCTCACACCGTGGAGACTCAGCCTGAGAAAGTTTCGAGACGATGTGGGCCCGGCACCTTAA
TRPM1	AGGATCACAGCTTTCATTGG	AGGCACTTGCTCGTACGACGCGTCTCACACCGAGGATCACAGCTTTCATTGGGTTTCGAGACGATGTGGGCCCGGCACCTTAA
TRPM3	GAGCGTGGATATTCACTGGA	AGGCACTTGCTCGTACGACGCGTCTCACACCGGAGCGTGGATATTCACTGGAGTTTCGAGACGATGTGGGCCCGGCACCTTAA
TRPM3	CTGGTTTTCCACAATTCCCC	AGGCACTTGCTCGTACGACGCGTCTCACACCGCTGGTTTTCCACAATTCCCCGTTTCGAGACGATGTGGGCCCGGCACCTTAA
TRPM4	GCGCCGAGGTACCCCTCCGG	AGGCACTTGCTCGTACGACGCGTCTCACACCGGCGCCGAGGTACCCCTCCGGGTTTCGAGACGATGTGGGCCCGGCACCTTAA
TRPM4	GCGAATAGAGAACGCCACCC	AGGCACTTGCTCGTACGACGCGTCTCACACCGGCGAATAGAGAACGCCACCCGTTTCGAGACGATGTGGGCCCGGCACCTTAA
TRPM6	CGCTGTTGACGTATGAACTC	AGGCACTTGCTCGTACGACGCGTCTCACACCGCGCTGTTGACGTATGAACTCGTTTCGAGACGATGTGGGCCCGGCACCTTAA
TRPM6	CATGGGCCATTGCCCGGTAG	AGGCACTTGCTCGTACGACGCGTCTCACACCGCATGGGCCATTGCCCGGTAGGTTTCGAGACGATGTGGGCCCGGCACCTTAA
TRPM7	TCTTGTTCGAGACGTCAAAC	AGGCACTTGCTCGTACGACGCGTCTCACACCGTCTTGTTCGAGACGTCAAACGTTTCGAGACGATGTGGGCCCGGCACCTTAA
TRPM7	AGAGTGATCTTATATCCTGG	AGGCACTTGCTCGTACGACGCGTCTCACACCGAGAGTGATCTTATATCCTGGGTTTCGAGACGATGTGGGCCCGGCACCTTAA
TRPS1	CTCGAGTGGGGCTAAAAAGA	AGGCACTTGCTCGTACGACGCGTCTCACACCGCTCGAGTGGGGCTAAAAAGAGTTTCGAGACGATGTGGGCCCGGCACCTTAA
TRPS1	AGAGGAGTACATCTACGTCA	AGGCACTTGCTCGTACGACGCGTCTCACACCGAGAGGAGTACATCTACGTCAGTTTCGAGACGATGTGGGCCCGGCACCTTAA
TRPV3	GACATGATCCTACTGCGGAG	AGGCACTTGCTCGTACGACGCGTCTCACACCGGACATGATCCTACTGCGGAGGTTTCGAGACGATGTGGGCCCGGCACCTTAA
TRPV3	CGACGTCAACGCGCACGCCA	AGGCACTTGCTCGTACGACGCGTCTCACACCGCGACGTCAACGCGCACGCCAGTTTCGAGACGATGTGGGCCCGGCACCTTAA
TRPV4	CTCACGGGTGTTGTCAGCAA	AGGCACTTGCTCGTACGACGCGTCTCACACCGCTCACGGGTGTTGTCAGCAAGTTTCGAGACGATGTGGGCCCGGCACCTTAA
TRPV4	CACCCTATATGAGTCCTCGG	AGGCACTTGCTCGTACGACGCGTCTCACACCGCACCCTATATGAGTCCTCGGGTTTCGAGACGATGTGGGCCCGGCACCTTAA
TRPV6	CCCTAAGGACGATATCCGGC	AGGCACTTGCTCGTACGACGCGTCTCACACCGCCCTAAGGACGATATCCGGCGTTTCGAGACGATGTGGGCCCGGCACCTTAA
TRPV6	GCTCGTGCGGTTATTGGTCC	AGGCACTTGCTCGTACGACGCGTCTCACACCGGCTCGTGCGGTTATTGGTCCGTTTCGAGACGATGTGGGCCCGGCACCTTAA
TRRAP	CTACTACCGGAGGCAGGCGT	AGGCACTTGCTCGTACGACGCGTCTCACACCGCTACTACCGGAGGCAGGCGTGTTTCGAGACGATGTGGGCCCGGCACCTTAA
TRRAP	CTTGATCCGCCACTATACGA	AGGCACTTGCTCGTACGACGCGTCTCACACCGCTTGATCCGCCACTATACGAGTTTCGAGACGATGTGGGCCCGGCACCTTAA
TSC1	TCAGTTATCAGCCGTGTCGA	AGGCACTTGCTCGTACGACGCGTCTCACACCGTCAGTTATCAGCCGTGTCGAGTTTCGAGACGATGTGGGCCCGGCACCTTAA
TSC1	ATTCATCCGGAATTAGTGAC	AGGCACTTGCTCGTACGACGCGTCTCACACCGATTCATCCGGAATTAGTGACGTTTCGAGACGATGTGGGCCCGGCACCTTAA
TSC2	CAGCATCTCATACACACGCG	AGGCACTTGCTCGTACGACGCGTCTCACACCGCAGCATCTCATACACACGCGGTTTCGAGACGATGTGGGCCCGGCACCTTAA
TSC2	CTTGATGCGCACGGCGCCTC	AGGCACTTGCTCGTACGACGCGTCTCACACCGCTTGATGCGCACGGCGCCTCGTTTCGAGACGATGTGGGCCCGGCACCTTAA
TSC22D3	AGCGGGGAGAACAACAACCC	AGGCACTTGCTCGTACGACGCGTCTCACACCGAGCGGGGAGAACAACAACCCGTTTCGAGACGATGTGGGCCCGGCACCTTAA
TSC22D3	TCTTCTCTTCTCTGCTTGGA	AGGCACTTGCTCGTACGACGCGTCTCACACCGTCTTCTCTTCTCTGCTTGGAGTTTCGAGACGATGTGGGCCCGGCACCTTAA
TSEN2	GTGCATGACAAGCTTAACTC	AGGCACTTGCTCGTACGACGCGTCTCACACCGGTGCATGACAAGCTTAACTCGTTTCGAGACGATGTGGGCCCGGCACCTTAA
TSEN2	GCTGATGCGTAGACAGGGGC	AGGCACTTGCTCGTACGACGCGTCTCACACCGGCTGATGCGTAGACAGGGGCGTTTCGAGACGATGTGGGCCCGGCACCTTAA
TSEN15	TTGTTGGTACTGAGATAGAA	AGGCACTTGCTCGTACGACGCGTCTCACACCGTTGTTGGTACTGAGATAGAAGTTTCGAGACGATGTGGGCCCGGCACCTTAA
TSEN15	TTTTCAGTATCTAGAAATGA	AGGCACTTGCTCGTACGACGCGTCTCACACCGTTTTCAGTATCTAGAAATGAGTTTCGAGACGATGTGGGCCCGGCACCTTAA
TSEN34	AGATACTGTAGCGCAGCTCG	AGGCACTTGCTCGTACGACGCGTCTCACACCGAGATACTGTAGCGCAGCTCGGTTTCGAGACGATGTGGGCCCGGCACCTTAA
TSEN34	CTCGAGCCAGGCTGCCAAAG	AGGCACTTGCTCGTACGACGCGTCTCACACCGCTCGAGCCAGGCTGCCAAAGGTTTCGAGACGATGTGGGCCCGGCACCTTAA
TSEN54	TGGTTCGACGATTCCAACCA	AGGCACTTGCTCGTACGACGCGTCTCACACCGTGGTTCGACGATTCCAACCAGTTTCGAGACGATGTGGGCCCGGCACCTTAA
TSEN54	CTGTCCTGTCCCCGTATGAG	AGGCACTTGCTCGTACGACGCGTCTCACACCGCTGTCCTGTCCCCGTATGAGGTTTCGAGACGATGTGGGCCCGGCACCTTAA
TSFM	AGCTCTGGAGACTTGTGGCG	AGGCACTTGCTCGTACGACGCGTCTCACACCGAGCTCTGGAGACTTGTGGCGGTTTCGAGACGATGTGGGCCCGGCACCTTAA
TSFM	AGCTTTCTTGCAATTTACAA	AGGCACTTGCTCGTACGACGCGTCTCACACCGAGCTTTCTTGCAATTTACAAGTTTCGAGACGATGTGGGCCCGGCACCTTAA
TSHB	TGCTGGATATTGTATGACAC	AGGCACTTGCTCGTACGACGCGTCTCACACCGTGCTGGATATTGTATGACACGTTTCGAGACGATGTGGGCCCGGCACCTTAA
TSHB	TCTATATGTGCAAACATCCT	AGGCACTTGCTCGTACGACGCGTCTCACACCGTCTATATGTGCAAACATCCTGTTTCGAGACGATGTGGGCCCGGCACCTTAA
TSHR	GAATAAACTTTGGTCAGGTC	AGGCACTTGCTCGTACGACGCGTCTCACACCGGAATAAACTTTGGTCAGGTCGTTTCGAGACGATGTGGGCCCGGCACCTTAA
TSHR	ACAGAGAAATTCGGAATACC	AGGCACTTGCTCGTACGACGCGTCTCACACCGACAGAGAAATTCGGAATACCGTTTCGAGACGATGTGGGCCCGGCACCTTAA
TSHZ3	GGGATGATTTTGGCGGCGAC	AGGCACTTGCTCGTACGACGCGTCTCACACCGGGGATGATTTTGGCGGCGACGTTTCGAGACGATGTGGGCCCGGCACCTTAA
TSHZ3	CGGGCACATGTACTTGGCCG	AGGCACTTGCTCGTACGACGCGTCTCACACCGCGGGCACATGTACTTGGCCGGTTTCGAGACGATGTGGGCCCGGCACCTTAA
TSPAN7	CCCTATGTGCTCATCGGAAC	AGGCACTTGCTCGTACGACGCGTCTCACACCGCCCTATGTGCTCATCGGAACGTTTCGAGACGATGTGGGCCCGGCACCTTAA
TSPAN7	ATGTAGCAAAGCATCCAAAC	AGGCACTTGCTCGTACGACGCGTCTCACACCGATGTAGCAAAGCATCCAAACGTTTCGAGACGATGTGGGCCCGGCACCTTAA
TSPAN12	TGGCGTTTGGACATATGAAC	AGGCACTTGCTCGTACGACGCGTCTCACACCGTGGCGTTTGGACATATGAACGTTTCGAGACGATGTGGGCCCGGCACCTTAA
TSPAN12	TGGGAATTCTCTAACACAGC	AGGCACTTGCTCGTACGACGCGTCTCACACCGTGGGAATTCTCTAACACAGCGTTTCGAGACGATGTGGGCCCGGCACCTTAA
TSPEAR	CCAGCCACCGTGTACCGAGG	AGGCACTTGCTCGTACGACGCGTCTCACACCGCCAGCCACCGTGTACCGAGGGTTTCGAGACGATGTGGGCCCGGCACCTTAA
TSPEAR	AACCAACATTCGAGTGACGC	AGGCACTTGCTCGTACGACGCGTCTCACACCGAACCAACATTCGAGTGACGCGTTTCGAGACGATGTGGGCCCGGCACCTTAA
TSPOAP1	ACCACCAGACGGCGGGGGTA	AGGCACTTGCTCGTACGACGCGTCTCACACCGACCACCAGACGGCGGGGGTAGTTTCGAGACGATGTGGGCCCGGCACCTTAA
TSPOAP1	TCAACCGATGGACCCGCAGC	AGGCACTTGCTCGTACGACGCGTCTCACACCGTCAACCGATGGACCCGCAGCGTTTCGAGACGATGTGGGCCCGGCACCTTAA
TSPYL1	GTGTCGCCTCGCTTTGGTCG	AGGCACTTGCTCGTACGACGCGTCTCACACCGGTGTCGCCTCGCTTTGGTCGGTTTCGAGACGATGTGGGCCCGGCACCTTAA
TSPYL1	GCGGATGCGTCGACACTACC	AGGCACTTGCTCGTACGACGCGTCTCACACCGGCGGATGCGTCGACACTACCGTTTCGAGACGATGTGGGCCCGGCACCTTAA
TSR2	CCTGTGTTTACAGATCGCTG	AGGCACTTGCTCGTACGACGCGTCTCACACCGCCTGTGTTTACAGATCGCTGGTTTCGAGACGATGTGGGCCCGGCACCTTAA
TSR2	AGCTGACTTGGAGCTAGATG	AGGCACTTGCTCGTACGACGCGTCTCACACCGAGCTGACTTGGAGCTAGATGGTTTCGAGACGATGTGGGCCCGGCACCTTAA
TTBK2	CATTAGTACCACTCTCCGGC	AGGCACTTGCTCGTACGACGCGTCTCACACCGCATTAGTACCACTCTCCGGCGTTTCGAGACGATGTGGGCCCGGCACCTTAA
TTBK2	GAACGTAACTTTCGCACCAG	AGGCACTTGCTCGTACGACGCGTCTCACACCGGAACGTAACTTTCGCACCAGGTTTCGAGACGATGTGGGCCCGGCACCTTAA
TTC5	AGTACTTACTGCTTGGGCAT	AGGCACTTGCTCGTACGACGCGTCTCACACCGAGTACTTACTGCTTGGGCATGTTTCGAGACGATGTGGGCCCGGCACCTTAA
TTC5	CTGGCCAGTAGAGAAGTAAA	AGGCACTTGCTCGTACGACGCGTCTCACACCGCTGGCCAGTAGAGAAGTAAAGTTTCGAGACGATGTGGGCCCGGCACCTTAA
TTC7A	GAAAGGTGAACGCTGCGCTC	AGGCACTTGCTCGTACGACGCGTCTCACACCGGAAAGGTGAACGCTGCGCTCGTTTCGAGACGATGTGGGCCCGGCACCTTAA
TTC7A	CCATGGATTCGCTGATGAGG	AGGCACTTGCTCGTACGACGCGTCTCACACCGCCATGGATTCGCTGATGAGGGTTTCGAGACGATGTGGGCCCGGCACCTTAA
TTC8	TGGCCTTCCACTCTGCGTGC	AGGCACTTGCTCGTACGACGCGTCTCACACCGTGGCCTTCCACTCTGCGTGCGTTTCGAGACGATGTGGGCCCGGCACCTTAA
TTC8	GGAGAAGTCCCCTTATGACC	AGGCACTTGCTCGTACGACGCGTCTCACACCGGGAGAAGTCCCCTTATGACCGTTTCGAGACGATGTGGGCCCGGCACCTTAA
TTC12	AGCTATCCTGCGCTACAGTG	AGGCACTTGCTCGTACGACGCGTCTCACACCGAGCTATCCTGCGCTACAGTGGTTTCGAGACGATGTGGGCCCGGCACCTTAA
TTC12	ATCCCCTTGTTCTATGCTGG	AGGCACTTGCTCGTACGACGCGTCTCACACCGATCCCCTTGTTCTATGCTGGGTTTCGAGACGATGTGGGCCCGGCACCTTAA
TTC19	AATTGAAATTTCCCTAAAGC	AGGCACTTGCTCGTACGACGCGTCTCACACCGAATTGAAATTTCCCTAAAGCGTTTCGAGACGATGTGGGCCCGGCACCTTAA
TTC19	GTTCTGCGCAGCATAGATAC	AGGCACTTGCTCGTACGACGCGTCTCACACCGGTTCTGCGCAGCATAGATACGTTTCGAGACGATGTGGGCCCGGCACCTTAA
TTC21A	ACGGCGACTTGTTTAAGAAG	AGGCACTTGCTCGTACGACGCGTCTCACACCGACGGCGACTTGTTTAAGAAGGTTTCGAGACGATGTGGGCCCGGCACCTTAA
TTC21A	AATTATTGTGGTTAGCCGAC	AGGCACTTGCTCGTACGACGCGTCTCACACCGAATTATTGTGGTTAGCCGACGTTTCGAGACGATGTGGGCCCGGCACCTTAA
TTC21B	TCACCGCTTAAATGGAGAGC	AGGCACTTGCTCGTACGACGCGTCTCACACCGTCACCGCTTAAATGGAGAGCGTTTCGAGACGATGTGGGCCCGGCACCTTAA
TTC21B	CTGTACCGCAGATTTTCCAA	AGGCACTTGCTCGTACGACGCGTCTCACACCGCTGTACCGCAGATTTTCCAAGTTTCGAGACGATGTGGGCCCGGCACCTTAA
TTC29	CTGTAAAATCTCCACAGACC	AGGCACTTGCTCGTACGACGCGTCTCACACCGCTGTAAAATCTCCACAGACCGTTTCGAGACGATGTGGGCCCGGCACCTTAA
TTC29	AATTGACACAGGGGCGGATA	AGGCACTTGCTCGTACGACGCGTCTCACACCGAATTGACACAGGGGCGGATAGTTTCGAGACGATGTGGGCCCGGCACCTTAA
TTI2	ATCTCGGGAAGTTGCTAGGG	AGGCACTTGCTCGTACGACGCGTCTCACACCGATCTCGGGAAGTTGCTAGGGGTTTCGAGACGATGTGGGCCCGGCACCTTAA
TTI2	TGCACGGCTCCGCGGAATGC	AGGCACTTGCTCGTACGACGCGTCTCACACCGTGCACGGCTCCGCGGAATGCGTTTCGAGACGATGTGGGCCCGGCACCTTAA
TTK	TTAAAGCAGATAGGAAGTGG	AGGCACTTGCTCGTACGACGCGTCTCACACCGTTAAAGCAGATAGGAAGTGGGTTTCGAGACGATGTGGGCCCGGCACCTTAA
TTK	AAAGCAGCTGCTTTCAGAGG	AGGCACTTGCTCGTACGACGCGTCTCACACCGAAAGCAGCTGCTTTCAGAGGGTTTCGAGACGATGTGGGCCCGGCACCTTAA
TTLL5	CAAAATTCCGCGTACTCAGC	AGGCACTTGCTCGTACGACGCGTCTCACACCGCAAAATTCCGCGTACTCAGCGTTTCGAGACGATGTGGGCCCGGCACCTTAA
TTLL5	TGGCCGAGTTGATGCCCGCT	AGGCACTTGCTCGTACGACGCGTCTCACACCGTGGCCGAGTTGATGCCCGCTGTTTCGAGACGATGTGGGCCCGGCACCTTAA
TTLL9	CCCAGGTAGCCCGGTCTCAA	AGGCACTTGCTCGTACGACGCGTCTCACACCGCCCAGGTAGCCCGGTCTCAAGTTTCGAGACGATGTGGGCCCGGCACCTTAA
TTLL9	ACAAACAGGTGGTACTCGCA	AGGCACTTGCTCGTACGACGCGTCTCACACCGACAAACAGGTGGTACTCGCAGTTTCGAGACGATGTGGGCCCGGCACCTTAA
TTN	GGAACGCATTTCCGCCGCAA	AGGCACTTGCTCGTACGACGCGTCTCACACCGGGAACGCATTTCCGCCGCAAGTTTCGAGACGATGTGGGCCCGGCACCTTAA
TTN	TTTAGCGCGGCCATCGCTAA	AGGCACTTGCTCGTACGACGCGTCTCACACCGTTTAGCGCGGCCATCGCTAAGTTTCGAGACGATGTGGGCCCGGCACCTTAA
TTPA	GCGCGCCCGGGATTTCGATC	AGGCACTTGCTCGTACGACGCGTCTCACACCGGCGCGCCCGGGATTTCGATCGTTTCGAGACGATGTGGGCCCGGCACCTTAA
TTPA	CTCCTAAAGGCTGGCTACCA	AGGCACTTGCTCGTACGACGCGTCTCACACCGCTCCTAAAGGCTGGCTACCAGTTTCGAGACGATGTGGGCCCGGCACCTTAA
TTR	TTCTTTGGCAACTTACCCAG	AGGCACTTGCTCGTACGACGCGTCTCACACCGTTCTTTGGCAACTTACCCAGGTTTCGAGACGATGTGGGCCCGGCACCTTAA
TTR	CTGAGGAGGAATTTGTAGAA	AGGCACTTGCTCGTACGACGCGTCTCACACCGCTGAGGAGGAATTTGTAGAAGTTTCGAGACGATGTGGGCCCGGCACCTTAA
TUB	GGTGTTACTATTTAGCTGGG	AGGCACTTGCTCGTACGACGCGTCTCACACCGGGTGTTACTATTTAGCTGGGGTTTCGAGACGATGTGGGCCCGGCACCTTAA
TUB	GCAAGGTATACCTTGGTAGC	AGGCACTTGCTCGTACGACGCGTCTCACACCGGCAAGGTATACCTTGGTAGCGTTTCGAGACGATGTGGGCCCGGCACCTTAA
TUBA1A	TGTGGAAAACCAAGAAGCCC	AGGCACTTGCTCGTACGACGCGTCTCACACCGTGTGGAAAACCAAGAAGCCCGTTTCGAGACGATGTGGGCCCGGCACCTTAA
TUBA1A	GTTATAGGCCGACCAGTGCA	AGGCACTTGCTCGTACGACGCGTCTCACACCGGTTATAGGCCGACCAGTGCAGTTTCGAGACGATGTGGGCCCGGCACCTTAA
TUBA1B	CTGAGAGACGTTCCATGAGC	AGGCACTTGCTCGTACGACGCGTCTCACACCGCTGAGAGACGTTCCATGAGCGTTTCGAGACGATGTGGGCCCGGCACCTTAA
TUBA1B	AGCGCCCGTCTCACTGAAGA	AGGCACTTGCTCGTACGACGCGTCTCACACCGAGCGCCCGTCTCACTGAAGAGTTTCGAGACGATGTGGGCCCGGCACCTTAA
TUBA4A	GTGCTGGAAAACACGTACCC	AGGCACTTGCTCGTACGACGCGTCTCACACCGGTGCTGGAAAACACGTACCCGTTTCGAGACGATGTGGGCCCGGCACCTTAA
TUBA4A	TTGCGGATCCGATCCAGCAC	AGGCACTTGCTCGTACGACGCGTCTCACACCGTTGCGGATCCGATCCAGCACGTTTCGAGACGATGTGGGCCCGGCACCTTAA
TUBA8	GGCAGAGATGATGGGCGCGT	AGGCACTTGCTCGTACGACGCGTCTCACACCGGGCAGAGATGATGGGCGCGTGTTTCGAGACGATGTGGGCCCGGCACCTTAA
TUBA8	CTATGCCCGGGGCCACTACA	AGGCACTTGCTCGTACGACGCGTCTCACACCGCTATGCCCGGGGCCACTACAGTTTCGAGACGATGTGGGCCCGGCACCTTAA
TUBB	TTACCTGCCCCAGACTGACC	AGGCACTTGCTCGTACGACGCGTCTCACACCGTTACCTGCCCCAGACTGACCGTTTCGAGACGATGTGGGCCCGGCACCTTAA
TUBB	CATTGTAGTACACAGAGATG	AGGCACTTGCTCGTACGACGCGTCTCACACCGCATTGTAGTACACAGAGATGGTTTCGAGACGATGTGGGCCCGGCACCTTAA
TUBB1	AGCCCCGCCAGTCCTACCGT	AGGCACTTGCTCGTACGACGCGTCTCACACCGAGCCCCGCCAGTCCTACCGTGTTTCGAGACGATGTGGGCCCGGCACCTTAA
TUBB1	CAGATCGTCCACTCCCTGGG	AGGCACTTGCTCGTACGACGCGTCTCACACCGCAGATCGTCCACTCCCTGGGGTTTCGAGACGATGTGGGCCCGGCACCTTAA
TUBB2A	ATACAGGGCCTCGTTATCAA	AGGCACTTGCTCGTACGACGCGTCTCACACCGATACAGGGCCTCGTTATCAAGTTTCGAGACGATGTGGGCCCGGCACCTTAA
TUBB2A	CTGGCACCATGGACTCTGTC	AGGCACTTGCTCGTACGACGCGTCTCACACCGCTGGCACCATGGACTCTGTCGTTTCGAGACGATGTGGGCCCGGCACCTTAA
TUBB2B	CTAACCGAATCCATCGTGCC	AGGCACTTGCTCGTACGACGCGTCTCACACCGCTAACCGAATCCATCGTGCCGTTTCGAGACGATGTGGGCCCGGCACCTTAA
TUBB2B	TCGGGCCATCCTCGTGGATC	AGGCACTTGCTCGTACGACGCGTCTCACACCGTCGGGCCATCCTCGTGGATCGTTTCGAGACGATGTGGGCCCGGCACCTTAA
TUBB3	CCAAGGGTCACTACACGGAG	AGGCACTTGCTCGTACGACGCGTCTCACACCGCCAAGGGTCACTACACGGAGGTTTCGAGACGATGTGGGCCCGGCACCTTAA
TUBB3	TCGCCCACGTAGTTGCCGCT	AGGCACTTGCTCGTACGACGCGTCTCACACCGTCGCCCACGTAGTTGCCGCTGTTTCGAGACGATGTGGGCCCGGCACCTTAA
TUBB4A	ACTACAACGAGGCCACAGGT	AGGCACTTGCTCGTACGACGCGTCTCACACCGACTACAACGAGGCCACAGGTGTTTCGAGACGATGTGGGCCCGGCACCTTAA
TUBB4A	CCTGGACGTAGTCCGGAAGG	AGGCACTTGCTCGTACGACGCGTCTCACACCGCCTGGACGTAGTCCGGAAGGGTTTCGAGACGATGTGGGCCCGGCACCTTAA
TUBB4B	CGAAAACGAAGTTGTCCGGC	AGGCACTTGCTCGTACGACGCGTCTCACACCGCGAAAACGAAGTTGTCCGGCGTTTCGAGACGATGTGGGCCCGGCACCTTAA
TUBB4B	CTACAATGAGGCCACCGGTG	AGGCACTTGCTCGTACGACGCGTCTCACACCGCTACAATGAGGCCACCGGTGGTTTCGAGACGATGTGGGCCCGGCACCTTAA
TUBB8	TCTGCTCAGTAAGATCCGGG	AGGCACTTGCTCGTACGACGCGTCTCACACCGTCTGCTCAGTAAGATCCGGGGTTTCGAGACGATGTGGGCCCGGCACCTTAA
TUBB8	CCTTCTGCTCAGTAAGATCC	AGGCACTTGCTCGTACGACGCGTCTCACACCGCCTTCTGCTCAGTAAGATCCGTTTCGAGACGATGTGGGCCCGGCACCTTAA
TUBG1	AGAGCCTGTCCCCCCAGCAA	AGGCACTTGCTCGTACGACGCGTCTCACACCGAGAGCCTGTCCCCCCAGCAAGTTTCGAGACGATGTGGGCCCGGCACCTTAA
TUBG1	AGATGGTAGTGACAGTCTAG	AGGCACTTGCTCGTACGACGCGTCTCACACCGAGATGGTAGTGACAGTCTAGGTTTCGAGACGATGTGGGCCCGGCACCTTAA
TUBGCP2	TCACGTACCTATCGGCAAAG	AGGCACTTGCTCGTACGACGCGTCTCACACCGTCACGTACCTATCGGCAAAGGTTTCGAGACGATGTGGGCCCGGCACCTTAA
TUBGCP2	GCTGGACGATGGTGTACCGC	AGGCACTTGCTCGTACGACGCGTCTCACACCGGCTGGACGATGGTGTACCGCGTTTCGAGACGATGTGGGCCCGGCACCTTAA
TUBGCP4	GGATCGCATTCGCAGCACTG	AGGCACTTGCTCGTACGACGCGTCTCACACCGGGATCGCATTCGCAGCACTGGTTTCGAGACGATGTGGGCCCGGCACCTTAA
TUBGCP4	GAGTTCATTGAACAGTACAC	AGGCACTTGCTCGTACGACGCGTCTCACACCGGAGTTCATTGAACAGTACACGTTTCGAGACGATGTGGGCCCGGCACCTTAA
TUBGCP6	ATGTGTTTTATAGCGACGCC	AGGCACTTGCTCGTACGACGCGTCTCACACCGATGTGTTTTATAGCGACGCCGTTTCGAGACGATGTGGGCCCGGCACCTTAA
TUBGCP6	GACGCCCCGCTTCACCACAA	AGGCACTTGCTCGTACGACGCGTCTCACACCGGACGCCCCGCTTCACCACAAGTTTCGAGACGATGTGGGCCCGGCACCTTAA
TUFM	GTAATAAGTGCTCTCGGGTC	AGGCACTTGCTCGTACGACGCGTCTCACACCGGTAATAAGTGCTCTCGGGTCGTTTCGAGACGATGTGGGCCCGGCACCTTAA
TUFM	TGACCCCGCGTTCACCTCAA	AGGCACTTGCTCGTACGACGCGTCTCACACCGTGACCCCGCGTTCACCTCAAGTTTCGAGACGATGTGGGCCCGGCACCTTAA
TUFT1	GGCCTTACTGGCGAAAGTGA	AGGCACTTGCTCGTACGACGCGTCTCACACCGGGCCTTACTGGCGAAAGTGAGTTTCGAGACGATGTGGGCCCGGCACCTTAA
TUFT1	TTACCTGTATCTCCTGTCGA	AGGCACTTGCTCGTACGACGCGTCTCACACCGTTACCTGTATCTCCTGTCGAGTTTCGAGACGATGTGGGCCCGGCACCTTAA
TULP1	TCCGGGGCTTGGATCCCGTG	AGGCACTTGCTCGTACGACGCGTCTCACACCGTCCGGGGCTTGGATCCCGTGGTTTCGAGACGATGTGGGCCCGGCACCTTAA
TULP1	AGGCCGACAAGGACCCCTCA	AGGCACTTGCTCGTACGACGCGTCTCACACCGAGGCCGACAAGGACCCCTCAGTTTCGAGACGATGTGGGCCCGGCACCTTAA
TULP3	GGATTGGGCTGCACCATAAA	AGGCACTTGCTCGTACGACGCGTCTCACACCGGGATTGGGCTGCACCATAAAGTTTCGAGACGATGTGGGCCCGGCACCTTAA
TULP3	GTCGGATAATCCGGGATAAA	AGGCACTTGCTCGTACGACGCGTCTCACACCGGTCGGATAATCCGGGATAAAGTTTCGAGACGATGTGGGCCCGGCACCTTAA
TUSC3	CATTCGGAAGATTGAGCGTC	AGGCACTTGCTCGTACGACGCGTCTCACACCGCATTCGGAAGATTGAGCGTCGTTTCGAGACGATGTGGGCCCGGCACCTTAA
TUSC3	AGTATGGTGGACTATGATGA	AGGCACTTGCTCGTACGACGCGTCTCACACCGAGTATGGTGGACTATGATGAGTTTCGAGACGATGTGGGCCCGGCACCTTAA
TWIST1	AAGCGCGGCAAGAAGTCTGC	AGGCACTTGCTCGTACGACGCGTCTCACACCGAAGCGCGGCAAGAAGTCTGCGTTTCGAGACGATGTGGGCCCGGCACCTTAA
TWIST1	GGGGATGATCTTCCGCAGCG	AGGCACTTGCTCGTACGACGCGTCTCACACCGGGGGATGATCTTCCGCAGCGGTTTCGAGACGATGTGGGCCCGGCACCTTAA
TWIST2	CTCCTCGAAGGACTGCGCGC	AGGCACTTGCTCGTACGACGCGTCTCACACCGCTCCTCGAAGGACTGCGCGCGTTTCGAGACGATGTGGGCCCGGCACCTTAA
TWIST2	CCGGGCAAGCGCGGCAAGAA	AGGCACTTGCTCGTACGACGCGTCTCACACCGCCGGGCAAGCGCGGCAAGAAGTTTCGAGACGATGTGGGCCCGGCACCTTAA
TWNK	AAATCCGCCAGTATTTGCGG	AGGCACTTGCTCGTACGACGCGTCTCACACCGAAATCCGCCAGTATTTGCGGGTTTCGAGACGATGTGGGCCCGGCACCTTAA
TWNK	TCGTTCCTCGGGGTAGAGTA	AGGCACTTGCTCGTACGACGCGTCTCACACCGTCGTTCCTCGGGGTAGAGTAGTTTCGAGACGATGTGGGCCCGGCACCTTAA
TXN2	CCCGGACAATATACACCACG	AGGCACTTGCTCGTACGACGCGTCTCACACCGCCCGGACAATATACACCACGGTTTCGAGACGATGTGGGCCCGGCACCTTAA
TXN2	CTGGGTTGGGTGTTACAGTC	AGGCACTTGCTCGTACGACGCGTCTCACACCGCTGGGTTGGGTGTTACAGTCGTTTCGAGACGATGTGGGCCCGGCACCTTAA
TXNDC15	GGACACCCAAGGCGATCACA	AGGCACTTGCTCGTACGACGCGTCTCACACCGGGACACCCAAGGCGATCACAGTTTCGAGACGATGTGGGCCCGGCACCTTAA
TXNDC15	GGCACCACGGGGTGTAAAAC	AGGCACTTGCTCGTACGACGCGTCTCACACCGGGCACCACGGGGTGTAAAACGTTTCGAGACGATGTGGGCCCGGCACCTTAA
TXNL4A	GATCCCAGTCGTGGCCGAAG	AGGCACTTGCTCGTACGACGCGTCTCACACCGGATCCCAGTCGTGGCCGAAGGTTTCGAGACGATGTGGGCCCGGCACCTTAA
TXNL4A	GGACCAGGCCATCCTCTCGG	AGGCACTTGCTCGTACGACGCGTCTCACACCGGGACCAGGCCATCCTCTCGGGTTTCGAGACGATGTGGGCCCGGCACCTTAA
TXNRD2	CCTTACCAGTCATGCGGCAC	AGGCACTTGCTCGTACGACGCGTCTCACACCGCCTTACCAGTCATGCGGCACGTTTCGAGACGATGTGGGCCCGGCACCTTAA
TXNRD2	ACGGTTTGCGGCGTTGCCAA	AGGCACTTGCTCGTACGACGCGTCTCACACCGACGGTTTGCGGCGTTGCCAAGTTTCGAGACGATGTGGGCCCGGCACCTTAA
TYK2	GAGTGTGGCCAGCTGTGGGC	AGGCACTTGCTCGTACGACGCGTCTCACACCGGAGTGTGGCCAGCTGTGGGCGTTTCGAGACGATGTGGGCCCGGCACCTTAA
TYK2	CTACCGCCTGATCCTCACAG	AGGCACTTGCTCGTACGACGCGTCTCACACCGCTACCGCCTGATCCTCACAGGTTTCGAGACGATGTGGGCCCGGCACCTTAA
TYMP	GCATATAGGATTCCGTCCGC	AGGCACTTGCTCGTACGACGCGTCTCACACCGGCATATAGGATTCCGTCCGCGTTTCGAGACGATGTGGGCCCGGCACCTTAA
TYMP	TGGTGGACGTTAAGTTCGGA	AGGCACTTGCTCGTACGACGCGTCTCACACCGTGGTGGACGTTAAGTTCGGAGTTTCGAGACGATGTGGGCCCGGCACCTTAA
TYMS	GTGTTTTGGAGGAGTTGCTG	AGGCACTTGCTCGTACGACGCGTCTCACACCGGTGTTTTGGAGGAGTTGCTGGTTTCGAGACGATGTGGGCCCGGCACCTTAA
TYMS	CAGGCGCGCTACAGCCTGAG	AGGCACTTGCTCGTACGACGCGTCTCACACCGCAGGCGCGCTACAGCCTGAGGTTTCGAGACGATGTGGGCCCGGCACCTTAA
TYR	ATATTGATGTCGTTAAACAT	AGGCACTTGCTCGTACGACGCGTCTCACACCGATATTGATGTCGTTAAACATGTTTCGAGACGATGTGGGCCCGGCACCTTAA
TYR	ATAGACTCTTCTTGTTGCGG	AGGCACTTGCTCGTACGACGCGTCTCACACCGATAGACTCTTCTTGTTGCGGGTTTCGAGACGATGTGGGCCCGGCACCTTAA
TYROBP	TGTTTCCGGGTCGCTGCTGG	AGGCACTTGCTCGTACGACGCGTCTCACACCGTGTTTCCGGGTCGCTGCTGGGTTTCGAGACGATGTGGGCCCGGCACCTTAA
TYROBP	TGCCCTGGCCGTGTACTTCC	AGGCACTTGCTCGTACGACGCGTCTCACACCGTGCCCTGGCCGTGTACTTCCGTTTCGAGACGATGTGGGCCCGGCACCTTAA
TYRP1	CTTTCTCCAGACGCAGGAGG	AGGCACTTGCTCGTACGACGCGTCTCACACCGCTTTCTCCAGACGCAGGAGGGTTTCGAGACGATGTGGGCCCGGCACCTTAA
TYRP1	GAAGTGGATTTCTCTCATGA	AGGCACTTGCTCGTACGACGCGTCTCACACCGGAAGTGGATTTCTCTCATGAGTTTCGAGACGATGTGGGCCCGGCACCTTAA
UBA1	TCCGGTAGTAGACACAGCGG	AGGCACTTGCTCGTACGACGCGTCTCACACCGTCCGGTAGTAGACACAGCGGGTTTCGAGACGATGTGGGCCCGGCACCTTAA
UBA1	GCTGAGCACAGAACTGGTGC	AGGCACTTGCTCGTACGACGCGTCTCACACCGGCTGAGCACAGAACTGGTGCGTTTCGAGACGATGTGGGCCCGGCACCTTAA
UBA2	GTGTTACGAATTGTACAGCC	AGGCACTTGCTCGTACGACGCGTCTCACACCGGTGTTACGAATTGTACAGCCGTTTCGAGACGATGTGGGCCCGGCACCTTAA
UBA2	TCGTTTTATAGGGGAACCAA	AGGCACTTGCTCGTACGACGCGTCTCACACCGTCGTTTTATAGGGGAACCAAGTTTCGAGACGATGTGGGCCCGGCACCTTAA
UBA5	TGAACTTGGACAAACATGGA	AGGCACTTGCTCGTACGACGCGTCTCACACCGTGAACTTGGACAAACATGGAGTTTCGAGACGATGTGGGCCCGGCACCTTAA
UBA5	ATGCTGACAAGATGTGGCAT	AGGCACTTGCTCGTACGACGCGTCTCACACCGATGCTGACAAGATGTGGCATGTTTCGAGACGATGTGGGCCCGGCACCTTAA
UBAP1	GCGAGGATGGGGTTAATAGG	AGGCACTTGCTCGTACGACGCGTCTCACACCGGCGAGGATGGGGTTAATAGGGTTTCGAGACGATGTGGGCCCGGCACCTTAA
UBAP1	AATTCTAAGAGTGGCCCAGA	AGGCACTTGCTCGTACGACGCGTCTCACACCGAATTCTAAGAGTGGCCCAGAGTTTCGAGACGATGTGGGCCCGGCACCTTAA
UBE2A	TGCAGATGGTAGTATATGTC	AGGCACTTGCTCGTACGACGCGTCTCACACCGTGCAGATGGTAGTATATGTCGTTTCGAGACGATGTGGGCCCGGCACCTTAA
UBE2A	TGGACATACTTCAGAACCGT	AGGCACTTGCTCGTACGACGCGTCTCACACCGTGGACATACTTCAGAACCGTGTTTCGAGACGATGTGGGCCCGGCACCTTAA
UBE2K	CCTAATATTAGTTCCGTCAC	AGGCACTTGCTCGTACGACGCGTCTCACACCGCCTAATATTAGTTCCGTCACGTTTCGAGACGATGTGGGCCCGGCACCTTAA
UBE2K	AGCTGCAATGACTCTCCGCA	AGGCACTTGCTCGTACGACGCGTCTCACACCGAGCTGCAATGACTCTCCGCAGTTTCGAGACGATGTGGGCCCGGCACCTTAA
UBE2T	TTACTATGTCAGCCATGAGC	AGGCACTTGCTCGTACGACGCGTCTCACACCGTTACTATGTCAGCCATGAGCGTTTCGAGACGATGTGGGCCCGGCACCTTAA
UBE2T	TTTGATACCTACGAGCTCGC	AGGCACTTGCTCGTACGACGCGTCTCACACCGTTTGATACCTACGAGCTCGCGTTTCGAGACGATGTGGGCCCGGCACCTTAA
UBE3A	GCTTACCTTGAGAACTCGAA	AGGCACTTGCTCGTACGACGCGTCTCACACCGGCTTACCTTGAGAACTCGAAGTTTCGAGACGATGTGGGCCCGGCACCTTAA
UBE3A	AAGTGGTTTTCGACAATCCA	AGGCACTTGCTCGTACGACGCGTCTCACACCGAAGTGGTTTTCGACAATCCAGTTTCGAGACGATGTGGGCCCGGCACCTTAA
UBE3B	TGATCTGTTGAATCCAAAGG	AGGCACTTGCTCGTACGACGCGTCTCACACCGTGATCTGTTGAATCCAAAGGGTTTCGAGACGATGTGGGCCCGGCACCTTAA
UBE3B	GACAGAGAAAACTCCGGACA	AGGCACTTGCTCGTACGACGCGTCTCACACCGGACAGAGAAAACTCCGGACAGTTTCGAGACGATGTGGGCCCGGCACCTTAA
UBE3C	TGAGTCGTGACAGCTCGCGC	AGGCACTTGCTCGTACGACGCGTCTCACACCGTGAGTCGTGACAGCTCGCGCGTTTCGAGACGATGTGGGCCCGGCACCTTAA
UBE3C	AGCGCCCCCGGACTGTGACA	AGGCACTTGCTCGTACGACGCGTCTCACACCGAGCGCCCCCGGACTGTGACAGTTTCGAGACGATGTGGGCCCGGCACCTTAA
UBE4A	GAAGTAATAAGCGAGCGAAG	AGGCACTTGCTCGTACGACGCGTCTCACACCGGAAGTAATAAGCGAGCGAAGGTTTCGAGACGATGTGGGCCCGGCACCTTAA
UBE4A	CCGCTCATTCCGATCACAGC	AGGCACTTGCTCGTACGACGCGTCTCACACCGCCGCTCATTCCGATCACAGCGTTTCGAGACGATGTGGGCCCGGCACCTTAA
UBIAD1	ACCGTGGGATCTGTAGGCAA	AGGCACTTGCTCGTACGACGCGTCTCACACCGACCGTGGGATCTGTAGGCAAGTTTCGAGACGATGTGGGCCCGGCACCTTAA
UBIAD1	TCACTCACACCGGTGGCCCT	AGGCACTTGCTCGTACGACGCGTCTCACACCGTCACTCACACCGGTGGCCCTGTTTCGAGACGATGTGGGCCCGGCACCTTAA
UBQLN2	GTAATCCATTTGCCTCCGTG	AGGCACTTGCTCGTACGACGCGTCTCACACCGGTAATCCATTTGCCTCCGTGGTTTCGAGACGATGTGGGCCCGGCACCTTAA
UBQLN2	CGCGGCATTGCTAGGCTGCG	AGGCACTTGCTCGTACGACGCGTCTCACACCGCGCGGCATTGCTAGGCTGCGGTTTCGAGACGATGTGGGCCCGGCACCTTAA
UBR1	GGTCGTCGGGCTGTTAAAGC	AGGCACTTGCTCGTACGACGCGTCTCACACCGGGTCGTCGGGCTGTTAAAGCGTTTCGAGACGATGTGGGCCCGGCACCTTAA
UBR1	ACGCTGTCCGTTGAATGAAG	AGGCACTTGCTCGTACGACGCGTCTCACACCGACGCTGTCCGTTGAATGAAGGTTTCGAGACGATGTGGGCCCGGCACCTTAA
UBR7	CTCTGGGGTGCAGGTACTAC	AGGCACTTGCTCGTACGACGCGTCTCACACCGCTCTGGGGTGCAGGTACTACGTTTCGAGACGATGTGGGCCCGGCACCTTAA
UBR7	CCGCGCGCCCACCTGAGAGT	AGGCACTTGCTCGTACGACGCGTCTCACACCGCCGCGCGCCCACCTGAGAGTGTTTCGAGACGATGTGGGCCCGGCACCTTAA
UBTF	GCTGTACTGCGCAGAGCTCA	AGGCACTTGCTCGTACGACGCGTCTCACACCGGCTGTACTGCGCAGAGCTCAGTTTCGAGACGATGTGGGCCCGGCACCTTAA
UBTF	CAAGGCCGAACGCCAGCTCA	AGGCACTTGCTCGTACGACGCGTCTCACACCGCAAGGCCGAACGCCAGCTCAGTTTCGAGACGATGTGGGCCCGGCACCTTAA
UCHL1	AATCGGACTTATTCACGCAG	AGGCACTTGCTCGTACGACGCGTCTCACACCGAATCGGACTTATTCACGCAGGTTTCGAGACGATGTGGGCCCGGCACCTTAA
UCHL1	GGAAGAGGAGTCTCTGGGCT	AGGCACTTGCTCGTACGACGCGTCTCACACCGGGAAGAGGAGTCTCTGGGCTGTTTCGAGACGATGTGGGCCCGGCACCTTAA
UCP2	CGGACTTTAGCAGTATCCAG	AGGCACTTGCTCGTACGACGCGTCTCACACCGCGGACTTTAGCAGTATCCAGGTTTCGAGACGATGTGGGCCCGGCACCTTAA
UCP2	CACACCGCGGTACTGGGCGC	AGGCACTTGCTCGTACGACGCGTCTCACACCGCACACCGCGGTACTGGGCGCGTTTCGAGACGATGTGGGCCCGGCACCTTAA
UFC1	GGGTGGCAAAATATGCCTGA	AGGCACTTGCTCGTACGACGCGTCTCACACCGGGGTGGCAAAATATGCCTGAGTTTCGAGACGATGTGGGCCCGGCACCTTAA
UFC1	TGACAACGATTGGTTCCGAC	AGGCACTTGCTCGTACGACGCGTCTCACACCGTGACAACGATTGGTTCCGACGTTTCGAGACGATGTGGGCCCGGCACCTTAA
UFM1	TACTCACCAGCAGTCTGTGC	AGGCACTTGCTCGTACGACGCGTCTCACACCGTACTCACCAGCAGTCTGTGCGTTTCGAGACGATGTGGGCCCGGCACCTTAA
UFM1	AAGTACGGACCTCTCCTCGC	AGGCACTTGCTCGTACGACGCGTCTCACACCGAAGTACGGACCTCTCCTCGCGTTTCGAGACGATGTGGGCCCGGCACCTTAA
UFSP2	CCACAGAGTTCGTAAACTCC	AGGCACTTGCTCGTACGACGCGTCTCACACCGCCACAGAGTTCGTAAACTCCGTTTCGAGACGATGTGGGCCCGGCACCTTAA
UFSP2	ACGACAGACCCTATTTCAAA	AGGCACTTGCTCGTACGACGCGTCTCACACCGACGACAGACCCTATTTCAAAGTTTCGAGACGATGTGGGCCCGGCACCTTAA
UGDH	AGACAGAGTACTGATTGGAG	AGGCACTTGCTCGTACGACGCGTCTCACACCGAGACAGAGTACTGATTGGAGGTTTCGAGACGATGTGGGCCCGGCACCTTAA
UGDH	TGTGTGCTGTATATGAGCAC	AGGCACTTGCTCGTACGACGCGTCTCACACCGTGTGTGCTGTATATGAGCACGTTTCGAGACGATGTGGGCCCGGCACCTTAA
UGP2	TATATTATCAGGCAAGCCCC	AGGCACTTGCTCGTACGACGCGTCTCACACCGTATATTATCAGGCAAGCCCCGTTTCGAGACGATGTGGGCCCGGCACCTTAA
UGP2	TACGCCAGTTTCTACAACTC	AGGCACTTGCTCGTACGACGCGTCTCACACCGTACGCCAGTTTCTACAACTCGTTTCGAGACGATGTGGGCCCGGCACCTTAA
UGT2B15	TTCTGAAAATTCTCGATAGA	AGGCACTTGCTCGTACGACGCGTCTCACACCGTTCTGAAAATTCTCGATAGAGTTTCGAGACGATGTGGGCCCGGCACCTTAA
UGT2B15	AATCGAAGACTGTACAGAAA	AGGCACTTGCTCGTACGACGCGTCTCACACCGAATCGAAGACTGTACAGAAAGTTTCGAGACGATGTGGGCCCGGCACCTTAA
UMOD	GACGTAGTAGCCGCCGGCAC	AGGCACTTGCTCGTACGACGCGTCTCACACCGGACGTAGTAGCCGCCGGCACGTTTCGAGACGATGTGGGCCCGGCACCTTAA
UMOD	CTACTTGTGCGTATGCCCCG	AGGCACTTGCTCGTACGACGCGTCTCACACCGCTACTTGTGCGTATGCCCCGGTTTCGAGACGATGTGGGCCCGGCACCTTAA
UMPS	GGAACTAAGCGTCTTGTAGA	AGGCACTTGCTCGTACGACGCGTCTCACACCGGGAACTAAGCGTCTTGTAGAGTTTCGAGACGATGTGGGCCCGGCACCTTAA
UMPS	GCCTTATACAGCTTTGCCAT	AGGCACTTGCTCGTACGACGCGTCTCACACCGGCCTTATACAGCTTTGCCATGTTTCGAGACGATGTGGGCCCGGCACCTTAA
UNC13D	AGAGCGGAACCTCCGGATGA	AGGCACTTGCTCGTACGACGCGTCTCACACCGAGAGCGGAACCTCCGGATGAGTTTCGAGACGATGTGGGCCCGGCACCTTAA
UNC13D	CAACTCATCCATAAGCGGGT	AGGCACTTGCTCGTACGACGCGTCTCACACCGCAACTCATCCATAAGCGGGTGTTTCGAGACGATGTGGGCCCGGCACCTTAA
UNC45A	ATGTCAAAGCACTCTACCGG	AGGCACTTGCTCGTACGACGCGTCTCACACCGATGTCAAAGCACTCTACCGGGTTTCGAGACGATGTGGGCCCGGCACCTTAA
UNC45A	GGTGCGATACATGTCCTCGA	AGGCACTTGCTCGTACGACGCGTCTCACACCGGGTGCGATACATGTCCTCGAGTTTCGAGACGATGTGGGCCCGGCACCTTAA
UNC45B	AGGACAAGCGGGAGCATCGA	AGGCACTTGCTCGTACGACGCGTCTCACACCGAGGACAAGCGGGAGCATCGAGTTTCGAGACGATGTGGGCCCGGCACCTTAA
UNC45B	GCATGCGGGTGTTGTCAGTC	AGGCACTTGCTCGTACGACGCGTCTCACACCGGCATGCGGGTGTTGTCAGTCGTTTCGAGACGATGTGGGCCCGGCACCTTAA
UNC80	ACTTTGGCGTCATTCAACGT	AGGCACTTGCTCGTACGACGCGTCTCACACCGACTTTGGCGTCATTCAACGTGTTTCGAGACGATGTGGGCCCGGCACCTTAA
UNC80	ACTTCGTTTGGATCCCGAGT	AGGCACTTGCTCGTACGACGCGTCTCACACCGACTTCGTTTGGATCCCGAGTGTTTCGAGACGATGTGGGCCCGGCACCTTAA
UNC93B1	TGTAGATAAAGAAAGGCACG	AGGCACTTGCTCGTACGACGCGTCTCACACCGTGTAGATAAAGAAAGGCACGGTTTCGAGACGATGTGGGCCCGGCACCTTAA
UNC93B1	CCTACCCAGGTAGACGCCGT	AGGCACTTGCTCGTACGACGCGTCTCACACCGCCTACCCAGGTAGACGCCGTGTTTCGAGACGATGTGGGCCCGGCACCTTAA
UNC119	AAGATTCGGGACATGGACTC	AGGCACTTGCTCGTACGACGCGTCTCACACCGAAGATTCGGGACATGGACTCGTTTCGAGACGATGTGGGCCCGGCACCTTAA
UNC119	GAAGCAGCCGATCGGGCCGG	AGGCACTTGCTCGTACGACGCGTCTCACACCGGAAGCAGCCGATCGGGCCGGGTTTCGAGACGATGTGGGCCCGGCACCTTAA
UNG	GCCGCTGAGTGCCGAGCAGT	AGGCACTTGCTCGTACGACGCGTCTCACACCGGCCGCTGAGTGCCGAGCAGTGTTTCGAGACGATGTGGGCCCGGCACCTTAA
UNG	GCGGCCCGCAACGTGCCCGT	AGGCACTTGCTCGTACGACGCGTCTCACACCGGCGGCCCGCAACGTGCCCGTGTTTCGAGACGATGTGGGCCCGGCACCTTAA
UPB1	GGCGAAGAACCATGACATGG	AGGCACTTGCTCGTACGACGCGTCTCACACCGGGCGAAGAACCATGACATGGGTTTCGAGACGATGTGGGCCCGGCACCTTAA
UPB1	AAGCTTCTCTCTCGTACAGA	AGGCACTTGCTCGTACGACGCGTCTCACACCGAAGCTTCTCTCTCGTACAGAGTTTCGAGACGATGTGGGCCCGGCACCTTAA
UPF3B	AAAGTCGGGACTATCGATGA	AGGCACTTGCTCGTACGACGCGTCTCACACCGAAAGTCGGGACTATCGATGAGTTTCGAGACGATGTGGGCCCGGCACCTTAA
UPF3B	GGTGCAAATTCTACTATAGC	AGGCACTTGCTCGTACGACGCGTCTCACACCGGGTGCAAATTCTACTATAGCGTTTCGAGACGATGTGGGCCCGGCACCTTAA
UPK3A	CACGTGTCGATCGTCGAGTA	AGGCACTTGCTCGTACGACGCGTCTCACACCGCACGTGTCGATCGTCGAGTAGTTTCGAGACGATGTGGGCCCGGCACCTTAA
UPK3A	CTGAGTCGACCAGGACATAC	AGGCACTTGCTCGTACGACGCGTCTCACACCGCTGAGTCGACCAGGACATACGTTTCGAGACGATGTGGGCCCGGCACCTTAA
UQCC2	TGTCTCTGGGGCGAGGGTAC	AGGCACTTGCTCGTACGACGCGTCTCACACCGTGTCTCTGGGGCGAGGGTACGTTTCGAGACGATGTGGGCCCGGCACCTTAA
UQCC2	GCTCTCGTACATCTGATCAC	AGGCACTTGCTCGTACGACGCGTCTCACACCGGCTCTCGTACATCTGATCACGTTTCGAGACGATGTGGGCCCGGCACCTTAA
UQCC3	GCAGGACCCAAGGAGCAGGG	AGGCACTTGCTCGTACGACGCGTCTCACACCGGCAGGACCCAAGGAGCAGGGGTTTCGAGACGATGTGGGCCCGGCACCTTAA
UQCC3	GAGTGGCCAGCAATAGCTGC	AGGCACTTGCTCGTACGACGCGTCTCACACCGGAGTGGCCAGCAATAGCTGCGTTTCGAGACGATGTGGGCCCGGCACCTTAA
UQCRB	GCGAGATGATACAATATACG	AGGCACTTGCTCGTACGACGCGTCTCACACCGGCGAGATGATACAATATACGGTTTCGAGACGATGTGGGCCCGGCACCTTAA
UQCRB	AGATCTGATGCTTCAAGTTC	AGGCACTTGCTCGTACGACGCGTCTCACACCGAGATCTGATGCTTCAAGTTCGTTTCGAGACGATGTGGGCCCGGCACCTTAA
UQCRC1	TGCTGCCAGCACCATTCGAG	AGGCACTTGCTCGTACGACGCGTCTCACACCGTGCTGCCAGCACCATTCGAGGTTTCGAGACGATGTGGGCCCGGCACCTTAA
UQCRC1	TGATGCATCTATGCGAGATG	AGGCACTTGCTCGTACGACGCGTCTCACACCGTGATGCATCTATGCGAGATGGTTTCGAGACGATGTGGGCCCGGCACCTTAA
UQCRC2	GTACTTACACATCACCCCGC	AGGCACTTGCTCGTACGACGCGTCTCACACCGGTACTTACACATCACCCCGCGTTTCGAGACGATGTGGGCCCGGCACCTTAA
UQCRC2	ACGAGTCTGCGGATTCTGAA	AGGCACTTGCTCGTACGACGCGTCTCACACCGACGAGTCTGCGGATTCTGAAGTTTCGAGACGATGTGGGCCCGGCACCTTAA
UQCRFS1	GGTTCTATGACGCACAAACA	AGGCACTTGCTCGTACGACGCGTCTCACACCGGGTTCTATGACGCACAAACAGTTTCGAGACGATGTGGGCCCGGCACCTTAA
UQCRFS1	GTCTTCAAGAGAAAGCAGCG	AGGCACTTGCTCGTACGACGCGTCTCACACCGGTCTTCAAGAGAAAGCAGCGGTTTCGAGACGATGTGGGCCCGGCACCTTAA
UQCRQ	CCGAATGCGGCGCAGAACAT	AGGCACTTGCTCGTACGACGCGTCTCACACCGCCGAATGCGGCGCAGAACATGTTTCGAGACGATGTGGGCCCGGCACCTTAA
UQCRQ	GAAAGAAAGACTCCCGAATG	AGGCACTTGCTCGTACGACGCGTCTCACACCGGAAAGAAAGACTCCCGAATGGTTTCGAGACGATGTGGGCCCGGCACCTTAA
URB2	CAGTACGAATAAGCGCCTCC	AGGCACTTGCTCGTACGACGCGTCTCACACCGCAGTACGAATAAGCGCCTCCGTTTCGAGACGATGTGGGCCCGGCACCTTAA
URB2	CGACAGAATTCGGCACGAAG	AGGCACTTGCTCGTACGACGCGTCTCACACCGCGACAGAATTCGGCACGAAGGTTTCGAGACGATGTGGGCCCGGCACCTTAA
UROC1	CCGTGTTGAATGCTGCACGT	AGGCACTTGCTCGTACGACGCGTCTCACACCGCCGTGTTGAATGCTGCACGTGTTTCGAGACGATGTGGGCCCGGCACCTTAA
UROC1	GGGGTACTGCTCAATCGGGT	AGGCACTTGCTCGTACGACGCGTCTCACACCGGGGGTACTGCTCAATCGGGTGTTTCGAGACGATGTGGGCCCGGCACCTTAA
UROD	CGACATCCTTGTTGTACCCC	AGGCACTTGCTCGTACGACGCGTCTCACACCGCGACATCCTTGTTGTACCCCGTTTCGAGACGATGTGGGCCCGGCACCTTAA
UROD	ACGCCTACGGGATCCAGAAG	AGGCACTTGCTCGTACGACGCGTCTCACACCGACGCCTACGGGATCCAGAAGGTTTCGAGACGATGTGGGCCCGGCACCTTAA
UROS	CATGTTTTACAGTCTGGGAA	AGGCACTTGCTCGTACGACGCGTCTCACACCGCATGTTTTACAGTCTGGGAAGTTTCGAGACGATGTGGGCCCGGCACCTTAA
UROS	AATCCTGCCAAAAGCGCTCA	AGGCACTTGCTCGTACGACGCGTCTCACACCGAATCCTGCCAAAAGCGCTCAGTTTCGAGACGATGTGGGCCCGGCACCTTAA
USB1	CCTTCATCCTTACCAGCCGG	AGGCACTTGCTCGTACGACGCGTCTCACACCGCCTTCATCCTTACCAGCCGGGTTTCGAGACGATGTGGGCCCGGCACCTTAA
USB1	AGTGTGCTGAACATGTTCCC	AGGCACTTGCTCGTACGACGCGTCTCACACCGAGTGTGCTGAACATGTTCCCGTTTCGAGACGATGTGGGCCCGGCACCTTAA
USF3	GGTATTTGGATCTTCGCTGG	AGGCACTTGCTCGTACGACGCGTCTCACACCGGGTATTTGGATCTTCGCTGGGTTTCGAGACGATGTGGGCCCGGCACCTTAA
USF3	TATTCCAACGGGAATCAGCC	AGGCACTTGCTCGTACGACGCGTCTCACACCGTATTCCAACGGGAATCAGCCGTTTCGAGACGATGTGGGCCCGGCACCTTAA
USH1C	TGGCGTCGACTTCTCTAACC	AGGCACTTGCTCGTACGACGCGTCTCACACCGTGGCGTCGACTTCTCTAACCGTTTCGAGACGATGTGGGCCCGGCACCTTAA
USH1C	GACGAGATCGTCCGGATCAA	AGGCACTTGCTCGTACGACGCGTCTCACACCGGACGAGATCGTCCGGATCAAGTTTCGAGACGATGTGGGCCCGGCACCTTAA
USH1G	TGCGTCTCATTGTGAGCCGC	AGGCACTTGCTCGTACGACGCGTCTCACACCGTGCGTCTCATTGTGAGCCGCGTTTCGAGACGATGTGGGCCCGGCACCTTAA
USH1G	AACGCATGGAGCGGCGATAC	AGGCACTTGCTCGTACGACGCGTCTCACACCGAACGCATGGAGCGGCGATACGTTTCGAGACGATGTGGGCCCGGCACCTTAA
USH2A	ACGAAATCACCATTAGTGGG	AGGCACTTGCTCGTACGACGCGTCTCACACCGACGAAATCACCATTAGTGGGGTTTCGAGACGATGTGGGCCCGGCACCTTAA
USH2A	AGTACCGCTGTGCCAAAGGG	AGGCACTTGCTCGTACGACGCGTCTCACACCGAGTACCGCTGTGCCAAAGGGGTTTCGAGACGATGTGGGCCCGGCACCTTAA
USP7	GGGGACAATAAATACGACGC	AGGCACTTGCTCGTACGACGCGTCTCACACCGGGGGACAATAAATACGACGCGTTTCGAGACGATGTGGGCCCGGCACCTTAA
USP7	GCCGCGGAATAATTTGGGTA	AGGCACTTGCTCGTACGACGCGTCTCACACCGGCCGCGGAATAATTTGGGTAGTTTCGAGACGATGTGGGCCCGGCACCTTAA
USP8	CTATAGATGCAGGTGGCGTC	AGGCACTTGCTCGTACGACGCGTCTCACACCGCTATAGATGCAGGTGGCGTCGTTTCGAGACGATGTGGGCCCGGCACCTTAA
USP8	ACTGGCTTGGTGGAACGATC	AGGCACTTGCTCGTACGACGCGTCTCACACCGACTGGCTTGGTGGAACGATCGTTTCGAGACGATGTGGGCCCGGCACCTTAA
USP9X	TCATACTATACTCATCGACA	AGGCACTTGCTCGTACGACGCGTCTCACACCGTCATACTATACTCATCGACAGTTTCGAGACGATGTGGGCCCGGCACCTTAA
USP9X	TATTCACAAACCTCGACATA	AGGCACTTGCTCGTACGACGCGTCTCACACCGTATTCACAAACCTCGACATAGTTTCGAGACGATGTGGGCCCGGCACCTTAA
USP18	CTTCACCCGGATCGTATACA	AGGCACTTGCTCGTACGACGCGTCTCACACCGCTTCACCCGGATCGTATACAGTTTCGAGACGATGTGGGCCCGGCACCTTAA
USP18	GCAGGCCCTGTATACGATCC	AGGCACTTGCTCGTACGACGCGTCTCACACCGGCAGGCCCTGTATACGATCCGTTTCGAGACGATGTGGGCCCGGCACCTTAA
USP27X	TCTTAAACCGATCGTAAAGC	AGGCACTTGCTCGTACGACGCGTCTCACACCGTCTTAAACCGATCGTAAAGCGTTTCGAGACGATGTGGGCCCGGCACCTTAA
USP27X	CTATCGTGGTGGAGACGCCA	AGGCACTTGCTCGTACGACGCGTCTCACACCGCTATCGTGGTGGAGACGCCAGTTTCGAGACGATGTGGGCCCGGCACCTTAA
USP45	TTTAAAGGACCCATTGGTGG	AGGCACTTGCTCGTACGACGCGTCTCACACCGTTTAAAGGACCCATTGGTGGGTTTCGAGACGATGTGGGCCCGGCACCTTAA
USP45	ATCAACGCATTGTAATAAGA	AGGCACTTGCTCGTACGACGCGTCTCACACCGATCAACGCATTGTAATAAGAGTTTCGAGACGATGTGGGCCCGGCACCTTAA
USP53	AAAGATTTAGGACGACATAG	AGGCACTTGCTCGTACGACGCGTCTCACACCGAAAGATTTAGGACGACATAGGTTTCGAGACGATGTGGGCCCGGCACCTTAA
USP53	GATGAGCAGCGATTTCAACT	AGGCACTTGCTCGTACGACGCGTCTCACACCGGATGAGCAGCGATTTCAACTGTTTCGAGACGATGTGGGCCCGGCACCTTAA
UTP4	GCTCTTCACAAGCGTCCCAG	AGGCACTTGCTCGTACGACGCGTCTCACACCGGCTCTTCACAAGCGTCCCAGGTTTCGAGACGATGTGGGCCCGGCACCTTAA
UTP4	CACACTTATGATAGTGCCAT	AGGCACTTGCTCGTACGACGCGTCTCACACCGCACACTTATGATAGTGCCATGTTTCGAGACGATGTGGGCCCGGCACCTTAA
UVSSA	ACGCTTTAAACATCCACCGT	AGGCACTTGCTCGTACGACGCGTCTCACACCGACGCTTTAAACATCCACCGTGTTTCGAGACGATGTGGGCCCGGCACCTTAA
UVSSA	TCGCAGCGCTTCACCCGCGT	AGGCACTTGCTCGTACGACGCGTCTCACACCGTCGCAGCGCTTCACCCGCGTGTTTCGAGACGATGTGGGCCCGGCACCTTAA
VAC14	CCGCTTTTCACATTGGGGTC	AGGCACTTGCTCGTACGACGCGTCTCACACCGCCGCTTTTCACATTGGGGTCGTTTCGAGACGATGTGGGCCCGGCACCTTAA
VAC14	GGCCCTCTACAACATCGTCA	AGGCACTTGCTCGTACGACGCGTCTCACACCGGGCCCTCTACAACATCGTCAGTTTCGAGACGATGTGGGCCCGGCACCTTAA
VAMP1	GCAAACCCAGGCACAAGTGG	AGGCACTTGCTCGTACGACGCGTCTCACACCGGCAAACCCAGGCACAAGTGGGTTTCGAGACGATGTGGGCCCGGCACCTTAA
VAMP1	TTGCTGTAGTCGTCTGTTAC	AGGCACTTGCTCGTACGACGCGTCTCACACCGTTGCTGTAGTCGTCTGTTACGTTTCGAGACGATGTGGGCCCGGCACCTTAA
VAMP2	CAAACTGGGAGGCCCCCGCC	AGGCACTTGCTCGTACGACGCGTCTCACACCGCAAACTGGGAGGCCCCCGCCGTTTCGAGACGATGTGGGCCCGGCACCTTAA
VAMP2	TGGCTGCGCTTGTTTCAAAC	AGGCACTTGCTCGTACGACGCGTCTCACACCGTGGCTGCGCTTGTTTCAAACGTTTCGAGACGATGTGGGCCCGGCACCTTAA
VANGL2	GCCAACGTTGTAGAAGCGGC	AGGCACTTGCTCGTACGACGCGTCTCACACCGGCCAACGTTGTAGAAGCGGCGTTTCGAGACGATGTGGGCCCGGCACCTTAA
VANGL2	CCTTGCGGGACGGCCTGCGA	AGGCACTTGCTCGTACGACGCGTCTCACACCGCCTTGCGGGACGGCCTGCGAGTTTCGAGACGATGTGGGCCCGGCACCTTAA
VAPB	GGGGCCTCAATTAATGTATC	AGGCACTTGCTCGTACGACGCGTCTCACACCGGGGGCCTCAATTAATGTATCGTTTCGAGACGATGTGGGCCCGGCACCTTAA
VAPB	GTTGCCAAGCTTTAGGTTGG	AGGCACTTGCTCGTACGACGCGTCTCACACCGGTTGCCAAGCTTTAGGTTGGGTTTCGAGACGATGTGGGCCCGGCACCTTAA
VARS1	GTGGGTCAGTTACGCCGACA	AGGCACTTGCTCGTACGACGCGTCTCACACCGGTGGGTCAGTTACGCCGACAGTTTCGAGACGATGTGGGCCCGGCACCTTAA
VARS1	TTATTCCAGATCCGGCGGGC	AGGCACTTGCTCGTACGACGCGTCTCACACCGTTATTCCAGATCCGGCGGGCGTTTCGAGACGATGTGGGCCCGGCACCTTAA
VARS2	TTTGTGCGGCTCTACAAGGC	AGGCACTTGCTCGTACGACGCGTCTCACACCGTTTGTGCGGCTCTACAAGGCGTTTCGAGACGATGTGGGCCCGGCACCTTAA
VARS2	CCACAAACCGGTGAAGACCC	AGGCACTTGCTCGTACGACGCGTCTCACACCGCCACAAACCGGTGAAGACCCGTTTCGAGACGATGTGGGCCCGGCACCTTAA
VAX2	GCGGGGGACTTGCGAGCTGA	AGGCACTTGCTCGTACGACGCGTCTCACACCGGCGGGGGACTTGCGAGCTGAGTTTCGAGACGATGTGGGCCCGGCACCTTAA
VAX2	AGAGTGGAGCCGACAGCGAC	AGGCACTTGCTCGTACGACGCGTCTCACACCGAGAGTGGAGCCGACAGCGACGTTTCGAGACGATGTGGGCCCGGCACCTTAA
VCAN	TTGACCAGTGCGATTACGGG	AGGCACTTGCTCGTACGACGCGTCTCACACCGTTGACCAGTGCGATTACGGGGTTTCGAGACGATGTGGGCCCGGCACCTTAA
VCAN	CAGTAAATTCACCTTCGAGG	AGGCACTTGCTCGTACGACGCGTCTCACACCGCAGTAAATTCACCTTCGAGGGTTTCGAGACGATGTGGGCCCGGCACCTTAA
VCL	TCAATTAGATAATCTCGAGC	AGGCACTTGCTCGTACGACGCGTCTCACACCGTCAATTAGATAATCTCGAGCGTTTCGAGACGATGTGGGCCCGGCACCTTAA
VCL	GGATGACCGTGGAGTCGGTA	AGGCACTTGCTCGTACGACGCGTCTCACACCGGGATGACCGTGGAGTCGGTAGTTTCGAGACGATGTGGGCCCGGCACCTTAA
VCP	GCGTATCGACCCATCCGGAA	AGGCACTTGCTCGTACGACGCGTCTCACACCGGCGTATCGACCCATCCGGAAGTTTCGAGACGATGTGGGCCCGGCACCTTAA
VCP	ATAACCTTCGTGTACGCCTA	AGGCACTTGCTCGTACGACGCGTCTCACACCGATAACCTTCGTGTACGCCTAGTTTCGAGACGATGTGGGCCCGGCACCTTAA
VDAC1	GCAACACTCACCATAGCCCT	AGGCACTTGCTCGTACGACGCGTCTCACACCGGCAACACTCACCATAGCCCTGTTTCGAGACGATGTGGGCCCGGCACCTTAA
VDAC1	ACAGATACCCACCGAGAAGC	AGGCACTTGCTCGTACGACGCGTCTCACACCGACAGATACCCACCGAGAAGCGTTTCGAGACGATGTGGGCCCGGCACCTTAA
VDR	GAACTGGCAGAAGTCGGAGT	AGGCACTTGCTCGTACGACGCGTCTCACACCGGAACTGGCAGAAGTCGGAGTGTTTCGAGACGATGTGGGCCCGGCACCTTAA
VDR	TTTGGATGCTGTAACTGACC	AGGCACTTGCTCGTACGACGCGTCTCACACCGTTTGGATGCTGTAACTGACCGTTTCGAGACGATGTGGGCCCGGCACCTTAA
VEGFC	CAGTTTAGACATGCATCGGC	AGGCACTTGCTCGTACGACGCGTCTCACACCGCAGTTTAGACATGCATCGGCGTTTCGAGACGATGTGGGCCCGGCACCTTAA
VEGFC	GGCTTATGCAAGCAAAGATC	AGGCACTTGCTCGTACGACGCGTCTCACACCGGGCTTATGCAAGCAAAGATCGTTTCGAGACGATGTGGGCCCGGCACCTTAA
VEZF1	CAGTACCTGGAACAGGAACG	AGGCACTTGCTCGTACGACGCGTCTCACACCGCAGTACCTGGAACAGGAACGGTTTCGAGACGATGTGGGCCCGGCACCTTAA
VEZF1	AACAAGGCATCAGTAAAAGT	AGGCACTTGCTCGTACGACGCGTCTCACACCGAACAAGGCATCAGTAAAAGTGTTTCGAGACGATGTGGGCCCGGCACCTTAA
VGLL2	GCTGCGCTGGCTCATCGGGA	AGGCACTTGCTCGTACGACGCGTCTCACACCGGCTGCGCTGGCTCATCGGGAGTTTCGAGACGATGTGGGCCCGGCACCTTAA
VGLL2	CTTCTGGAATAGCGCGTACC	AGGCACTTGCTCGTACGACGCGTCTCACACCGCTTCTGGAATAGCGCGTACCGTTTCGAGACGATGTGGGCCCGGCACCTTAA
VHL	CATACGGGCAGCACGACGCG	AGGCACTTGCTCGTACGACGCGTCTCACACCGCATACGGGCAGCACGACGCGGTTTCGAGACGATGTGGGCCCGGCACCTTAA
VHL	CCGTCGAAGTTGAGCCATAC	AGGCACTTGCTCGTACGACGCGTCTCACACCGCCGTCGAAGTTGAGCCATACGTTTCGAGACGATGTGGGCCCGGCACCTTAA
VIM	CAACGACAAAGCCCGCGTCG	AGGCACTTGCTCGTACGACGCGTCTCACACCGCAACGACAAAGCCCGCGTCGGTTTCGAGACGATGTGGGCCCGGCACCTTAA
VIM	GCGTGGCATACACGCCGCCC	AGGCACTTGCTCGTACGACGCGTCTCACACCGGCGTGGCATACACGCCGCCCGTTTCGAGACGATGTGGGCCCGGCACCTTAA
VIPAS39	TCAATGCCTACCATCAGAAA	AGGCACTTGCTCGTACGACGCGTCTCACACCGTCAATGCCTACCATCAGAAAGTTTCGAGACGATGTGGGCCCGGCACCTTAA
VIPAS39	ATCTCTCTAGTGAGCAAACC	AGGCACTTGCTCGTACGACGCGTCTCACACCGATCTCTCTAGTGAGCAAACCGTTTCGAGACGATGTGGGCCCGGCACCTTAA
VKORC1	GGAGATAATGGGCAGCACCT	AGGCACTTGCTCGTACGACGCGTCTCACACCGGGAGATAATGGGCAGCACCTGTTTCGAGACGATGTGGGCCCGGCACCTTAA
VKORC1	CTACGCGCTGCACGTGAAGG	AGGCACTTGCTCGTACGACGCGTCTCACACCGCTACGCGCTGCACGTGAAGGGTTTCGAGACGATGTGGGCCCGGCACCTTAA
VLDLR	AGCGAAATCCAGTGCGGCTC	AGGCACTTGCTCGTACGACGCGTCTCACACCGAGCGAAATCCAGTGCGGCTCGTTTCGAGACGATGTGGGCCCGGCACCTTAA
VLDLR	ATCGTCGCATACCCAGCTGA	AGGCACTTGCTCGTACGACGCGTCTCACACCGATCGTCGCATACCCAGCTGAGTTTCGAGACGATGTGGGCCCGGCACCTTAA
VMA21	TTACGCTGCTATTGTTGCAG	AGGCACTTGCTCGTACGACGCGTCTCACACCGTTACGCTGCTATTGTTGCAGGTTTCGAGACGATGTGGGCCCGGCACCTTAA
VMA21	TTTCTCTTGATAGGCGCCCT	AGGCACTTGCTCGTACGACGCGTCTCACACCGTTTCTCTTGATAGGCGCCCTGTTTCGAGACGATGTGGGCCCGGCACCTTAA
VPS4A	GGCCAAAGCCGTGGCAACAG	AGGCACTTGCTCGTACGACGCGTCTCACACCGGGCCAAAGCCGTGGCAACAGGTTTCGAGACGATGTGGGCCCGGCACCTTAA
VPS4A	AGTGCGTGCAGTACCTAGAC	AGGCACTTGCTCGTACGACGCGTCTCACACCGAGTGCGTGCAGTACCTAGACGTTTCGAGACGATGTGGGCCCGGCACCTTAA
VPS4B	CCCTTTAATAGATGAAGCAC	AGGCACTTGCTCGTACGACGCGTCTCACACCGCCCTTTAATAGATGAAGCACGTTTCGAGACGATGTGGGCCCGGCACCTTAA
VPS4B	ATCCTATTATTTGGGCCGCC	AGGCACTTGCTCGTACGACGCGTCTCACACCGATCCTATTATTTGGGCCGCCGTTTCGAGACGATGTGGGCCCGGCACCTTAA
VPS11	CAGAAACTTGCGGATCACGT	AGGCACTTGCTCGTACGACGCGTCTCACACCGCAGAAACTTGCGGATCACGTGTTTCGAGACGATGTGGGCCCGGCACCTTAA
VPS11	AGAACCATGCACATCATGAG	AGGCACTTGCTCGTACGACGCGTCTCACACCGAGAACCATGCACATCATGAGGTTTCGAGACGATGTGGGCCCGGCACCTTAA
VPS13A	TCTTCCAATACGGCTTCAAC	AGGCACTTGCTCGTACGACGCGTCTCACACCGTCTTCCAATACGGCTTCAACGTTTCGAGACGATGTGGGCCCGGCACCTTAA
VPS13A	TTCATAACGAATATGGATAC	AGGCACTTGCTCGTACGACGCGTCTCACACCGTTCATAACGAATATGGATACGTTTCGAGACGATGTGGGCCCGGCACCTTAA
VPS13B	CAGCAAGCTCGAGTTAAAGT	AGGCACTTGCTCGTACGACGCGTCTCACACCGCAGCAAGCTCGAGTTAAAGTGTTTCGAGACGATGTGGGCCCGGCACCTTAA
VPS13B	CAAAATCATCAATCAAACCG	AGGCACTTGCTCGTACGACGCGTCTCACACCGCAAAATCATCAATCAAACCGGTTTCGAGACGATGTGGGCCCGGCACCTTAA
VPS13C	GCAGTTGTTGCGACCCTGGA	AGGCACTTGCTCGTACGACGCGTCTCACACCGGCAGTTGTTGCGACCCTGGAGTTTCGAGACGATGTGGGCCCGGCACCTTAA
VPS13C	TTGATAGTCTTAGCGCCTAC	AGGCACTTGCTCGTACGACGCGTCTCACACCGTTGATAGTCTTAGCGCCTACGTTTCGAGACGATGTGGGCCCGGCACCTTAA
VPS13D	GACGTTATCCATGGATGAAC	AGGCACTTGCTCGTACGACGCGTCTCACACCGGACGTTATCCATGGATGAACGTTTCGAGACGATGTGGGCCCGGCACCTTAA
VPS13D	CTCGTTGCTTTCAGTCCGGT	AGGCACTTGCTCGTACGACGCGTCTCACACCGCTCGTTGCTTTCAGTCCGGTGTTTCGAGACGATGTGGGCCCGGCACCTTAA
VPS16	CATACCAATGGGGCCCCCAT	AGGCACTTGCTCGTACGACGCGTCTCACACCGCATACCAATGGGGCCCCCATGTTTCGAGACGATGTGGGCCCGGCACCTTAA
VPS16	TGGGTGACCTCAAACTCCGC	AGGCACTTGCTCGTACGACGCGTCTCACACCGTGGGTGACCTCAAACTCCGCGTTTCGAGACGATGTGGGCCCGGCACCTTAA
VPS33A	ATACTGTGCAATCAGGCCAA	AGGCACTTGCTCGTACGACGCGTCTCACACCGATACTGTGCAATCAGGCCAAGTTTCGAGACGATGTGGGCCCGGCACCTTAA
VPS33A	GCACCTAAGAAACAGGGCGA	AGGCACTTGCTCGTACGACGCGTCTCACACCGGCACCTAAGAAACAGGGCGAGTTTCGAGACGATGTGGGCCCGGCACCTTAA
VPS33B	TATCGCATATTCTTGATGCG	AGGCACTTGCTCGTACGACGCGTCTCACACCGTATCGCATATTCTTGATGCGGTTTCGAGACGATGTGGGCCCGGCACCTTAA
VPS33B	CTTACCACACTTGATGCGGA	AGGCACTTGCTCGTACGACGCGTCTCACACCGCTTACCACACTTGATGCGGAGTTTCGAGACGATGTGGGCCCGGCACCTTAA
VPS35	TTATTTGCTCACCGTGAAGA	AGGCACTTGCTCGTACGACGCGTCTCACACCGTTATTTGCTCACCGTGAAGAGTTTCGAGACGATGTGGGCCCGGCACCTTAA
VPS35	AAATGTGGAACGTTACAAAC	AGGCACTTGCTCGTACGACGCGTCTCACACCGAAATGTGGAACGTTACAAACGTTTCGAGACGATGTGGGCCCGGCACCTTAA
VPS37A	CACAGTGGATGCTTCAATAC	AGGCACTTGCTCGTACGACGCGTCTCACACCGCACAGTGGATGCTTCAATACGTTTCGAGACGATGTGGGCCCGGCACCTTAA
VPS37A	GAGAGTTCTGGAAATGCATC	AGGCACTTGCTCGTACGACGCGTCTCACACCGGAGAGTTCTGGAAATGCATCGTTTCGAGACGATGTGGGCCCGGCACCTTAA
VPS41	CGAAGACTTATATCATCCCG	AGGCACTTGCTCGTACGACGCGTCTCACACCGCGAAGACTTATATCATCCCGGTTTCGAGACGATGTGGGCCCGGCACCTTAA
VPS41	TGCAAGCAGTTTGTGACCGG	AGGCACTTGCTCGTACGACGCGTCTCACACCGTGCAAGCAGTTTGTGACCGGGTTTCGAGACGATGTGGGCCCGGCACCTTAA
VPS45	TTTACTGATTCCCGGCACTC	AGGCACTTGCTCGTACGACGCGTCTCACACCGTTTACTGATTCCCGGCACTCGTTTCGAGACGATGTGGGCCCGGCACCTTAA
VPS45	GTTTGAATTCCGTCGGACAG	AGGCACTTGCTCGTACGACGCGTCTCACACCGGTTTGAATTCCGTCGGACAGGTTTCGAGACGATGTGGGCCCGGCACCTTAA
VPS51	AACTCTAACACGTCGGGAGC	AGGCACTTGCTCGTACGACGCGTCTCACACCGAACTCTAACACGTCGGGAGCGTTTCGAGACGATGTGGGCCCGGCACCTTAA
VPS51	GAGTTCCTGGCGCACGCCCG	AGGCACTTGCTCGTACGACGCGTCTCACACCGGAGTTCCTGGCGCACGCCCGGTTTCGAGACGATGTGGGCCCGGCACCTTAA
VPS53	GTAAGAGGTCAGACGAACGT	AGGCACTTGCTCGTACGACGCGTCTCACACCGGTAAGAGGTCAGACGAACGTGTTTCGAGACGATGTGGGCCCGGCACCTTAA
VPS53	TACTTGCTCGGTTGGGAACA	AGGCACTTGCTCGTACGACGCGTCTCACACCGTACTTGCTCGGTTGGGAACAGTTTCGAGACGATGTGGGCCCGGCACCTTAA
VRK1	CCCAATACTTAGGAACACCC	AGGCACTTGCTCGTACGACGCGTCTCACACCGCCCAATACTTAGGAACACCCGTTTCGAGACGATGTGGGCCCGGCACCTTAA
VRK1	GACCCCAAAAGATGTCACGA	AGGCACTTGCTCGTACGACGCGTCTCACACCGGACCCCAAAAGATGTCACGAGTTTCGAGACGATGTGGGCCCGGCACCTTAA
VRTN	TGGAGTAGATGTTCCGCTGG	AGGCACTTGCTCGTACGACGCGTCTCACACCGTGGAGTAGATGTTCCGCTGGGTTTCGAGACGATGTGGGCCCGGCACCTTAA
VRTN	TCTTGGCCGGCGATGAGAGT	AGGCACTTGCTCGTACGACGCGTCTCACACCGTCTTGGCCGGCGATGAGAGTGTTTCGAGACGATGTGGGCCCGGCACCTTAA
VSX1	CCCGGGCACGGCGCGACTGC	AGGCACTTGCTCGTACGACGCGTCTCACACCGCCCGGGCACGGCGCGACTGCGTTTCGAGACGATGTGGGCCCGGCACCTTAA
VSX1	GCGGGCCTGATTACCGGACG	AGGCACTTGCTCGTACGACGCGTCTCACACCGGCGGGCCTGATTACCGGACGGTTTCGAGACGATGTGGGCCCGGCACCTTAA
VSX2	GCCGTCTGGCTGGTGTCCAG	AGGCACTTGCTCGTACGACGCGTCTCACACCGGCCGTCTGGCTGGTGTCCAGGTTTCGAGACGATGTGGGCCCGGCACCTTAA
VSX2	GTGCACTGGGTTCGGCATCC	AGGCACTTGCTCGTACGACGCGTCTCACACCGGTGCACTGGGTTCGGCATCCGTTTCGAGACGATGTGGGCCCGGCACCTTAA
VWA1	CTCCAGGAAGTTGCCTCGGC	AGGCACTTGCTCGTACGACGCGTCTCACACCGCTCCAGGAAGTTGCCTCGGCGTTTCGAGACGATGTGGGCCCGGCACCTTAA
VWA1	TTCATTGTCAGCACCGGCCG	AGGCACTTGCTCGTACGACGCGTCTCACACCGTTCATTGTCAGCACCGGCCGGTTTCGAGACGATGTGGGCCCGGCACCTTAA
VWF	CGTCGTAGCGGCAGTTCCGC	AGGCACTTGCTCGTACGACGCGTCTCACACCGCGTCGTAGCGGCAGTTCCGCGTTTCGAGACGATGTGGGCCCGGCACCTTAA
VWF	GCCGTCGTGGTACTCCACCA	AGGCACTTGCTCGTACGACGCGTCTCACACCGGCCGTCGTGGTACTCCACCAGTTTCGAGACGATGTGGGCCCGGCACCTTAA
WAC	GTAACTGCTGACAAGCAGCA	AGGCACTTGCTCGTACGACGCGTCTCACACCGGTAACTGCTGACAAGCAGCAGTTTCGAGACGATGTGGGCCCGGCACCTTAA
WAC	GCCACTAGTGGGTTTGCCAG	AGGCACTTGCTCGTACGACGCGTCTCACACCGGCCACTAGTGGGTTTGCCAGGTTTCGAGACGATGTGGGCCCGGCACCTTAA
WARS2	CTTGGGGGACAGTAATGGAG	AGGCACTTGCTCGTACGACGCGTCTCACACCGCTTGGGGGACAGTAATGGAGGTTTCGAGACGATGTGGGCCCGGCACCTTAA
WARS2	TCGAGGTAGTCTGACCATGC	AGGCACTTGCTCGTACGACGCGTCTCACACCGTCGAGGTAGTCTGACCATGCGTTTCGAGACGATGTGGGCCCGGCACCTTAA
WAS	CTGAGCGTTTCTTATCAGCT	AGGCACTTGCTCGTACGACGCGTCTCACACCGCTGAGCGTTTCTTATCAGCTGTTTCGAGACGATGTGGGCCCGGCACCTTAA
WAS	ATCACGAGTTCACGATACCG	AGGCACTTGCTCGTACGACGCGTCTCACACCGATCACGAGTTCACGATACCGGTTTCGAGACGATGTGGGCCCGGCACCTTAA
WASF1	TCTTGCGATCGAAAAGCTGC	AGGCACTTGCTCGTACGACGCGTCTCACACCGTCTTGCGATCGAAAAGCTGCGTTTCGAGACGATGTGGGCCCGGCACCTTAA
WASF1	CAAGAGCACCTCATGACAGG	AGGCACTTGCTCGTACGACGCGTCTCACACCGCAAGAGCACCTCATGACAGGGTTTCGAGACGATGTGGGCCCGGCACCTTAA
WASHC4	ACTACGTCTTTGTGAGCTCA	AGGCACTTGCTCGTACGACGCGTCTCACACCGACTACGTCTTTGTGAGCTCAGTTTCGAGACGATGTGGGCCCGGCACCTTAA
WASHC4	ACTAAGTGTTGGCACACAAA	AGGCACTTGCTCGTACGACGCGTCTCACACCGACTAAGTGTTGGCACACAAAGTTTCGAGACGATGTGGGCCCGGCACCTTAA
WASHC5	CAGACTCTCGGTACAATCCC	AGGCACTTGCTCGTACGACGCGTCTCACACCGCAGACTCTCGGTACAATCCCGTTTCGAGACGATGTGGGCCCGGCACCTTAA
WASHC5	GTGCTGCGATGCTCCGGCAA	AGGCACTTGCTCGTACGACGCGTCTCACACCGGTGCTGCGATGCTCCGGCAAGTTTCGAGACGATGTGGGCCCGGCACCTTAA
WBP2	GGGATAGACATAGGCCCCGC	AGGCACTTGCTCGTACGACGCGTCTCACACCGGGGATAGACATAGGCCCCGCGTTTCGAGACGATGTGGGCCCGGCACCTTAA
WBP2	ACATCGGGGCCGCTGACCGG	AGGCACTTGCTCGTACGACGCGTCTCACACCGACATCGGGGCCGCTGACCGGGTTTCGAGACGATGTGGGCCCGGCACCTTAA
WBP11	GGCCCAGGAGGCCGTAATGG	AGGCACTTGCTCGTACGACGCGTCTCACACCGGGCCCAGGAGGCCGTAATGGGTTTCGAGACGATGTGGGCCCGGCACCTTAA
WBP11	GTTTCAGAATGCTCAGCATG	AGGCACTTGCTCGTACGACGCGTCTCACACCGGTTTCAGAATGCTCAGCATGGTTTCGAGACGATGTGGGCCCGGCACCTTAA
WDFY3	CTACCTCTAGCAGAACGTCG	AGGCACTTGCTCGTACGACGCGTCTCACACCGCTACCTCTAGCAGAACGTCGGTTTCGAGACGATGTGGGCCCGGCACCTTAA
WDFY3	TTCAACTGCAATTCCGTCGG	AGGCACTTGCTCGTACGACGCGTCTCACACCGTTCAACTGCAATTCCGTCGGGTTTCGAGACGATGTGGGCCCGGCACCTTAA
WDHD1	CCATATGTCTCGGTCAAGGA	AGGCACTTGCTCGTACGACGCGTCTCACACCGCCATATGTCTCGGTCAAGGAGTTTCGAGACGATGTGGGCCCGGCACCTTAA
WDHD1	TACGATATTCGACCACAAGT	AGGCACTTGCTCGTACGACGCGTCTCACACCGTACGATATTCGACCACAAGTGTTTCGAGACGATGTGGGCCCGGCACCTTAA
WDPCP	GAGTTCTGTCCGCACAGAAT	AGGCACTTGCTCGTACGACGCGTCTCACACCGGAGTTCTGTCCGCACAGAATGTTTCGAGACGATGTGGGCCCGGCACCTTAA
WDPCP	CCGAGACTCGCTCAAAGAGT	AGGCACTTGCTCGTACGACGCGTCTCACACCGCCGAGACTCGCTCAAAGAGTGTTTCGAGACGATGTGGGCCCGGCACCTTAA
WDR4	GAGGAGGACAGAAGCAGCCC	AGGCACTTGCTCGTACGACGCGTCTCACACCGGAGGAGGACAGAAGCAGCCCGTTTCGAGACGATGTGGGCCCGGCACCTTAA
WDR4	GGCGTTCCAGCACCAAGTGT	AGGCACTTGCTCGTACGACGCGTCTCACACCGGGCGTTCCAGCACCAAGTGTGTTTCGAGACGATGTGGGCCCGGCACCTTAA
WDR11	AATATAGTGCTTACCAGCGA	AGGCACTTGCTCGTACGACGCGTCTCACACCGAATATAGTGCTTACCAGCGAGTTTCGAGACGATGTGGGCCCGGCACCTTAA
WDR11	ATCGTCTGGGATGTAGCAGC	AGGCACTTGCTCGTACGACGCGTCTCACACCGATCGTCTGGGATGTAGCAGCGTTTCGAGACGATGTGGGCCCGGCACCTTAA
WDR19	TGTTATACTCAACCTGGATG	AGGCACTTGCTCGTACGACGCGTCTCACACCGTGTTATACTCAACCTGGATGGTTTCGAGACGATGTGGGCCCGGCACCTTAA
WDR19	AGCTATCACCTACCAAGGAC	AGGCACTTGCTCGTACGACGCGTCTCACACCGAGCTATCACCTACCAAGGACGTTTCGAGACGATGTGGGCCCGGCACCTTAA
WDR26	CAATAACGGGGTTCCCGGCG	AGGCACTTGCTCGTACGACGCGTCTCACACCGCAATAACGGGGTTCCCGGCGGTTTCGAGACGATGTGGGCCCGGCACCTTAA
WDR26	GGAGAGTCTGTAAACGCCGT	AGGCACTTGCTCGTACGACGCGTCTCACACCGGGAGAGTCTGTAAACGCCGTGTTTCGAGACGATGTGGGCCCGGCACCTTAA
WDR35	ATATTCTGGACGATCAGGTC	AGGCACTTGCTCGTACGACGCGTCTCACACCGATATTCTGGACGATCAGGTCGTTTCGAGACGATGTGGGCCCGGCACCTTAA
WDR35	ATCACACGGTCTCGAAAAGA	AGGCACTTGCTCGTACGACGCGTCTCACACCGATCACACGGTCTCGAAAAGAGTTTCGAGACGATGTGGGCCCGGCACCTTAA
WDR37	GTGTCGATTTCTCTACGTAC	AGGCACTTGCTCGTACGACGCGTCTCACACCGGTGTCGATTTCTCTACGTACGTTTCGAGACGATGTGGGCCCGGCACCTTAA
WDR37	AGTGTACTGCGAACCGAGGA	AGGCACTTGCTCGTACGACGCGTCTCACACCGAGTGTACTGCGAACCGAGGAGTTTCGAGACGATGTGGGCCCGGCACCTTAA
WDR45	GATACCCGGGACAACCCCAA	AGGCACTTGCTCGTACGACGCGTCTCACACCGGATACCCGGGACAACCCCAAGTTTCGAGACGATGTGGGCCCGGCACCTTAA
WDR45	GATCGTGAATGGAGCAGACG	AGGCACTTGCTCGTACGACGCGTCTCACACCGGATCGTGAATGGAGCAGACGGTTTCGAGACGATGTGGGCCCGGCACCTTAA
WDR45B	GCCTTTCCGGGCACGCACAC	AGGCACTTGCTCGTACGACGCGTCTCACACCGGCCTTTCCGGGCACGCACACGTTTCGAGACGATGTGGGCCCGGCACCTTAA
WDR45B	TCAAGCTGCGGCGAGATAGG	AGGCACTTGCTCGTACGACGCGTCTCACACCGTCAAGCTGCGGCGAGATAGGGTTTCGAGACGATGTGGGCCCGGCACCTTAA
WDR48	TGTCGTTTACCCAATCAGTA	AGGCACTTGCTCGTACGACGCGTCTCACACCGTGTCGTTTACCCAATCAGTAGTTTCGAGACGATGTGGGCCCGGCACCTTAA
WDR48	TATACATCTCTGCTGGCCAA	AGGCACTTGCTCGTACGACGCGTCTCACACCGTATACATCTCTGCTGGCCAAGTTTCGAGACGATGTGGGCCCGGCACCTTAA
WDR62	AGTGTAGTCCATCCGAACCC	AGGCACTTGCTCGTACGACGCGTCTCACACCGAGTGTAGTCCATCCGAACCCGTTTCGAGACGATGTGGGCCCGGCACCTTAA
WDR62	ATGGATCAGCCGGTCCCGAC	AGGCACTTGCTCGTACGACGCGTCTCACACCGATGGATCAGCCGGTCCCGACGTTTCGAGACGATGTGGGCCCGGCACCTTAA
WDR72	CCGAAGCTGAATGACCAAAT	AGGCACTTGCTCGTACGACGCGTCTCACACCGCCGAAGCTGAATGACCAAATGTTTCGAGACGATGTGGGCCCGGCACCTTAA
WDR72	CACATGCAGTTGATCCAGTC	AGGCACTTGCTCGTACGACGCGTCTCACACCGCACATGCAGTTGATCCAGTCGTTTCGAGACGATGTGGGCCCGGCACCTTAA
WDR73	GATTTCAAAGTGCGCCATGG	AGGCACTTGCTCGTACGACGCGTCTCACACCGGATTTCAAAGTGCGCCATGGGTTTCGAGACGATGTGGGCCCGGCACCTTAA
WDR73	ACCTGTCTGAAAATCCTCCA	AGGCACTTGCTCGTACGACGCGTCTCACACCGACCTGTCTGAAAATCCTCCAGTTTCGAGACGATGTGGGCCCGGCACCTTAA
WDR81	CCGACTGAACAGCCGTAAGG	AGGCACTTGCTCGTACGACGCGTCTCACACCGCCGACTGAACAGCCGTAAGGGTTTCGAGACGATGTGGGCCCGGCACCTTAA
WDR81	GAGAGCCCACCGCTGAGCGC	AGGCACTTGCTCGTACGACGCGTCTCACACCGGAGAGCCCACCGCTGAGCGCGTTTCGAGACGATGTGGGCCCGGCACCTTAA
WEE1	TAGTTCGATATTTCTCTGCG	AGGCACTTGCTCGTACGACGCGTCTCACACCGTAGTTCGATATTTCTCTGCGGTTTCGAGACGATGTGGGCCCGGCACCTTAA
WEE1	GAGCTAGAGAAAATCGGCTC	AGGCACTTGCTCGTACGACGCGTCTCACACCGGAGCTAGAGAAAATCGGCTCGTTTCGAGACGATGTGGGCCCGGCACCTTAA
WFS1	CCGTGTCGCCGGCCAACTGC	AGGCACTTGCTCGTACGACGCGTCTCACACCGCCGTGTCGCCGGCCAACTGCGTTTCGAGACGATGTGGGCCCGGCACCTTAA
WFS1	CCGCTGCGTCTCTAACACCA	AGGCACTTGCTCGTACGACGCGTCTCACACCGCCGCTGCGTCTCTAACACCAGTTTCGAGACGATGTGGGCCCGGCACCTTAA
WHRN	TACCTGGATGAGTACCGTGG	AGGCACTTGCTCGTACGACGCGTCTCACACCGTACCTGGATGAGTACCGTGGGTTTCGAGACGATGTGGGCCCGGCACCTTAA
WHRN	AGTGACACGGGTTCATCCAC	AGGCACTTGCTCGTACGACGCGTCTCACACCGAGTGACACGGGTTCATCCACGTTTCGAGACGATGTGGGCCCGGCACCTTAA
WIPF1	GGGGCCTGTGAGGAGGCCGA	AGGCACTTGCTCGTACGACGCGTCTCACACCGGGGGCCTGTGAGGAGGCCGAGTTTCGAGACGATGTGGGCCCGGCACCTTAA
WIPF1	GGAGTACTAGGTACTGGAGG	AGGCACTTGCTCGTACGACGCGTCTCACACCGGGAGTACTAGGTACTGGAGGGTTTCGAGACGATGTGGGCCCGGCACCTTAA
WLS	GGAGATAAAGGATATCCGGT	AGGCACTTGCTCGTACGACGCGTCTCACACCGGGAGATAAAGGATATCCGGTGTTTCGAGACGATGTGGGCCCGGCACCTTAA
WLS	CTGTTTGGTGACATCCGACA	AGGCACTTGCTCGTACGACGCGTCTCACACCGCTGTTTGGTGACATCCGACAGTTTCGAGACGATGTGGGCCCGGCACCTTAA
WNK1	CAGCTCCGATTCCTCCGTGG	AGGCACTTGCTCGTACGACGCGTCTCACACCGCAGCTCCGATTCCTCCGTGGGTTTCGAGACGATGTGGGCCCGGCACCTTAA
WNK1	ACACCAGGCGACTTCCACGG	AGGCACTTGCTCGTACGACGCGTCTCACACCGACACCAGGCGACTTCCACGGGTTTCGAGACGATGTGGGCCCGGCACCTTAA
WNK4	TTGCGCGGCATTCTGGCACT	AGGCACTTGCTCGTACGACGCGTCTCACACCGTTGCGCGGCATTCTGGCACTGTTTCGAGACGATGTGGGCCCGGCACCTTAA
WNK4	CCGCCGTAGCTCAGTCGACT	AGGCACTTGCTCGTACGACGCGTCTCACACCGCCGCCGTAGCTCAGTCGACTGTTTCGAGACGATGTGGGCCCGGCACCTTAA
WNT1	GCAGGAGCGCGCCACCGAAT	AGGCACTTGCTCGTACGACGCGTCTCACACCGGCAGGAGCGCGCCACCGAATGTTTCGAGACGATGTGGGCCCGGCACCTTAA
WNT1	CCTGCACGTGTGACTACCGG	AGGCACTTGCTCGTACGACGCGTCTCACACCGCCTGCACGTGTGACTACCGGGTTTCGAGACGATGTGGGCCCGGCACCTTAA
WNT2B	ATATCCCTGGTTTGGTGAGC	AGGCACTTGCTCGTACGACGCGTCTCACACCGATATCCCTGGTTTGGTGAGCGTTTCGAGACGATGTGGGCCCGGCACCTTAA
WNT2B	TGGCAAAACGGACACCGTAG	AGGCACTTGCTCGTACGACGCGTCTCACACCGTGGCAAAACGGACACCGTAGGTTTCGAGACGATGTGGGCCCGGCACCTTAA
WNT3	GGCAGTACCTTTGTCGAGGA	AGGCACTTGCTCGTACGACGCGTCTCACACCGGGCAGTACCTTTGTCGAGGAGTTTCGAGACGATGTGGGCCCGGCACCTTAA
WNT3	GTCACAGCCGCAAATGGTGG	AGGCACTTGCTCGTACGACGCGTCTCACACCGGTCACAGCCGCAAATGGTGGGTTTCGAGACGATGTGGGCCCGGCACCTTAA
WNT4	CTGGTACTGGCACTCCTCAA	AGGCACTTGCTCGTACGACGCGTCTCACACCGCTGGTACTGGCACTCCTCAAGTTTCGAGACGATGTGGGCCCGGCACCTTAA
WNT4	GGAGACGTGCGAGAAACTCA	AGGCACTTGCTCGTACGACGCGTCTCACACCGGGAGACGTGCGAGAAACTCAGTTTCGAGACGATGTGGGCCCGGCACCTTAA
WNT5A	AGTATCAATTCCGACATCGA	AGGCACTTGCTCGTACGACGCGTCTCACACCGAGTATCAATTCCGACATCGAGTTTCGAGACGATGTGGGCCCGGCACCTTAA
WNT5A	AGTTCGTGGACGCCCGCGAG	AGGCACTTGCTCGTACGACGCGTCTCACACCGAGTTCGTGGACGCCCGCGAGGTTTCGAGACGATGTGGGCCCGGCACCTTAA
WNT7A	GGCCACGCCGGCGGCAATGA	AGGCACTTGCTCGTACGACGCGTCTCACACCGGGCCACGCCGGCGGCAATGAGTTTCGAGACGATGTGGGCCCGGCACCTTAA
WNT7A	TCCTATGACGATGATGGCGT	AGGCACTTGCTCGTACGACGCGTCTCACACCGTCCTATGACGATGATGGCGTGTTTCGAGACGATGTGGGCCCGGCACCTTAA
WNT10A	GCATTGAGCACGGGCTCCGG	AGGCACTTGCTCGTACGACGCGTCTCACACCGGCATTGAGCACGGGCTCCGGGTTTCGAGACGATGTGGGCCCGGCACCTTAA
WNT10A	GAAGCTGCACCGCTTACAAC	AGGCACTTGCTCGTACGACGCGTCTCACACCGGAAGCTGCACCGCTTACAACGTTTCGAGACGATGTGGGCCCGGCACCTTAA
WNT10B	ACGGTGTTGGCCGTCAGCGG	AGGCACTTGCTCGTACGACGCGTCTCACACCGACGGTGTTGGCCGTCAGCGGGTTTCGAGACGATGTGGGCCCGGCACCTTAA
WNT10B	CCTGCGCAACCCCGACGTGA	AGGCACTTGCTCGTACGACGCGTCTCACACCGCCTGCGCAACCCCGACGTGAGTTTCGAGACGATGTGGGCCCGGCACCTTAA
WRAP53	CAGGTGGTTGTAGGCGCGAA	AGGCACTTGCTCGTACGACGCGTCTCACACCGCAGGTGGTTGTAGGCGCGAAGTTTCGAGACGATGTGGGCCCGGCACCTTAA
WRAP53	ATAGGTCCCTGTCCTTCGAA	AGGCACTTGCTCGTACGACGCGTCTCACACCGATAGGTCCCTGTCCTTCGAAGTTTCGAGACGATGTGGGCCCGGCACCTTAA
WRN	CTGGAGTTACGTATACAATC	AGGCACTTGCTCGTACGACGCGTCTCACACCGCTGGAGTTACGTATACAATCGTTTCGAGACGATGTGGGCCCGGCACCTTAA
WRN	GTTTGTTGCCAGAATAGCTG	AGGCACTTGCTCGTACGACGCGTCTCACACCGGTTTGTTGCCAGAATAGCTGGTTTCGAGACGATGTGGGCCCGGCACCTTAA
WT1	GTGTGGCAGCCATAGACCGG	AGGCACTTGCTCGTACGACGCGTCTCACACCGGTGTGGCAGCCATAGACCGGGTTTCGAGACGATGTGGGCCCGGCACCTTAA
WT1	GTATTGGGCTCCGCAGAGGA	AGGCACTTGCTCGTACGACGCGTCTCACACCGGTATTGGGCTCCGCAGAGGAGTTTCGAGACGATGTGGGCCCGGCACCTTAA
WWOX	TGGGTTTACTACGCCAAGTA	AGGCACTTGCTCGTACGACGCGTCTCACACCGTGGGTTTACTACGCCAAGTAGTTTCGAGACGATGTGGGCCCGGCACCTTAA
WWOX	CGCCAGTCTTGGGTCCAAGT	AGGCACTTGCTCGTACGACGCGTCTCACACCGCGCCAGTCTTGGGTCCAAGTGTTTCGAGACGATGTGGGCCCGGCACCTTAA
XDH	AATGTCATCTTCTCTCCGGG	AGGCACTTGCTCGTACGACGCGTCTCACACCGAATGTCATCTTCTCTCCGGGGTTTCGAGACGATGTGGGCCCGGCACCTTAA
XDH	TGTTCTACCGAATTCAGCTC	AGGCACTTGCTCGTACGACGCGTCTCACACCGTGTTCTACCGAATTCAGCTCGTTTCGAGACGATGTGGGCCCGGCACCTTAA
XIAP	ACCAGAATTTGTAGACTGCG	AGGCACTTGCTCGTACGACGCGTCTCACACCGACCAGAATTTGTAGACTGCGGTTTCGAGACGATGTGGGCCCGGCACCTTAA
XIAP	GATTAAAGTCCTTTCAGAAC	AGGCACTTGCTCGTACGACGCGTCTCACACCGGATTAAAGTCCTTTCAGAACGTTTCGAGACGATGTGGGCCCGGCACCTTAA
XK	CCCGGCTGAACGCTGATCGG	AGGCACTTGCTCGTACGACGCGTCTCACACCGCCCGGCTGAACGCTGATCGGGTTTCGAGACGATGTGGGCCCGGCACCTTAA
XK	GCAGTACGAGCGGGCGGTCG	AGGCACTTGCTCGTACGACGCGTCTCACACCGGCAGTACGAGCGGGCGGTCGGTTTCGAGACGATGTGGGCCCGGCACCTTAA
XPA	TGCCCGGCCCTACTCGGCGA	AGGCACTTGCTCGTACGACGCGTCTCACACCGTGCCCGGCCCTACTCGGCGAGTTTCGAGACGATGTGGGCCCGGCACCTTAA
XPA	TGCCAACTTGTGATAACTGC	AGGCACTTGCTCGTACGACGCGTCTCACACCGTGCCAACTTGTGATAACTGCGTTTCGAGACGATGTGGGCCCGGCACCTTAA
XPC	AGGTTCGGAATCCTCATCAG	AGGCACTTGCTCGTACGACGCGTCTCACACCGAGGTTCGGAATCCTCATCAGGTTTCGAGACGATGTGGGCCCGGCACCTTAA
XPC	AGCACTCTGGTAAAGCGGGC	AGGCACTTGCTCGTACGACGCGTCTCACACCGAGCACTCTGGTAAAGCGGGCGTTTCGAGACGATGTGGGCCCGGCACCTTAA
XPNPEP3	CTTTGGGATGGTCCGCGATC	AGGCACTTGCTCGTACGACGCGTCTCACACCGCTTTGGGATGGTCCGCGATCGTTTCGAGACGATGTGGGCCCGGCACCTTAA
XPNPEP3	CAGGAGACTTGATCAGCCGG	AGGCACTTGCTCGTACGACGCGTCTCACACCGCAGGAGACTTGATCAGCCGGGTTTCGAGACGATGTGGGCCCGGCACCTTAA
XPR1	GTACCTGATAGTTCTGCAGC	AGGCACTTGCTCGTACGACGCGTCTCACACCGGTACCTGATAGTTCTGCAGCGTTTCGAGACGATGTGGGCCCGGCACCTTAA
XPR1	TTGATAAGAATCTATCGGGG	AGGCACTTGCTCGTACGACGCGTCTCACACCGTTGATAAGAATCTATCGGGGGTTTCGAGACGATGTGGGCCCGGCACCTTAA
XRCC2	GCTTGTAAATGACTATCGCC	AGGCACTTGCTCGTACGACGCGTCTCACACCGGCTTGTAAATGACTATCGCCGTTTCGAGACGATGTGGGCCCGGCACCTTAA
XRCC2	CTAGCCGGAGCATATCAAAG	AGGCACTTGCTCGTACGACGCGTCTCACACCGCTAGCCGGAGCATATCAAAGGTTTCGAGACGATGTGGGCCCGGCACCTTAA
XRCC4	TGGAGACTGATCTTTATAAG	AGGCACTTGCTCGTACGACGCGTCTCACACCGTGGAGACTGATCTTTATAAGGTTTCGAGACGATGTGGGCCCGGCACCTTAA
XRCC4	AGTTCTCTAATGACTTCAGC	AGGCACTTGCTCGTACGACGCGTCTCACACCGAGTTCTCTAATGACTTCAGCGTTTCGAGACGATGTGGGCCCGGCACCTTAA
XYLT1	AAAGGCGATTCTGACCGGGT	AGGCACTTGCTCGTACGACGCGTCTCACACCGAAAGGCGATTCTGACCGGGTGTTTCGAGACGATGTGGGCCCGGCACCTTAA
XYLT1	GGTTGGAACTTACCCTCGAG	AGGCACTTGCTCGTACGACGCGTCTCACACCGGGTTGGAACTTACCCTCGAGGTTTCGAGACGATGTGGGCCCGGCACCTTAA
XYLT2	GCGTTCCGACTACCTGCACC	AGGCACTTGCTCGTACGACGCGTCTCACACCGGCGTTCCGACTACCTGCACCGTTTCGAGACGATGTGGGCCCGGCACCTTAA
XYLT2	ATAACGTGCGGGTGACGCCC	AGGCACTTGCTCGTACGACGCGTCTCACACCGATAACGTGCGGGTGACGCCCGTTTCGAGACGATGTGGGCCCGGCACCTTAA
YAP1	AGCCCACAGGGAGGCGTCAT	AGGCACTTGCTCGTACGACGCGTCTCACACCGAGCCCACAGGGAGGCGTCATGTTTCGAGACGATGTGGGCCCGGCACCTTAA
YAP1	ATCAGATCGTGCACGTCCGC	AGGCACTTGCTCGTACGACGCGTCTCACACCGATCAGATCGTGCACGTCCGCGTTTCGAGACGATGTGGGCCCGGCACCTTAA
YARS1	CTGAGTGGCCTCTTATACCC	AGGCACTTGCTCGTACGACGCGTCTCACACCGCTGAGTGGCCTCTTATACCCGTTTCGAGACGATGTGGGCCCGGCACCTTAA
YARS1	AACCACGGGCAAACCACATG	AGGCACTTGCTCGTACGACGCGTCTCACACCGAACCACGGGCAAACCACATGGTTTCGAGACGATGTGGGCCCGGCACCTTAA
YARS2	AGACCCGAGCGGCCGTACCA	AGGCACTTGCTCGTACGACGCGTCTCACACCGAGACCCGAGCGGCCGTACCAGTTTCGAGACGATGTGGGCCCGGCACCTTAA
YARS2	CTGCGGCTCAAGAGCCCCGA	AGGCACTTGCTCGTACGACGCGTCTCACACCGCTGCGGCTCAAGAGCCCCGAGTTTCGAGACGATGTGGGCCCGGCACCTTAA
YEATS2	GGTATATACCTCCGGATAAG	AGGCACTTGCTCGTACGACGCGTCTCACACCGGGTATATACCTCCGGATAAGGTTTCGAGACGATGTGGGCCCGGCACCTTAA
YEATS2	CTTCTCCGAGAGAATGGCGA	AGGCACTTGCTCGTACGACGCGTCTCACACCGCTTCTCCGAGAGAATGGCGAGTTTCGAGACGATGTGGGCCCGGCACCTTAA
YEATS4	GAATTTGGGCCTGACTCCGG	AGGCACTTGCTCGTACGACGCGTCTCACACCGGAATTTGGGCCTGACTCCGGGTTTCGAGACGATGTGGGCCCGGCACCTTAA
YEATS4	ACTGACCTTTACTCTCCCGC	AGGCACTTGCTCGTACGACGCGTCTCACACCGACTGACCTTTACTCTCCCGCGTTTCGAGACGATGTGGGCCCGGCACCTTAA
YIF1B	GGCTGACCCGGTGTCCAACA	AGGCACTTGCTCGTACGACGCGTCTCACACCGGGCTGACCCGGTGTCCAACAGTTTCGAGACGATGTGGGCCCGGCACCTTAA
YIF1B	AGCAAAGTAATACTTGAGCT	AGGCACTTGCTCGTACGACGCGTCTCACACCGAGCAAAGTAATACTTGAGCTGTTTCGAGACGATGTGGGCCCGGCACCTTAA
YIPF5	GTATACGGGATCAGTGCAAT	AGGCACTTGCTCGTACGACGCGTCTCACACCGGTATACGGGATCAGTGCAATGTTTCGAGACGATGTGGGCCCGGCACCTTAA
YIPF5	TTTTGGAGCCACATTGCTAC	AGGCACTTGCTCGTACGACGCGTCTCACACCGTTTTGGAGCCACATTGCTACGTTTCGAGACGATGTGGGCCCGGCACCTTAA
YME1L1	TGTTTCAGCTAATCTCTCGG	AGGCACTTGCTCGTACGACGCGTCTCACACCGTGTTTCAGCTAATCTCTCGGGTTTCGAGACGATGTGGGCCCGGCACCTTAA
YME1L1	CAGGAACTACATCTCGATGC	AGGCACTTGCTCGTACGACGCGTCTCACACCGCAGGAACTACATCTCGATGCGTTTCGAGACGATGTGGGCCCGGCACCTTAA
YRDC	GCGCGCTGTGTACCGCCTCA	AGGCACTTGCTCGTACGACGCGTCTCACACCGGCGCGCTGTGTACCGCCTCAGTTTCGAGACGATGTGGGCCCGGCACCTTAA
YRDC	GCCGTGTGAGAGTACCTGAG	AGGCACTTGCTCGTACGACGCGTCTCACACCGGCCGTGTGAGAGTACCTGAGGTTTCGAGACGATGTGGGCCCGGCACCTTAA
YWHAG	CGTCGCCCTTTTCTCTCCGG	AGGCACTTGCTCGTACGACGCGTCTCACACCGCGTCGCCCTTTTCTCTCCGGGTTTCGAGACGATGTGGGCCCGGCACCTTAA
YWHAG	CCAGGCCTAATCGGATGGGG	AGGCACTTGCTCGTACGACGCGTCTCACACCGCCAGGCCTAATCGGATGGGGGTTTCGAGACGATGTGGGCCCGGCACCTTAA
YWHAZ	TGTGACTGATCGACAATCCC	AGGCACTTGCTCGTACGACGCGTCTCACACCGTGTGACTGATCGACAATCCCGTTTCGAGACGATGTGGGCCCGGCACCTTAA
YWHAZ	GCCGCTGGTGATGACAAGAA	AGGCACTTGCTCGTACGACGCGTCTCACACCGGCCGCTGGTGATGACAAGAAGTTTCGAGACGATGTGGGCCCGGCACCTTAA
YY1	CGACTACATTGAACAAACGC	AGGCACTTGCTCGTACGACGCGTCTCACACCGCGACTACATTGAACAAACGCGTTTCGAGACGATGTGGGCCCGGCACCTTAA
YY1	GCAGACGCGCGAGGAGGTGG	AGGCACTTGCTCGTACGACGCGTCTCACACCGGCAGACGCGCGAGGAGGTGGGTTTCGAGACGATGTGGGCCCGGCACCTTAA
YY1AP1	TTGTGCTGGGTCCAGAATCA	AGGCACTTGCTCGTACGACGCGTCTCACACCGTTGTGCTGGGTCCAGAATCAGTTTCGAGACGATGTGGGCCCGGCACCTTAA
YY1AP1	AGAAAAAGACAACTCAGAGT	AGGCACTTGCTCGTACGACGCGTCTCACACCGAGAAAAAGACAACTCAGAGTGTTTCGAGACGATGTGGGCCCGGCACCTTAA
ZAP70	GTTCAATGTCAGCTATGAGG	AGGCACTTGCTCGTACGACGCGTCTCACACCGGTTCAATGTCAGCTATGAGGGTTTCGAGACGATGTGGGCCCGGCACCTTAA
ZAP70	GCAGAAGATGAAAGGGCCGG	AGGCACTTGCTCGTACGACGCGTCTCACACCGGCAGAAGATGAAAGGGCCGGGTTTCGAGACGATGTGGGCCCGGCACCTTAA
ZBTB7A	GACGAGGGCGACAGCAACCC	AGGCACTTGCTCGTACGACGCGTCTCACACCGGACGAGGGCGACAGCAACCCGTTTCGAGACGATGTGGGCCCGGCACCTTAA
ZBTB7A	GCCGTAGTGGCCGTTCTGCG	AGGCACTTGCTCGTACGACGCGTCTCACACCGGCCGTAGTGGCCGTTCTGCGGTTTCGAGACGATGTGGGCCCGGCACCTTAA
ZBTB11	CTCATCGAGGCGGCGCACCT	AGGCACTTGCTCGTACGACGCGTCTCACACCGCTCATCGAGGCGGCGCACCTGTTTCGAGACGATGTGGGCCCGGCACCTTAA
ZBTB11	GCGGGACTCTGTATTACCAG	AGGCACTTGCTCGTACGACGCGTCTCACACCGGCGGGACTCTGTATTACCAGGTTTCGAGACGATGTGGGCCCGGCACCTTAA
ZBTB18	AAAGTCGAGAGTCTCTCCGA	AGGCACTTGCTCGTACGACGCGTCTCACACCGAAAGTCGAGAGTCTCTCCGAGTTTCGAGACGATGTGGGCCCGGCACCTTAA
ZBTB18	CTTCATACATGAATTCAAGC	AGGCACTTGCTCGTACGACGCGTCTCACACCGCTTCATACATGAATTCAAGCGTTTCGAGACGATGTGGGCCCGGCACCTTAA
ZBTB20	GACGTAACGGTGCGCATCCA	AGGCACTTGCTCGTACGACGCGTCTCACACCGGACGTAACGGTGCGCATCCAGTTTCGAGACGATGTGGGCCCGGCACCTTAA
ZBTB20	CATGTACAGCGGCGTGCTAC	AGGCACTTGCTCGTACGACGCGTCTCACACCGCATGTACAGCGGCGTGCTACGTTTCGAGACGATGTGGGCCCGGCACCTTAA
ZBTB24	CATTTGAAAGGTCGCTCCCC	AGGCACTTGCTCGTACGACGCGTCTCACACCGCATTTGAAAGGTCGCTCCCCGTTTCGAGACGATGTGGGCCCGGCACCTTAA
ZBTB24	ACGATCCTCCAAAGCGGAAA	AGGCACTTGCTCGTACGACGCGTCTCACACCGACGATCCTCCAAAGCGGAAAGTTTCGAGACGATGTGGGCCCGGCACCTTAA
ZBTB43	GAGTACCTGGTCACAAAAGT	AGGCACTTGCTCGTACGACGCGTCTCACACCGGAGTACCTGGTCACAAAAGTGTTTCGAGACGATGTGGGCCCGGCACCTTAA
ZBTB43	GCGCCGAGTTCCACTACACC	AGGCACTTGCTCGTACGACGCGTCTCACACCGGCGCCGAGTTCCACTACACCGTTTCGAGACGATGTGGGCCCGGCACCTTAA
ZC3H14	CTGCGAACTTGTAGAAACTC	AGGCACTTGCTCGTACGACGCGTCTCACACCGCTGCGAACTTGTAGAAACTCGTTTCGAGACGATGTGGGCCCGGCACCTTAA
ZC3H14	TTTTGGAGCGCTGCAAGTAC	AGGCACTTGCTCGTACGACGCGTCTCACACCGTTTTGGAGCGCTGCAAGTACGTTTCGAGACGATGTGGGCCCGGCACCTTAA
ZC3HC1	CCGATTTGGGATGTTGCCCC	AGGCACTTGCTCGTACGACGCGTCTCACACCGCCGATTTGGGATGTTGCCCCGTTTCGAGACGATGTGGGCCCGGCACCTTAA
ZC3HC1	AGTTAATGGATCACCCCAAG	AGGCACTTGCTCGTACGACGCGTCTCACACCGAGTTAATGGATCACCCCAAGGTTTCGAGACGATGTGGGCCCGGCACCTTAA
ZC4H2	GTACCACATTGATGTCAGCG	AGGCACTTGCTCGTACGACGCGTCTCACACCGGTACCACATTGATGTCAGCGGTTTCGAGACGATGTGGGCCCGGCACCTTAA
ZC4H2	CAGGCCCAGAGTCATGCGCA	AGGCACTTGCTCGTACGACGCGTCTCACACCGCAGGCCCAGAGTCATGCGCAGTTTCGAGACGATGTGGGCCCGGCACCTTAA
ZDHHC9	AAATTCTTGATACGAGGCGG	AGGCACTTGCTCGTACGACGCGTCTCACACCGAAATTCTTGATACGAGGCGGGTTTCGAGACGATGTGGGCCCGGCACCTTAA
ZDHHC9	CTTTACACTCTGGTCCGTCG	AGGCACTTGCTCGTACGACGCGTCTCACACCGCTTTACACTCTGGTCCGTCGGTTTCGAGACGATGTGGGCCCGGCACCTTAA
ZEB1	GTGAATGGGCGACCAAGAAC	AGGCACTTGCTCGTACGACGCGTCTCACACCGGTGAATGGGCGACCAAGAACGTTTCGAGACGATGTGGGCCCGGCACCTTAA
ZEB1	GTACTTAAAGTGGCGGTAGA	AGGCACTTGCTCGTACGACGCGTCTCACACCGGTACTTAAAGTGGCGGTAGAGTTTCGAGACGATGTGGGCCCGGCACCTTAA
ZEB2	CTTGTAGCCCCGGTCGCAGT	AGGCACTTGCTCGTACGACGCGTCTCACACCGCTTGTAGCCCCGGTCGCAGTGTTTCGAGACGATGTGGGCCCGGCACCTTAA
ZEB2	TCACCATATGCCGCTCGAGC	AGGCACTTGCTCGTACGACGCGTCTCACACCGTCACCATATGCCGCTCGAGCGTTTCGAGACGATGTGGGCCCGGCACCTTAA
ZFP2	ACATACTCTCATCTCAGTGA	AGGCACTTGCTCGTACGACGCGTCTCACACCGACATACTCTCATCTCAGTGAGTTTCGAGACGATGTGGGCCCGGCACCTTAA
ZFP2	ATCAAGGATTGAATCCTGAC	AGGCACTTGCTCGTACGACGCGTCTCACACCGATCAAGGATTGAATCCTGACGTTTCGAGACGATGTGGGCCCGGCACCTTAA
ZFP57	GACGCATGCATCTTGGGGAG	AGGCACTTGCTCGTACGACGCGTCTCACACCGGACGCATGCATCTTGGGGAGGTTTCGAGACGATGTGGGCCCGGCACCTTAA
ZFP57	GCTTGGGATTGTGAACAAAC	AGGCACTTGCTCGTACGACGCGTCTCACACCGGCTTGGGATTGTGAACAAACGTTTCGAGACGATGTGGGCCCGGCACCTTAA
ZFPM1	GCAGACGCGCTCGTTGGGGT	AGGCACTTGCTCGTACGACGCGTCTCACACCGGCAGACGCGCTCGTTGGGGTGTTTCGAGACGATGTGGGCCCGGCACCTTAA
ZFPM1	GGCCGAGGCCACCAACGGAG	AGGCACTTGCTCGTACGACGCGTCTCACACCGGGCCGAGGCCACCAACGGAGGTTTCGAGACGATGTGGGCCCGGCACCTTAA
ZFPM2	GAAGTTTGCCGCTAGGGACA	AGGCACTTGCTCGTACGACGCGTCTCACACCGGAAGTTTGCCGCTAGGGACAGTTTCGAGACGATGTGGGCCCGGCACCTTAA
ZFPM2	AACTGGTGCATCGGCGACTG	AGGCACTTGCTCGTACGACGCGTCTCACACCGAACTGGTGCATCGGCGACTGGTTTCGAGACGATGTGGGCCCGGCACCTTAA
ZFR	GAATAGGCTACACCCGAAGC	AGGCACTTGCTCGTACGACGCGTCTCACACCGGAATAGGCTACACCCGAAGCGTTTCGAGACGATGTGGGCCCGGCACCTTAA
ZFR	ATGAAGGGTCTTACGACTAC	AGGCACTTGCTCGTACGACGCGTCTCACACCGATGAAGGGTCTTACGACTACGTTTCGAGACGATGTGGGCCCGGCACCTTAA
ZFY	AATGGTGCATAAGGAAAAAG	AGGCACTTGCTCGTACGACGCGTCTCACACCGAATGGTGCATAAGGAAAAAGGTTTCGAGACGATGTGGGCCCGGCACCTTAA
ZFY	CATCGATGCAGAATCAGAAA	AGGCACTTGCTCGTACGACGCGTCTCACACCGCATCGATGCAGAATCAGAAAGTTTCGAGACGATGTGGGCCCGGCACCTTAA
ZFYVE19	AGGTGGCTATCGATGAAAGC	AGGCACTTGCTCGTACGACGCGTCTCACACCGAGGTGGCTATCGATGAAAGCGTTTCGAGACGATGTGGGCCCGGCACCTTAA
ZFYVE19	GCCCTAAAGGATGAACGTCA	AGGCACTTGCTCGTACGACGCGTCTCACACCGGCCCTAAAGGATGAACGTCAGTTTCGAGACGATGTGGGCCCGGCACCTTAA
ZFYVE26	CTTCTGCGAAGTTCCCGCGA	AGGCACTTGCTCGTACGACGCGTCTCACACCGCTTCTGCGAAGTTCCCGCGAGTTTCGAGACGATGTGGGCCCGGCACCTTAA
ZFYVE26	CCCGCAATGCCTTTCGAATG	AGGCACTTGCTCGTACGACGCGTCTCACACCGCCCGCAATGCCTTTCGAATGGTTTCGAGACGATGTGGGCCCGGCACCTTAA
ZIC1	ATAGTGCTCCGAACGCGGGC	AGGCACTTGCTCGTACGACGCGTCTCACACCGATAGTGCTCCGAACGCGGGCGTTTCGAGACGATGTGGGCCCGGCACCTTAA
ZIC1	GGCATCAACCCGTTCGCCGA	AGGCACTTGCTCGTACGACGCGTCTCACACCGGGCATCAACCCGTTCGCCGAGTTTCGAGACGATGTGGGCCCGGCACCTTAA
ZIC2	TCATATTCATGGGGCCGTAC	AGGCACTTGCTCGTACGACGCGTCTCACACCGTCATATTCATGGGGCCGTACGTTTCGAGACGATGTGGGCCCGGCACCTTAA
ZIC2	TGGGATTGCTCAGTTGCTCG	AGGCACTTGCTCGTACGACGCGTCTCACACCGTGGGATTGCTCAGTTGCTCGGTTTCGAGACGATGTGGGCCCGGCACCTTAA
ZIC3	AACTGAGCGCCGGCCGCGTA	AGGCACTTGCTCGTACGACGCGTCTCACACCGAACTGAGCGCCGGCCGCGTAGTTTCGAGACGATGTGGGCCCGGCACCTTAA
ZIC3	CTCGCGCGTTGAGTTGAAGG	AGGCACTTGCTCGTACGACGCGTCTCACACCGCTCGCGCGTTGAGTTGAAGGGTTTCGAGACGATGTGGGCCCGGCACCTTAA
ZIM3	TCTAAGAAAATACTTCCACT	AGGCACTTGCTCGTACGACGCGTCTCACACCGTCTAAGAAAATACTTCCACTGTTTCGAGACGATGTGGGCCCGGCACCTTAA
ZIM3	AGAAGTCCCATCAATCAATA	AGGCACTTGCTCGTACGACGCGTCTCACACCGAGAAGTCCCATCAATCAATAGTTTCGAGACGATGTGGGCCCGGCACCTTAA
ZKSCAN3	ATCCTCCATGGGCAAGCACG	AGGCACTTGCTCGTACGACGCGTCTCACACCGATCCTCCATGGGCAAGCACGGTTTCGAGACGATGTGGGCCCGGCACCTTAA
ZKSCAN3	GTTTTAGGGGTTGTTGAAAG	AGGCACTTGCTCGTACGACGCGTCTCACACCGGTTTTAGGGGTTGTTGAAAGGTTTCGAGACGATGTGGGCCCGGCACCTTAA
ZMIZ1	GTTGGTTACTCCCCAAACCG	AGGCACTTGCTCGTACGACGCGTCTCACACCGGTTGGTTACTCCCCAAACCGGTTTCGAGACGATGTGGGCCCGGCACCTTAA
ZMIZ1	CATGAACCAGCCCGGGCCGC	AGGCACTTGCTCGTACGACGCGTCTCACACCGCATGAACCAGCCCGGGCCGCGTTTCGAGACGATGTGGGCCCGGCACCTTAA
ZMPSTE24	ACCGGAGTTAGGACAGATCA	AGGCACTTGCTCGTACGACGCGTCTCACACCGACCGGAGTTAGGACAGATCAGTTTCGAGACGATGTGGGCCCGGCACCTTAA
ZMPSTE24	CACAACTAATGTGAACAGCC	AGGCACTTGCTCGTACGACGCGTCTCACACCGCACAACTAATGTGAACAGCCGTTTCGAGACGATGTGGGCCCGGCACCTTAA
ZMYM2	ATATTGCGAATACTGTCAAG	AGGCACTTGCTCGTACGACGCGTCTCACACCGATATTGCGAATACTGTCAAGGTTTCGAGACGATGTGGGCCCGGCACCTTAA
ZMYM2	GGAGGTTCGAGATCACATGC	AGGCACTTGCTCGTACGACGCGTCTCACACCGGGAGGTTCGAGATCACATGCGTTTCGAGACGATGTGGGCCCGGCACCTTAA
ZMYND10	ACCTCGGGGTACCTTCCCAT	AGGCACTTGCTCGTACGACGCGTCTCACACCGACCTCGGGGTACCTTCCCATGTTTCGAGACGATGTGGGCCCGGCACCTTAA
ZMYND10	GGAATTTGAGATTGCACTGA	AGGCACTTGCTCGTACGACGCGTCTCACACCGGGAATTTGAGATTGCACTGAGTTTCGAGACGATGTGGGCCCGGCACCTTAA
ZMYND11	CCAGATACCTAATCATGAGC	AGGCACTTGCTCGTACGACGCGTCTCACACCGCCAGATACCTAATCATGAGCGTTTCGAGACGATGTGGGCCCGGCACCTTAA
ZMYND11	AGGTATATGTCTCGAGTCCA	AGGCACTTGCTCGTACGACGCGTCTCACACCGAGGTATATGTCTCGAGTCCAGTTTCGAGACGATGTGGGCCCGGCACCTTAA
ZMYND15	CTTGGGCATTGATCTGCTAG	AGGCACTTGCTCGTACGACGCGTCTCACACCGCTTGGGCATTGATCTGCTAGGTTTCGAGACGATGTGGGCCCGGCACCTTAA
ZMYND15	ATTTCTATACCGATGCAGCC	AGGCACTTGCTCGTACGACGCGTCTCACACCGATTTCTATACCGATGCAGCCGTTTCGAGACGATGTGGGCCCGGCACCTTAA
ZNF3	GCACGTGTTGTTTCAGGAGC	AGGCACTTGCTCGTACGACGCGTCTCACACCGGCACGTGTTGTTTCAGGAGCGTTTCGAGACGATGTGGGCCCGGCACCTTAA
ZNF3	AGCTGTGTACTTCATCCGGA	AGGCACTTGCTCGTACGACGCGTCTCACACCGAGCTGTGTACTTCATCCGGAGTTTCGAGACGATGTGGGCCCGGCACCTTAA
ZNF34	TGACTTACTGATGTGGTCAC	AGGCACTTGCTCGTACGACGCGTCTCACACCGTGACTTACTGATGTGGTCACGTTTCGAGACGATGTGGGCCCGGCACCTTAA
ZNF34	GCGAGTTCATCAATCACCGA	AGGCACTTGCTCGTACGACGCGTCTCACACCGGCGAGTTCATCAATCACCGAGTTTCGAGACGATGTGGGCCCGGCACCTTAA
ZNF81	AGAAAATATTGAATACAGAG	AGGCACTTGCTCGTACGACGCGTCTCACACCGAGAAAATATTGAATACAGAGGTTTCGAGACGATGTGGGCCCGGCACCTTAA
ZNF81	TACTCAAAGACGCCTGTACC	AGGCACTTGCTCGTACGACGCGTCTCACACCGTACTCAAAGACGCCTGTACCGTTTCGAGACGATGTGGGCCCGGCACCTTAA
ZNF92	GTTTATTAAGAATCGAGAAC	AGGCACTTGCTCGTACGACGCGTCTCACACCGGTTTATTAAGAATCGAGAACGTTTCGAGACGATGTGGGCCCGGCACCTTAA
ZNF92	GCATGTAAGGTGTACAAAGG	AGGCACTTGCTCGTACGACGCGTCTCACACCGGCATGTAAGGTGTACAAAGGGTTTCGAGACGATGTGGGCCCGGCACCTTAA
ZNF107	ATCCTCAAACCTTAATAAAC	AGGCACTTGCTCGTACGACGCGTCTCACACCGATCCTCAAACCTTAATAAACGTTTCGAGACGATGTGGGCCCGGCACCTTAA
ZNF107	GATGAGTGTACGGGGCACAA	AGGCACTTGCTCGTACGACGCGTCTCACACCGGATGAGTGTACGGGGCACAAGTTTCGAGACGATGTGGGCCCGGCACCTTAA
ZNF136	AAGGATGGTAGTCAGCGTGG	AGGCACTTGCTCGTACGACGCGTCTCACACCGAAGGATGGTAGTCAGCGTGGGTTTCGAGACGATGTGGGCCCGGCACCTTAA
ZNF136	TCTTTCATGTAGTCGAAGGG	AGGCACTTGCTCGTACGACGCGTCTCACACCGTCTTTCATGTAGTCGAAGGGGTTTCGAGACGATGTGGGCCCGGCACCTTAA
ZNF141	TTTATGCTTAGCAAAGTGTG	AGGCACTTGCTCGTACGACGCGTCTCACACCGTTTATGCTTAGCAAAGTGTGGTTTCGAGACGATGTGGGCCCGGCACCTTAA
ZNF141	CAGGACCCTGGACCGTCCAA	AGGCACTTGCTCGTACGACGCGTCTCACACCGCAGGACCCTGGACCGTCCAAGTTTCGAGACGATGTGGGCCCGGCACCTTAA
ZNF142	ATCAGCCCGGTGACAGCGAT	AGGCACTTGCTCGTACGACGCGTCTCACACCGATCAGCCCGGTGACAGCGATGTTTCGAGACGATGTGGGCCCGGCACCTTAA
ZNF142	GCTGTCTCCTGCCCAGGCAA	AGGCACTTGCTCGTACGACGCGTCTCACACCGGCTGTCTCCTGCCCAGGCAAGTTTCGAGACGATGTGGGCCCGGCACCTTAA
ZNF148	AGATCGAAGTATGCCTCACC	AGGCACTTGCTCGTACGACGCGTCTCACACCGAGATCGAAGTATGCCTCACCGTTTCGAGACGATGTGGGCCCGGCACCTTAA
ZNF148	AGAAAGTGAAATGAGACAAC	AGGCACTTGCTCGTACGACGCGTCTCACACCGAGAAAGTGAAATGAGACAACGTTTCGAGACGATGTGGGCCCGGCACCTTAA
ZNF200	GACCATCCACCAGCTAGTGC	AGGCACTTGCTCGTACGACGCGTCTCACACCGGACCATCCACCAGCTAGTGCGTTTCGAGACGATGTGGGCCCGGCACCTTAA
ZNF200	TTTGAATGTATTTCACTGCC	AGGCACTTGCTCGTACGACGCGTCTCACACCGTTTGAATGTATTTCACTGCCGTTTCGAGACGATGTGGGCCCGGCACCTTAA
ZNF239	CATTCATGGATGGAAATCAC	AGGCACTTGCTCGTACGACGCGTCTCACACCGCATTCATGGATGGAAATCACGTTTCGAGACGATGTGGGCCCGGCACCTTAA
ZNF239	ATACTTAACACCAGCCCAGA	AGGCACTTGCTCGTACGACGCGTCTCACACCGATACTTAACACCAGCCCAGAGTTTCGAGACGATGTGGGCCCGGCACCTTAA
ZNF250	TTAAGACCTGAACTTCACGG	AGGCACTTGCTCGTACGACGCGTCTCACACCGTTAAGACCTGAACTTCACGGGTTTCGAGACGATGTGGGCCCGGCACCTTAA
ZNF250	CACCTGAGTAGTCACTCCAC	AGGCACTTGCTCGTACGACGCGTCTCACACCGCACCTGAGTAGTCACTCCACGTTTCGAGACGATGTGGGCCCGGCACCTTAA
ZNF282	GCTCTCGCATCATGCGGTCG	AGGCACTTGCTCGTACGACGCGTCTCACACCGGCTCTCGCATCATGCGGTCGGTTTCGAGACGATGTGGGCCCGGCACCTTAA
ZNF282	TCCTCACTTCCAGACGCGGA	AGGCACTTGCTCGTACGACGCGTCTCACACCGTCCTCACTTCCAGACGCGGAGTTTCGAGACGATGTGGGCCCGGCACCTTAA
ZNF292	ACCGTGGGCGGGGCCCAAAT	AGGCACTTGCTCGTACGACGCGTCTCACACCGACCGTGGGCGGGGCCCAAATGTTTCGAGACGATGTGGGCCCGGCACCTTAA
ZNF292	GTCGTACTATTCTGTGACCA	AGGCACTTGCTCGTACGACGCGTCTCACACCGGTCGTACTATTCTGTGACCAGTTTCGAGACGATGTGGGCCCGGCACCTTAA
ZNF311	CAAATGTAACTGCTGTGGGA	AGGCACTTGCTCGTACGACGCGTCTCACACCGCAAATGTAACTGCTGTGGGAGTTTCGAGACGATGTGGGCCCGGCACCTTAA
ZNF311	TGGTAAGGGAATGCTTAAAC	AGGCACTTGCTCGTACGACGCGTCTCACACCGTGGTAAGGGAATGCTTAAACGTTTCGAGACGATGTGGGCCCGGCACCTTAA
ZNF324	GGTCGGGGACATCACCGAAT	AGGCACTTGCTCGTACGACGCGTCTCACACCGGGTCGGGGACATCACCGAATGTTTCGAGACGATGTGGGCCCGGCACCTTAA
ZNF324	AGGGTTGCGCCTCCTGTAGG	AGGCACTTGCTCGTACGACGCGTCTCACACCGAGGGTTGCGCCTCCTGTAGGGTTTCGAGACGATGTGGGCCCGGCACCTTAA
ZNF335	TCAGATGGAGGAGAACGAGG	AGGCACTTGCTCGTACGACGCGTCTCACACCGTCAGATGGAGGAGAACGAGGGTTTCGAGACGATGTGGGCCCGGCACCTTAA
ZNF335	GGAGTGGCACCTTCAGGGGA	AGGCACTTGCTCGTACGACGCGTCTCACACCGGGAGTGGCACCTTCAGGGGAGTTTCGAGACGATGTGGGCCCGGCACCTTAA
ZNF341	AGTGTACAGCCCTGGCAAAC	AGGCACTTGCTCGTACGACGCGTCTCACACCGAGTGTACAGCCCTGGCAAACGTTTCGAGACGATGTGGGCCCGGCACCTTAA
ZNF341	CACACCGTTCCCACCAGGGT	AGGCACTTGCTCGTACGACGCGTCTCACACCGCACACCGTTCCCACCAGGGTGTTTCGAGACGATGTGGGCCCGGCACCTTAA
ZNF407	TGAATTAATATGCTTCTCGG	AGGCACTTGCTCGTACGACGCGTCTCACACCGTGAATTAATATGCTTCTCGGGTTTCGAGACGATGTGGGCCCGGCACCTTAA
ZNF407	AACACGAGAATATTTCGCTC	AGGCACTTGCTCGTACGACGCGTCTCACACCGAACACGAGAATATTTCGCTCGTTTCGAGACGATGTGGGCCCGGCACCTTAA
ZNF408	GCAGCTTGGTACAACGGGGC	AGGCACTTGCTCGTACGACGCGTCTCACACCGGCAGCTTGGTACAACGGGGCGTTTCGAGACGATGTGGGCCCGGCACCTTAA
ZNF408	AAAGCGAGGATGTCTCGGGT	AGGCACTTGCTCGTACGACGCGTCTCACACCGAAAGCGAGGATGTCTCGGGTGTTTCGAGACGATGTGGGCCCGGCACCTTAA
ZNF423	TGCCAAACTAGAGTCTCCGG	AGGCACTTGCTCGTACGACGCGTCTCACACCGTGCCAAACTAGAGTCTCCGGGTTTCGAGACGATGTGGGCCCGGCACCTTAA
ZNF423	TTCTCGTCGACGAAGACCTC	AGGCACTTGCTCGTACGACGCGTCTCACACCGTTCTCGTCGACGAAGACCTCGTTTCGAGACGATGTGGGCCCGGCACCTTAA
ZNF440	AAAGGAGGGGCGGTATCTGA	AGGCACTTGCTCGTACGACGCGTCTCACACCGAAAGGAGGGGCGGTATCTGAGTTTCGAGACGATGTGGGCCCGGCACCTTAA
ZNF440	TATCGAAGGGAACTGGAATG	AGGCACTTGCTCGTACGACGCGTCTCACACCGTATCGAAGGGAACTGGAATGGTTTCGAGACGATGTGGGCCCGGCACCTTAA
ZNF441	CTTAGAGTGGAACTATAAGC	AGGCACTTGCTCGTACGACGCGTCTCACACCGCTTAGAGTGGAACTATAAGCGTTTCGAGACGATGTGGGCCCGGCACCTTAA
ZNF441	AAATACCTGGAGTAGATCCA	AGGCACTTGCTCGTACGACGCGTCTCACACCGAAATACCTGGAGTAGATCCAGTTTCGAGACGATGTGGGCCCGGCACCTTAA
ZNF462	TCGGTCGCAGAGGCTTCGAA	AGGCACTTGCTCGTACGACGCGTCTCACACCGTCGGTCGCAGAGGCTTCGAAGTTTCGAGACGATGTGGGCCCGGCACCTTAA
ZNF462	ACACGGGTACAACGTCAGAT	AGGCACTTGCTCGTACGACGCGTCTCACACCGACACGGGTACAACGTCAGATGTTTCGAGACGATGTGGGCCCGGCACCTTAA
ZNF469	TGGATTCTCCAACGCGCGTG	AGGCACTTGCTCGTACGACGCGTCTCACACCGTGGATTCTCCAACGCGCGTGGTTTCGAGACGATGTGGGCCCGGCACCTTAA
ZNF469	ATAGGTTCCGGCTCGGCGGG	AGGCACTTGCTCGTACGACGCGTCTCACACCGATAGGTTCCGGCTCGGCGGGGTTTCGAGACGATGTGGGCCCGGCACCTTAA
ZNF502	CCTTGACTAATAATTTCAGG	AGGCACTTGCTCGTACGACGCGTCTCACACCGCCTTGACTAATAATTTCAGGGTTTCGAGACGATGTGGGCCCGGCACCTTAA
ZNF502	AAACCCTGAGACGTGTAACA	AGGCACTTGCTCGTACGACGCGTCTCACACCGAAACCCTGAGACGTGTAACAGTTTCGAGACGATGTGGGCCCGGCACCTTAA
ZNF510	GAACTCTGTGAACCGACGTC	AGGCACTTGCTCGTACGACGCGTCTCACACCGGAACTCTGTGAACCGACGTCGTTTCGAGACGATGTGGGCCCGGCACCTTAA
ZNF510	TCCCACATTGATTAAGATGC	AGGCACTTGCTCGTACGACGCGTCTCACACCGTCCCACATTGATTAAGATGCGTTTCGAGACGATGTGGGCCCGGCACCTTAA
ZNF513	TCGTGTCAGGTTGACGAGCT	AGGCACTTGCTCGTACGACGCGTCTCACACCGTCGTGTCAGGTTGACGAGCTGTTTCGAGACGATGTGGGCCCGGCACCTTAA
ZNF513	GGGTACGCTGATGCCGCCTC	AGGCACTTGCTCGTACGACGCGTCTCACACCGGGGTACGCTGATGCCGCCTCGTTTCGAGACGATGTGGGCCCGGCACCTTAA
ZNF526	GCTGTGGGTGGCTCATCGAA	AGGCACTTGCTCGTACGACGCGTCTCACACCGGCTGTGGGTGGCTCATCGAAGTTTCGAGACGATGTGGGCCCGGCACCTTAA
ZNF526	CAGCCTCTATAACACACTGG	AGGCACTTGCTCGTACGACGCGTCTCACACCGCAGCCTCTATAACACACTGGGTTTCGAGACGATGTGGGCCCGGCACCTTAA
ZNF547	GGTATTCTGGGTAGATAGAC	AGGCACTTGCTCGTACGACGCGTCTCACACCGGGTATTCTGGGTAGATAGACGTTTCGAGACGATGTGGGCCCGGCACCTTAA
ZNF547	TGACGGAACACACCCCGAGC	AGGCACTTGCTCGTACGACGCGTCTCACACCGTGACGGAACACACCCCGAGCGTTTCGAGACGATGTGGGCCCGGCACCTTAA
ZNF554	AGTCTTAAACCACCATCAGC	AGGCACTTGCTCGTACGACGCGTCTCACACCGAGTCTTAAACCACCATCAGCGTTTCGAGACGATGTGGGCCCGGCACCTTAA
ZNF554	AGGAACGGCCACTACGTGAA	AGGCACTTGCTCGTACGACGCGTCTCACACCGAGGAACGGCCACTACGTGAAGTTTCGAGACGATGTGGGCCCGGCACCTTAA
ZNF563	GTCCAGAATCAACTCTGATG	AGGCACTTGCTCGTACGACGCGTCTCACACCGGTCCAGAATCAACTCTGATGGTTTCGAGACGATGTGGGCCCGGCACCTTAA
ZNF563	TCACACTCAGCGCTTTGACA	AGGCACTTGCTCGTACGACGCGTCTCACACCGTCACACTCAGCGCTTTGACAGTTTCGAGACGATGTGGGCCCGGCACCTTAA
ZNF573	TATGCTCTGAAGTTGTGTAG	AGGCACTTGCTCGTACGACGCGTCTCACACCGTATGCTCTGAAGTTGTGTAGGTTTCGAGACGATGTGGGCCCGGCACCTTAA
ZNF573	CTGATGTAGAAGAAAGTATG	AGGCACTTGCTCGTACGACGCGTCTCACACCGCTGATGTAGAAGAAAGTATGGTTTCGAGACGATGTGGGCCCGGCACCTTAA
ZNF639	CTGCTATTAGCTCTCAGTAA	AGGCACTTGCTCGTACGACGCGTCTCACACCGCTGCTATTAGCTCTCAGTAAGTTTCGAGACGATGTGGGCCCGGCACCTTAA
ZNF639	AAATGTGTGTCGAGTATGCA	AGGCACTTGCTCGTACGACGCGTCTCACACCGAAATGTGTGTCGAGTATGCAGTTTCGAGACGATGTGGGCCCGGCACCTTAA
ZNF671	CTAACGGACTCCGCGCGGGT	AGGCACTTGCTCGTACGACGCGTCTCACACCGCTAACGGACTCCGCGCGGGTGTTTCGAGACGATGTGGGCCCGGCACCTTAA
ZNF671	ATTGAAAGATACCTTACACC	AGGCACTTGCTCGTACGACGCGTCTCACACCGATTGAAAGATACCTTACACCGTTTCGAGACGATGTGGGCCCGGCACCTTAA
ZNF699	AATCAATACCACAGGACTCC	AGGCACTTGCTCGTACGACGCGTCTCACACCGAATCAATACCACAGGACTCCGTTTCGAGACGATGTGGGCCCGGCACCTTAA
ZNF699	CATATGTGCCCTAAAGAATG	AGGCACTTGCTCGTACGACGCGTCTCACACCGCATATGTGCCCTAAAGAATGGTTTCGAGACGATGTGGGCCCGGCACCTTAA
ZNF711	AACCGTTAGGGTACCAGAGC	AGGCACTTGCTCGTACGACGCGTCTCACACCGAACCGTTAGGGTACCAGAGCGTTTCGAGACGATGTGGGCCCGGCACCTTAA
ZNF711	GCTGGTACTGCACATATCGA	AGGCACTTGCTCGTACGACGCGTCTCACACCGGCTGGTACTGCACATATCGAGTTTCGAGACGATGTGGGCCCGGCACCTTAA
ZNF730	TATGGGAAGTTGTCAAACAC	AGGCACTTGCTCGTACGACGCGTCTCACACCGTATGGGAAGTTGTCAAACACGTTTCGAGACGATGTGGGCCCGGCACCTTAA
ZNF730	GATATGGTAGCCAAACCCCC	AGGCACTTGCTCGTACGACGCGTCTCACACCGGATATGGTAGCCAAACCCCCGTTTCGAGACGATGTGGGCCCGGCACCTTAA
ZNF750	GGCTGGCTTCGCCGTGGCAT	AGGCACTTGCTCGTACGACGCGTCTCACACCGGGCTGGCTTCGCCGTGGCATGTTTCGAGACGATGTGGGCCCGGCACCTTAA
ZNF750	GACTCGAGGCTGGATAGACC	AGGCACTTGCTCGTACGACGCGTCTCACACCGGACTCGAGGCTGGATAGACCGTTTCGAGACGATGTGGGCCCGGCACCTTAA
ZNFX1	TTCGCTGATAGAGATCGCAG	AGGCACTTGCTCGTACGACGCGTCTCACACCGTTCGCTGATAGAGATCGCAGGTTTCGAGACGATGTGGGCCCGGCACCTTAA
ZNFX1	AGGCTAGACCATTGTGGCAC	AGGCACTTGCTCGTACGACGCGTCTCACACCGAGGCTAGACCATTGTGGCACGTTTCGAGACGATGTGGGCCCGGCACCTTAA
ZNHIT3	GTCTGCTTCCGGAAGCACAA	AGGCACTTGCTCGTACGACGCGTCTCACACCGGTCTGCTTCCGGAAGCACAAGTTTCGAGACGATGTGGGCCCGGCACCTTAA
ZNHIT3	CCTCTGTTGTTACAGCTGCT	AGGCACTTGCTCGTACGACGCGTCTCACACCGCCTCTGTTGTTACAGCTGCTGTTTCGAGACGATGTGGGCCCGGCACCTTAA
ZP1	CACAGTCGTAGCTGTGCCGG	AGGCACTTGCTCGTACGACGCGTCTCACACCGCACAGTCGTAGCTGTGCCGGGTTTCGAGACGATGTGGGCCCGGCACCTTAA
ZP1	AAGTTCTTCTCACGATGCAG	AGGCACTTGCTCGTACGACGCGTCTCACACCGAAGTTCTTCTCACGATGCAGGTTTCGAGACGATGTGGGCCCGGCACCTTAA
ZP2	AGACCCGTGGCAAGGAAAAC	AGGCACTTGCTCGTACGACGCGTCTCACACCGAGACCCGTGGCAAGGAAAACGTTTCGAGACGATGTGGGCCCGGCACCTTAA
ZP2	AGTTATCATAGGTAGCCCTC	AGGCACTTGCTCGTACGACGCGTCTCACACCGAGTTATCATAGGTAGCCCTCGTTTCGAGACGATGTGGGCCCGGCACCTTAA
ZP3	TGCGCGGTTAGTCCTCACGA	AGGCACTTGCTCGTACGACGCGTCTCACACCGTGCGCGGTTAGTCCTCACGAGTTTCGAGACGATGTGGGCCCGGCACCTTAA
ZP3	CCAGGTAACTGACGATGCCC	AGGCACTTGCTCGTACGACGCGTCTCACACCGCCAGGTAACTGACGATGCCCGTTTCGAGACGATGTGGGCCCGGCACCTTAA
ZSWIM6	TCGTCCTTCAACACCGGCGG	AGGCACTTGCTCGTACGACGCGTCTCACACCGTCGTCCTTCAACACCGGCGGGTTTCGAGACGATGTGGGCCCGGCACCTTAA
ZSWIM6	CCCTCTTCGACTCCCGCGGG	AGGCACTTGCTCGTACGACGCGTCTCACACCGCCCTCTTCGACTCCCGCGGGGTTTCGAGACGATGTGGGCCCGGCACCTTAA
ZSWIM7	AGCACTGAGAATGCAAATGC	AGGCACTTGCTCGTACGACGCGTCTCACACCGAGCACTGAGAATGCAAATGCGTTTCGAGACGATGTGGGCCCGGCACCTTAA
ZSWIM7	CTGTCGATCAACTAGGTCCA	AGGCACTTGCTCGTACGACGCGTCTCACACCGCTGTCGATCAACTAGGTCCAGTTTCGAGACGATGTGGGCCCGGCACCTTAA
ZZZ3	AGTGGGACTACCTCTGGTAG	AGGCACTTGCTCGTACGACGCGTCTCACACCGAGTGGGACTACCTCTGGTAGGTTTCGAGACGATGTGGGCCCGGCACCTTAA
ZZZ3	TCTTCATCCATATACACTGG	AGGCACTTGCTCGTACGACGCGTCTCACACCGTCTTCATCCATATACACTGGGTTTCGAGACGATGTGGGCCCGGCACCTTAA
NTC_1	TATGCTCTATGGGATAAACG
