## Supplemental Table 4 for "Editing stem cell genomes at scale to measure variant effects in diverse cell and genetic contexts" (part 2 of 2)

Approved_Symbol	sgRNA_noPAM	Oligo_lib_to_order
NTC_2	TAATCGAGTCGCCTCTGCAG
NTC_3	GTAGGAATCTAGAACTCGGG
NTC_4	CGAGCGATGGGACCGTAACG
NTC_5	AGTTAGAAAGTCGACCTAAG
NTC_6	CTGGGATATGTCACCCGCTG
NTC_7	GCGTGCGCTGGGTTAGCCTG
NTC_8	CATACCTCGTGAGCTGAAAG
NTC_9	CTAGCTAGTCTCGCGGGCAG
NTC_10	GTCAAACGGTATGGAGGCGG
NTC_11	GCTAACACTAGCGAGTGAGG
NTC_12	TTACGCCCGAATTTGCAAAG
NTC_13	AGTCTGACGTCGACTATCTG
NTC_14	GTCCCGGTAATATGCGAAGG
NTC_15	ATGTACGTGCCCACCGGCAG
NTC_16	GACACGGCATTTCCGCTGTG
NTC_17	GTCTTGCTAGTGAGTACGGG
NTC_18	GGCCTAGGATCCGCTATCGG
NTC_19	GACGATCTGTCAAGAATATG
NTC_20	CCGCGGTTGGTCAATAGTTG
NTC_21	GCGGCCGCTAGTATGGCATG
NTC_22	CAGCCAGCGGTTGAACGCTG
NTC_23	AATGAGTCACTGCCGCGTGG
NTC_24	CGAATTGGCGTGGCATCGTG
NTC_25	TTTCTCGCACCACCTCAAGG
NTC_26	GAGGGCTTATTCGCGCCACG
NTC_27	TCGTCTCACCGTGCGGCGAG
NTC_28	CTAGCTGCGCTGGCTACGCG
NTC_29	GGTGGCGAGAGTTACCGCTG
NTC_30	GTGGATGTGATATGCGACGG
NTC_31	ACACCTTGTATCCGCGATGG
NTC_32	GAATCCATCGGGCGAATACG
NTC_33	GGTGGTCCGGAGGTTCACTG
NTC_34	GCTAACGTGTGAGCACTGGG
NTC_35	ACGTTGCCCGCCTTGCCAAG
NTC_36	TCTCGTGCAACCTGCGCGTG
NTC_37	ACCAGTCCGCGCTACGAGTG
NTC_38	CCCGTATACTGTTTAGGGCG
NTC_39	TGCCGTAGGGTAAACTGTCG
NTC_40	CGGACGGGTGCAATTAGGTG
NTC_41	ACCGATCGGCGAATGCGATG
NTC_42	ATGCGATCCTCTACTCACGG
NTC_43	CTGCTTGCGATACCAATAGG
NTC_44	TCGAAGTACTCGTTAAATGG
NTC_45	GGCTTCTGGCGATCTAGCAG
NTC_46	CGAAGAGTGTATGCCGCAAG
NTC_47	GCGCAGCCGGTTCCTTCTAG
NTC_48	ATCCCGAGGGCGGCGTGTCG
NTC_49	ACCATACGAGTAACTGCAAG
NTC_50	TGTGCTCGGACTTTCGTAGG
NTC_51	CCGGTCGCAATTGTTGCTAG
NTC_52	TAGCTACTGCGTGGAGCTAG
NTC_53	CCGCCGGCCCTAACTGACCG
NTC_54	TATCTGAGGCTTTAGACGGG
NTC_55	CGTGTGAAGGGCGATATACG
NTC_56	GTACTGCACTATTCCCGTGG
NTC_57	CAAGCACTATCCGAGTACGG
NTC_58	TCGTGTAGGACTGGAAGACG
NTC_59	TAAGCCGAAATACGCGGTTG
NTC_60	TATGCCGGCACGTTACGTTG
NTC_61	CCGAGTAGGAAATTCGGGTG
NTC_62	CTTTCGGCGCCGGTGGCCAG
NTC_63	TACGCTGCGACACCCGGTGG
NTC_64	CGATAAAGAGAACGGGCAGG
NTC_65	CATGCGACCATTAGGACCCG
NTC_66	TGATACGTCTGTACTTAGGG
NTC_67	AGTGGCTCCTTTGTCGCGTG
NTC_68	TCAGGCGACGCTCGACATAG
NTC_69	CATAGCAACGTTGTGACCGG
NTC_70	CGCCGCCCAAATAAATCTGG
NTC_71	ACAAGGGATTCGACGCGTAG
NTC_72	GAACCACGTTGCGGCCGGGG
NTC_73	TTTCCCAGTGGGTTTACGAG
NTC_74	CGAGCCAGCATCCCTTCGCG
NTC_75	GTTCGCCCGATGGAGGTCTG
NTC_76	GTGAGCTCCGACCCGTGGAG
NTC_77	CGGAGTTGCTCGGCAAGTGG
NTC_78	ATTCTGTAGAACAGACCGTG
NTC_79	TATCAAACACGTCCGCGCAG
NTC_80	TCAGAATTTGCCACCATAAG
NTC_81	TACGCAAATTCGAGCTACAG
NTC_82	AGTCCGGTTGCCCGTCGTAG
NTC_83	TGTTAACTCGGGTGTGGACG
NTC_84	AGTGGATGCGTAATACAACG
NTC_85	CCGCGGTTCAGTAACGCTAG
NTC_86	CGCATGACGTGAGAATGATG
NTC_87	GTTCCGGGACCGTAACGCTG
NTC_88	GGATACATCTGGATCGGCGG
NTC_89	TATTTACTCGGTGTCGTCAG
NTC_90	GGCGGTCCAAACCTGAACGG
NTC_91	GGATCGCTCCCTTTATCGAG
NTC_92	AATGGGAGCGCGCAGTACCG
NTC_93	ATTCGAAAGGGACGGGCGCG
NTC_94	GTACGTTTGTCATATGCACG
NTC_95	CTATTGTCGGCTGGATGGAG
NTC_96	ACCACTGAGATACACCGCCG
NTC_97	GGCAAACCGCTCCGATGAAG
NTC_98	ATAACGCTACAGTGGTGTCG
NTC_99	AGAACGTGATAAGACTCGGG
NTC_100	TCTCGACGAAACGTGCTGTG
NTC_101	GGTGCGACAACAATTGATCG
NTC_102	ATGGATCCCTATAGCTACGG
NTC_103	GACTCCAGCCAGGTAGCGCG
NTC_104	TTGGTCACACAGCGAATATG
NTC_105	ACACGCCCGCGGTAGGTGCG
NTC_106	GTATGCCAACCGAACCGTAG
NTC_107	TGGTAGCCACCTGGTGCGCG
NTC_108	AGGGTCGTGGGTGTTGCGTG
NTC_109	TCGCCCGCTCCTGGGAATGG
NTC_110	TTTGTTAACTAGATACGGGG
NTC_111	ATTAGTAGCCGAACCCTTTG
NTC_112	GCCACACACGCGGCTTTACG
NTC_113	GAGACACGAATAGCCGCCTG
NTC_114	AGGCACTTGCCGACCTTACG
NTC_115	AACCGAAATCTCACGGACAG
NTC_116	ATCCATGTGAAACCGCTACG
NTC_117	AAGCGCATTTAGCCGAAGAG
NTC_118	TTAGACGCGCAACACCGCAG
NTC_119	CCGGCGCCAAGCTAGTACAG
NTC_120	TATATACCGGACAGCCCATG
NTC_121	CATCTCTACCGTTCACCGCG
NTC_122	TCACACGCTTACGGCTTACG
NTC_123	CCGAGCACGCGTAAAGCTAG
NTC_124	CGGCGGTGAGTCGTTTATGG
NTC_125	TACCTACCGCCAGCGTTCCG
NTC_126	TAACGCAGTACTTAGGGCCG
NTC_127	TGACGCCGGTCCATGCGATG
NTC_128	TCCACGACGACCTAGAATCG
NTC_129	TATAGCGTAACCCGACCGGG
NTC_130	ATTGCCCTAGGTACTCGTGG
NTC_131	CGTCGGACGGATCTCTACAG
NTC_132	CGGAATTACTCTAAACTTCG
NTC_133	ATCATCCGCTCCTACATCAG
NTC_134	TTCGGCTCGAGATGAGTACG
NTC_135	CAGCGTTGATTGAACGAAAG
NTC_136	CAGCGGTCGGTCAACTTATG
NTC_137	CGAATCCCATAACGCCACAG
NTC_138	TCGTGATGGACTTCGTAGGG
NTC_139	CAATCGCATGCAGCGGTTAG
NTC_140	GATATTCCCGACGAACCCTG
NTC_141	CACCGAATTACGCCAACTCG
NTC_142	GCGAGCAACCAACCGCCCAG
NTC_143	ACGAGTACAGCGTCGCGGCG
NTC_144	ACGTGCCCGGATTCCCACGG
NTC_145	AGAATTGCCGGAGGAGTATG
NTC_146	TCCCGAGTCGCGCTCTCGAG
NTC_147	CCTAGCCTCGCTATGAACGG
NTC_148	ATGTCCGTTGTAGTCCTCGG
NTC_149	TAAGACGTTCAATGCGCTAG
NTC_150	TTCTTTAGGCAGGCGTGGTG
NTC_151	GACGGGTAACGAGTCGGCTG
NTC_152	TTCGTATCGGCTGCGTCCAG
NTC_153	CGAATTGTCCCATTTCCGTG
NTC_154	GCGTCGGATCGATGGTTCTG
NTC_155	TCGACAGAACGAACATAGGG
NTC_156	CTAACACGCCTACTAATGCG
NTC_157	CTTGCCGGGTCTATTAATGG
NTC_158	TGACACAGGGAACGAGGCGG
NTC_159	CTGTGGGACATAGATCGCGG
NTC_160	TCAAGCCGAACTTGTTAGCG
NTC_161	CTCGGAAGCGTGAAGGGCTG
NTC_162	ACGGGTATACCGATAAGCAG
NTC_163	TACAGAACGGGTCGGTAGCG
NTC_164	TTACTCCCAACCGACGCAAG
NTC_165	GCACCGAGTGTTCGACGCAG
NTC_166	ACATTGTTAGTAACGACTCG
NTC_167	ACTGACTCGCGCAGCGACCG
NTC_168	AGCTAACAGGATACCGGCTG
NTC_169	GGCACCATGCGGAAGATCGG
NTC_170	TACGCAAACGCCCTTTGGGG
NTC_171	ACCGTACCGGGTTACGAACG
NTC_172	GACCCACCGGACTTGTGGCG
NTC_173	CCTCATCCACGAAAGATGCG
NTC_174	CTGACTCCGTGGGATATACG
NTC_175	ATCGCAGGGTTAGAGTATAG
NTC_176	GCACGCTCGGGAACCTCTGG
NTC_177	TTACGGGATAACCCGCCCGG
NTC_178	GCCTAGACGAGTCGCGTTGG
NTC_179	CGTGGTCCTGGTGACGCGAG
NTC_180	GCCGTTTCGATTGTGCAAGG
NTC_181	TGGTATTCATGACAACGCGG
NTC_182	GAGCCGATTGCTCTTAGCAG
NTC_183	CTAGAATCACTGTGATCGTG
NTC_184	TGTAGTTAGAGCTCGCGGAG
NTC_185	ATTAGGTCGTTCTGTAACAG
NTC_186	CTAGGAAATCCCGACGTAAG
NTC_187	TAATGCCAGTGAACTACGCG
NTC_188	TTGCTGGCTTACTCTAAGTG
NTC_189	ATTGACGCGCTCTATACGAG
NTC_190	CAATATCGCCTGTATTACCG
NTC_191	ATAGACGGCTATCCGACGGG
NTC_192	AGGTTATGTCCCGCACCCGG
NTC_193	CGAACACTTAACGGATACGG
NTC_194	AGACGGCTCATGCACTTACG
NTC_195	CCGGCCCTTTACGAGGGCAG
NTC_196	CGACTGAACTGGCTTCGTGG
NTC_197	CCACAGGAGCATATTCCGAG
NTC_198	CACCGAATACAGCGGCTGTG
NTC_199	ATATCGCCGAGGACGTGCTG
NTC_200	CGAGTGCTTACGTTAAGCTG
