## Supplemental Table 5 for "Editing stem cell genomes at scale to measure variant effects in diverse cell and genetic contexts"

Approved_Symbol	mean_log2fc_iPSC	p_value_iPSC	#NAME?	GENE_SYMBOL	ENSEMBL_ID	mean_log2fc_neuron	p_value_neuron	#NAME?	iPSC_essential	neuron_essential	HAP1_essential
A2ML1	-1.161293743	0.1766280859893298	0.7529402372230505	A2ML1	ENSG00000166535	-3.292207455	0.015379221	1.813065664358936	no	yes	NO
AAAS	-2.667270626	0.078256003	1.106482335889038	AAAS	ENSG00000094914	1.257288083	0.3187739646990712	0.4965171560627966	no	no	NO
AAGAB	-0.903668348	0.090160876	1.0449818772027295	AAGAB	ENSG00000103591	-2.127236234	0.2622079302764179	0.5813541775459877	no	no	NO
AARS2	-3.860132823	0.019755939	1.7043023134422983	AARS2	ENSG00000124608	-0.533393043	0.8428803098814673	0.074234091	yes	no	YES
AASS	-0.43648248	0.023490236	1.6291126219114336	AASS	ENSG00000008311	0.456968012	0.2950692827384423	0.5300759990108725	no	no	NO
ABAT	-1.129372232	0.1429892797705246	0.8446965213533093	ABAT	ENSG00000183044	-0.282640073	0.7806239959160639	0.1075581028962242	no	no	NO
ABCA1	0.5693124727398752	0.073250338	1.1351903679208424	ABCA1	ENSG00000165029	-1.674595267	0.4003502025289844	0.3975599474560539	no	no	NO
ABCA12	-0.844089606	0.2309948689434417	0.6363976669230023	ABCA12	ENSG00000144452	-2.23500237	0.1760926165233672	0.7542588534045775	no	no	NO
ABCA2	-0.654706401	0.1988741342992644	0.7014216978286844	ABCA2	ENSG00000107331	-1.72808776	0.2647775390652604	0.5771188586346991	no	no	NO
ABCA3	-1.3391873	0.024986067	1.602302107705628	ABCA3	ENSG00000167972	-3.950981995	0.2133014379472761	0.6710062167940671	no	no	NO
ABCA4	-2.081356221	0.1221600579038481	0.9130707700960708	ABCA4	ENSG00000198691	-3.038753799	0.028931072	1.5386354781725793	no	yes	NO
ABCA5	-0.007017287	0.9456673850489636	0.024261589	ABCA5	ENSG00000154265	0.2295288100033274	0.2436719969140967	0.6131943776042355	no	no	NO
ABCB1	0.3110333933104699	0.00550314	2.2593894221387534	ABCB1	ENSG00000085563	-1.789544703	0.3469772438637087	0.4596990070203431	no	no	NO
ABCB11	0.4051091626455343	0.000630154	3.200553378589123	ABCB11	ENSG00000073734	0.1507936861591126	0.6494187974104737	0.1874751448854194	no	no	NO
ABCB4	-0.71364683	0.3247439102428656	0.4884589842817774	ABCB4	ENSG00000005471	-2.970903579	0.202814063	0.6929019335335703	no	no	NO
ABCB6	-0.830479549	0.006161189	2.2103354951769205	ABCB6	ENSG00000115657	-2.709650009	0.3069712606142121	0.512902282	no	no	NO
ABCB7	-4.256540441	0.048709991	1.312381947346328	ABCB7	ENSG00000131269	-1.337159567	0.6313528885705706	0.1997278282043116	yes	no	YES
ABCC1	-0.443640215	0.506178809	0.2956960403326975	ABCC1	ENSG00000103222	-0.179739962	0.4403087145926204	0.3562427188965191	no	no	NO
ABCC2	-0.324462866	0.2230678887023227	0.6515629432217964	ABCC2	ENSG00000023839	-1.569366412	0.3056280062224195	0.5148068516979091	no	no	NO
ABCC4	1.104220342834597	0.022317908	1.651346511097427	ABCC4	ENSG00000125257	-1.537532739	0.3314669018302292	0.4795598309700202	no	no	NO
ABCC6	-1.025203764	0.1344571084130618	0.8714162327641338	ABCC6	ENSG00000091262	-6.261901267	0.061572046	1.2106164137182307	no	no	NO
ABCC8	0.5305658721493197	0.3581330179623134	0.4459556374974454	ABCC8	ENSG00000006071	0.563422855	0.4141389063022087	0.382853968	no	no	NO
ABCC9	-0.206223654	0.3745875268617479	0.4264466880000304	ABCC9	ENSG00000069431	-2.74411171	0.2625316105331974	0.5808183971966268	no	no	NO
ABCD1	1.0218624886938463	0.003866552	2.4126761987063463	ABCD1	ENSG00000101986	-1.615721546	0.3625822316478293	0.4405934823320039	no	no	NO
ABCD4	-1.25474677	0.030228365	1.5195853416770608	ABCD4	ENSG00000119688	-0.635552039	0.6043825167797522	0.218688107	no	no	NO
ABCE1	-6.590366823	0.012754438	1.894338686377436	ABCE1	ENSG00000164163	-1.562434366	0.3145646024420195	0.5022901495735757	yes	no	YES
ABCG2	-2.318782312	0.068781188	1.1625303273684582	ABCG2	ENSG00000118777	-0.766244838	0.7725890951193408	0.1120514260940189	no	no	NO
ABCG5	-0.366228152	0.1615488459749872	0.7916961400201233	ABCG5	ENSG00000138075	0.1385534559217629	0.5990855103541084	0.222511184	no	no	NO
ABCG8	-0.664107893	0.0896074	1.047656122568951	ABCG8	ENSG00000143921	0.3635391174933144	0.3187847165680703	0.4965025080703402	no	no	NO
ABHD12	-0.513125664	0.073027624	1.136512831	ABHD12	ENSG00000100997	-1.820828067	0.3839928980258135	0.4156768078635167	no	no	NO
ABHD16A	-1.004695327	0.060155098	1.220727564260131	ABHD16A	ENSG00000204427	-3.722944486	0.00383725	2.415979879413912	no	yes	NO
ABHD5	-1.82017174	0.022590261	1.6460787459066433	ABHD5	ENSG00000011198	-3.098117244	0.02804309	1.5521741278997474	no	yes	NO
ABL1	-0.631485813	0.035951538	1.4442825241646968	ABL1	ENSG00000097007	-0.623203918	0.6364966612795047	0.1962038700805389	no	no	NO
ABL2	-1.529825428	0.026113229	1.5831394203379348	ABL2	ENSG00000143322	-0.515550146	0.6945895640748985	0.1582717460738207	no	no	NO
ACACA	-3.960918871	0.036665994	1.435736536292502	ACACA	ENSG00000132142	-1.524136238	0.2359607681465362	0.6271601986986055	yes	no	YES
ACAD8	-2.571646492	0.1981158456858013	0.7030807873655791	ACAD8	ENSG00000151498	0.2609131991826786	0.727172677	0.1383624476696152	no	no	NO
ACAD9	-1.05145694	0.1177526910970961	0.929029159	ACAD9	ENSG00000177646	-4.087139029	0.1565010945823295	0.8054826206133582	no	no	YES
ACADM	-1.29636406	0.000247721	3.606036322961672	ACADM	ENSG00000117054	0.4434440529007298	0.5224823867454792	0.2819283453473919	no	no	NO
ACADS	-0.686415625	0.040595802	1.3915188711784874	ACADS	ENSG00000122971	-1.265817478	0.5141817252587758	0.2888833628551759	no	no	NO
ACADSB	-1.733149305	0.008978407	2.046800718309454	ACADSB	ENSG00000196177	-0.465330313	0.7915433698690462	0.1015252844923506	no	no	NO
ACADVL	-1.834567858	0.2067303255025775	0.6845958115565164	ACADVL	ENSG00000072778	0.021713216	0.919136154	0.036620151	no	no	NO
ACAN	-1.051364449	0.136303022	0.8654945163081806	ACAN	ENSG00000157766	-0.933940481	0.4306899746933879	0.3658352373296093	no	no	NO
ACAT1	0.833400868	0.022781286	1.6424217646489587	ACAT1	ENSG00000075239	-1.714609449	0.4373023648254909	0.3592181740892057	no	no	NO
ACBD5	-0.076145875	0.7371791499567473	0.1324269566688964	ACBD5	ENSG00000107897	-0.757387476	0.6443574022593774	0.1908731780218858	no	no	NO
ACE	-1.325440038	0.007702774	2.1133528397325323	ACE	ENSG00000159640	-1.986644456	0.2676789001897919	0.5723858607603634	no	no	NO
ACER3	0.395211281	0.091462118	1.0387587452593252	ACER3	ENSG00000078124	-2.574194748	0.2023363798061696	0.6939260246507557	no	no	NO
ACO2	-0.319810563	0.4171029521947786	0.379756736	ACO2	ENSG00000100412	-0.262975343	0.6876408821886872	0.1626383111863306	no	no	YES
ACOX1	0.4104877753962032	0.3335250804534413	0.4768715023981588	ACOX1	ENSG00000161533	-2.595163491	0.2409476591993071	0.6180772885026866	no	no	NO
ACOX2	-1.530762812	0.008004589	2.096660968036552	ACOX2	ENSG00000168306	-2.624197298	0.1373879401724564	0.8620513877016585	no	no	NO
ACP4	-0.457668497	0.1795061034426139	0.7459207802534401			-1.181836162	0.4520520551601874	0.3448115519870109	no	no
ACP5	0.931682114	0.000209831	3.6781311613863226	ACP5	ENSG00000102575	-0.076287692	0.8322129570265568	0.079765527	no	no	NO
ACSF3	0.1766157167390016	0.7171605925759805	0.1443835826026062	ACSF3	ENSG00000176715	-0.470414654	0.8127528362066679	0.090041506	no	no	NO
ACSL4	0.6896359429688066	0.027257362	1.5645161811080428	ACSL4	ENSG00000068366	-0.558205877	0.1633265728112493	0.7869431509250303	no	no	NO
ACTA1	-1.396593889	0.014195361	1.8478535596330177	ACTA1	ENSG00000143632	-3.021686123	0.2989064652021032	0.5244646912797829	no	no	NO
ACTA2	-0.385412238	0.1481530206826304	0.8292894892907534	ACTA2	ENSG00000107796	0.536689535	0.1167180758619888	0.932861881	no	no	NO
ACTB	-3.028565948	0.017565925	1.755328980612705	ACTB	ENSG00000075624	-1.810250815	0.033169326	1.4792633510177997	yes	no	YES
ACTC1	-1.030212546	0.014593687	1.8358349607561864	ACTC1	ENSG00000159251	0.5700942821187571	0.2329497068108779	0.6327378318158804	no	no	NO
ACTG1	-1.619695508	0.040077178	1.3971028633186997	ACTG1	ENSG00000184009	-0.685424142	0.5503858858304864	0.2593327117357196	no	no	NO
ACTG2	-3.580448579	0.018734247	1.7273637674531126	ACTG2	ENSG00000163017	-2.171686821	0.2663334354035797	0.5745743089656099	yes	no	NO
ACTL6A	-6.433287001	0.008776541	2.0566766214232373	ACTL6A	ENSG00000136518	-1.229101032	0.2812506537439948	0.5509064593976316	yes	no	YES
ACTL6B	-1.116966993	0.2835388728075983	0.5473873914853029	ACTL6B	ENSG00000077080	-2.639686594	0.1310244	0.8826478215216648	no	no	NO
ACTL9	-0.88299715	0.1283287123234418	0.8916761635116497	ACTL9	ENSG00000181786	0.1071550190222188	0.918799965	0.03677903	no	no	NO
ACTN1	-0.589714933	0.1060732544374407	0.9743941063388614	ACTN1	ENSG00000072110	-0.478730212	0.7798503846939095	0.1079887092767187	no	no	NO
ACTN2	0.547090226	0.2351670925611105	0.6286234501086465	ACTN2	ENSG00000077522	-2.650278313	0.184048556	0.7350675849956544	no	no	NO
ACTN4	-0.34530213	0.005068763	2.295097976878938	ACTN4	ENSG00000130402	-2.065711291	0.2170233097823448	0.6634936174594381	no	no	NO
ACTR2	-2.057453821	0.009199683	2.036227132464248	ACTR2	ENSG00000138071	-6.339940735	0.00024299	3.614411381014957	yes	yes	YES
ACVR1	0.040209225	0.6022699607416842	0.2202087974793692	ACVR1	ENSG00000115170	-1.94932753	0.2880998858314068	0.5404569138223287	no	no	NO
ACVR2B	0.6662515550560474	0.044323082	1.3533700505226487	ACVR2B	ENSG00000114739	-0.045954702	0.9463496351432858	0.023948381	no	no	NO
ACVRL1	-0.511561481	0.1601666953416181	0.7954277849625152	ACVRL1	ENSG00000139567	-8.112569622	0.000187595	3.7267787423618848	no	yes	NO
ACY1	-0.89676467	0.045691253	1.340166930933409	ACY1	ENSG00000243989	-3.253937991	0.05666237	1.2467052636555287	no	no	NO
ACYP2	-0.300341088	0.258076503	0.5882515349722786	ACYP2	ENSG00000170634	-1.083010377	0.5736441362499617	0.2413574413842029	no	no	NO
ADA	-1.208780364	0.032125018	1.493156617458405	ADA	ENSG00000196839	-2.553500719	0.4013742997302353	0.3964504391297324	no	no	NO
ADA2	-1.687037296	0.062952228	1.2009888920118716			-0.956521691	0.6652366132130804	0.1770238561470145	no	no
ADAM10	-3.12160878	0.003121008	2.505705082355285	ADAM10	ENSG00000137845	0.5837215464356396	0.5935040148185953	0.2265763388700229	yes	no	NO
ADAM17	0.6991739609142723	0.005557093	2.2551523706150145	ADAM17	ENSG00000151694	-0.595952701	0.7545990066737135	0.1222837708238768	no	no	NO
ADAM22	0.6466327816207786	0.1254102072875348	0.901667114	ADAM22	ENSG00000008277	-1.24498574	0.4814518468475326	0.3174471430029429	no	no	NO
ADAM9	1.0455758192453832	0.042280867	1.3738561189616223	ADAM9	ENSG00000168615	0.1704292973198303	0.7703671290230243	0.1133022565020022	no	no	NO
ADAMTS10	-0.465390632	0.049048416	1.3093750147882226			-0.955730897	0.5928337679187321	0.2270670668318727	no	no
ADAMTS13	-0.687352396	0.034807557	1.458326456322768	ADAMTS13	ENSG00000160323	0.1433576022318504	0.7824756406816338	0.106529174	no	no	NO
ADAMTS17	0.1500823412119486	0.658584896	0.1813882334722742	ADAMTS17	ENSG00000140470	0.176022411	0.5929476060157466	0.2269836800312323	no	no	NO
ADAMTS18	-0.324573151	0.1489639399742432	0.8269188494773692	ADAMTS18	ENSG00000140873	-1.538698833	0.4344031811167704	0.3621070030867941	no	no	NO
ADAMTS19	0.2814674649076212	0.188055463	0.7257140464153118	ADAMTS19	ENSG00000145808	-1.706627431	0.50352016	0.297983136	no	no	NO
ADAMTS2	-1.797111722	0.01935013	1.713316112741598	ADAMTS2	ENSG00000087116	-1.638311726	0.2709743103830562	0.5670718802980116	no	no	NO
ADAMTS3	-1.422158006	0.031605028	1.500243825340063	ADAMTS3	ENSG00000156140	-2.400360986	0.1281862595163332	0.8921585250204151	no	no	NO
ADAMTS9	-2.468370833	0.018305438	1.737419864425968	ADAMTS9	ENSG00000163638	-3.533547407	0.1738002912054548	0.7599495002186748	yes	no	NO
ADAMTSL2	-0.65402078	0.031824492	1.4972385227714888	ADAMTSL2	ENSG00000197859	-3.044808728	0.1679754924164715	0.7747540771116138	no	no	NO
ADAMTSL4	-0.879583742	0.062719452	1.2025977464554574	ADAMTSL4	ENSG00000143382	-2.016108133	0.3088368814166947	0.5102708416286735	no	no	NO
ADAR	-1.023858627	0.028025007	1.5524542770778291	ADAR	ENSG00000160710	0.7434370274313628	0.009466507	2.023810254427373	no	no	YES
ADARB1	-1.247452855	0.035817409	1.445905832305301	ADARB1	ENSG00000197381	-2.030371964	0.1706262382385099	0.7679541839187533	no	no	NO
ADAT3	-1.314933045	0.007725358	2.1120813668407714			-1.5347461	0.3461452354672799	0.4607416418786607	no	no
ADCY1	-1.589912365	0.011619794	1.9348015683346635	ADCY1	ENSG00000164742	-0.677428769	0.639786632	0.1939648385201037	no	no	NO
ADCY10	-0.169083985	0.2384739610194577	0.6225590346655187	ADCY10	ENSG00000143199	-0.906854396	0.5179485811872531	0.2857133522529219	no	no	NO
ADCY3	-2.156790531	0.022481542	1.648173908012268	ADCY3	ENSG00000138031	-0.347347012	0.7783665536886829	0.1088158339171467	yes	no	NO
ADCY5	-0.68081184	0.2931413628410472	0.532922897	ADCY5	ENSG00000173175	-0.537665575	0.6998405349054293	0.1550009067003166	no	no	NO
ADCY6	-0.71592931	0.1876059871738628	0.7267533058552507	ADCY6	ENSG00000174233	-1.384155058	0.3247423832344928	0.4884610264228258	no	no	NO
ADD1	-1.022236939	0.1342498352396009	0.8720862386233869	ADD1	ENSG00000087274	0.060654162	0.9205022541112682	0.035975144	no	no	NO
ADD3	-0.893980597	0.015788712	1.801653291534665	ADD3	ENSG00000148700	-1.734805873	0.4140865720176355	0.3829088525529177	no	no	NO
ADGRE2	-0.183644091	0.2625747589863854	0.5807470244757759			-3.081945228	0.2220544580376046	0.653540503	no	no
ADGRG1	-1.450187895	0.03457838	1.4611953612336028			-4.878803595	0.082400717	1.084069007469617	no	no
ADGRG2	0.8914871806213182	0.1556676012415593	0.8078017667905926			-1.127814465	0.3347408718120883	0.4752912571111489	no	no
ADGRG6	-2.048386527	0.070273481	1.1532085320431498			-0.918909187	0.4899816249609106	0.3098202063545755	no	no
ADGRL1	-0.855339337	0.012372702	1.907535445501581			-1.442153261	0.4203339196366261	0.3764055623699578	no	no
ADGRV1	1.3936673620313218	0.012187889	1.9140715258878167			-0.965418425	0.5625638085044268	0.2498282107993196	no	no
ADK	0.6015924443758142	0.037752353	1.4230559735691517	ADK	ENSG00000156110	-0.589461226	0.379073872	0.4212761488789273	no	no	NO
ADNP	-0.826801093	0.1017111172441131	0.9926315751608478	ADNP	ENSG00000101126	-1.037033095	0.420531784	0.3762011743286051	no	no	NO
ADORA2A	-0.624921865	0.1482408259932079	0.8290321738072586	ADORA2A	ENSG00000128271	-1.960072524	0.328742245	0.483144483	no	no	NO
ADRA2B	0.4097290098917143	0.1317269762714813	0.8803252770796325	ADRA2B	ENSG00000222040	-2.103922363	0.2814681938979023	0.5505706736192209	no	no	NO
ADRB1	0.2871051073204375	0.3102800343164568	0.5082461691956008	ADRB1	ENSG00000043591	0.2021632652088132	0.7560410692324893	0.1214546123604403	no	no	NO
ADRB2	-0.267701956	0.085996203	1.065520724584131	ADRB2	ENSG00000169252	-1.971505668	0.2486445708404173	0.6044210191576354	no	no	NO
ADSL	0.018704303	0.958195976	0.018545657	ADSL	ENSG00000239900	-1.422244151	0.5705871438680199	0.2436780178350543	no	no	YES
ADSS1	-1.685046907	0.001381932	2.8595132459564967			-2.107733367	0.289739597	0.5379921487113067	no	no
AEBP1	-1.465959251	0.026987071	1.5688442459634966	AEBP1	ENSG00000106624	-3.092264725	0.02012936	1.696170040519413	no	yes	NO
AFF2	1.5179284738646726	0.019879072	1.7016038845828143	AFF2	ENSG00000155966	-0.08693112	0.8687498231486931	0.061105271	no	no	NO
AFF3	-0.339154917	0.1238098252016249	0.9072448895522904			0.1200257443725682	0.7942797773705088	0.1000264945929989	no	no
AFF4	-0.873490705	0.007061601	2.151096812812076	AFF4	ENSG00000072364	-2.676440277	0.4592561226953271	0.3379450450709947	no	no	YES
AFG3L2	-3.179736181	0.012495074	1.903261150442672	AFG3L2	ENSG00000141385	-3.139405512	0.063622099	1.1963920079577115	yes	no	YES
AFP	-1.026372813	0.0212776	1.6720773499274504	AFP	ENSG00000081051	-1.12718238	0.5015730541458043	0.2996658030188968	no	no	NO
AGA	1.0516251467299054	0.035303807	1.4521784584903252	AGA	ENSG00000038002	-0.175240723	0.7021167781674922	0.1535906487022649	no	no	NO
AGBL1	-0.546312486	0.2559963788807152	0.591766178			-1.218869081	0.5627771052929598	0.2496635786985204	no	no
AGBL5	-0.328816078	0.1508101531774223	0.8215694189404297	AGBL5	ENSG00000084693	-0.187970581	0.6797716328486978	0.1676369626631199	no	no	NO
AGK	-0.96060275	0.2296729604306421	0.6388901316095108	AGK	ENSG00000006530	-1.628261136	0.3316028391575164	0.4793817597105335	no	no	NO
AGL	-0.274272969	0.4705669623551305	0.3273785671101162	AGL	ENSG00000162688	0.03621271	0.9359435809555608	0.02875033	no	no	NO
AGO1	-1.58751059	0.004893522	2.310378486	AGO1	ENSG00000092847	1.228211717450271	0.000109273	3.9614887962911354	no	no	NO
AGO2	-2.650676589	0.092454782	1.034070623226501	AGO2	ENSG00000123908	-1.619577715	0.3378591367513449	0.4712643319201897	no	no	NO
AGPAT2	-1.155720006	0.06215725	1.2065082081691083	AGPAT2	ENSG00000169692	-1.222221568	0.4170508033769239	0.3798110378743087	no	no	NO
AGPS	0.1701788775404006	0.5616052998551124	0.2505688024327924	AGPS	ENSG00000018510	-1.187071527	0.5499495068995339	0.2596771830176932	no	no	NO
AGR2	-0.028567669	0.8361428100578316	0.07771954	AGR2	ENSG00000106541	-0.128519229	0.7986861670382105	0.097623837	no	no	NO
AGRN	-1.190150621	0.002437774	2.613006498081713	AGRN	ENSG00000188157	-0.712568553	0.6182135928466355	0.2088614502054413	no	no	NO
AGT	-2.069174777	0.018704885	1.7280449635310104	AGT	ENSG00000135744	-0.30614454	0.8861233781033406	0.052505806	yes	no	NO
AGTPBP1	1.6752153675761157	8.505127603483795e-06	5.070319166228583	AGTPBP1	ENSG00000135049	-1.770390492	0.3593103892461671	0.4445302252472011	no	no	NO
AGTR1	0.5046549053071301	0.1028356567178008	0.9878562741463028	AGTR1	ENSG00000144891	-1.322088071	0.500861466	0.3002823793155567	no	no	NO
AGTR2	0.7752578352064318	0.019047976	1.7201511575757198	AGTR2	ENSG00000180772	-0.319909749	0.4484223690494463	0.3483127312411343	no	no	NO
AGXT	-0.712380199	0.006748764	2.170775748946817	AGXT	ENSG00000172482	-1.124567375	0.5546980848433565	0.2559433335684299	no	no	NO
AHCY	-0.38298237	0.3467047144404465	0.4600402528300452	AHCY	ENSG00000101444	-1.51921665	0.322080382	0.4920357278080053	no	no	YES
AHDC1	0.5297359034128672	0.094731065	1.0235075784369645			-1.049915674	0.468782459	0.3290286475704803	no	no
AHI1	-0.627290076	0.1185505107625989	0.9260965705689608	AHI1	ENSG00000135541	0.06716799	0.8623457736142212	0.064318561	no	no	NO
AHR	-0.017097374	0.9566406992449216	0.019251146	AHR	ENSG00000106546	-0.415378823	0.4966622860090461	0.3039388168519962	no	no	NO
AICDA	1.6946208602604715	0.00055956	3.2521533204031408	AICDA	ENSG00000111732	-0.260603554	0.4070522082462467	0.3903498848801058	no	no	NO
AIFM1	-0.423747566	0.2559304629428575	0.5918780177447432	AIFM1	ENSG00000156709	-0.231984364	0.676205175	0.1699215100990585	no	no	YES
AIMP1	0.1743430292067903	0.5939171586844155	0.2262741274687071	AIMP1	ENSG00000164022	0.03875753	0.7461347768357138	0.1271827173675068	no	no	NO
AIMP2	-0.913137592	0.034368558	1.463838688315367	AIMP2	ENSG00000106305	-2.31317423	0.2002656270242885	0.6983935852780776	no	no	NO
AIP	0.5605240126506876	0.047163967	1.326389674291947	AIP	ENSG00000110711	-1.378246282	0.4311881756549963	0.3653331571863403	no	no	NO
AIPL1	-1.731698635	0.006999026	2.154962382283078	AIPL1	ENSG00000129221	-0.777134869	0.6907654909441208	0.1606693669165333	no	no	NO
AIRE	-1.681852004	0.132434801	0.8779978751294527	AIRE	ENSG00000160224	-3.972851987	0.2350284915077823	0.6288794868577328	no	no	NO
AK1	-1.621000726	0.002874394	2.541453652390607	AK1	ENSG00000106992	0.5279499418770551	0.1298960886641491	0.8864039258873356	no	no	NO
AK2	-2.047920197	0.011636251	1.934186923244404	AK2	ENSG00000004455	-1.558791517	0.4285057706372099	0.3680433251082924	yes	no	YES
AK7	-1.149696559	0.046665265	1.331006266435225	AK7	ENSG00000140057	0.8253173089373944	0.097662785	1.010270894539592	no	no	NO
AK9	-0.771152165	0.003950851	2.4033093645768377	AK9	ENSG00000155085	-1.277310821	0.463812332	0.3336577081335066	no	no	NO
AKAP11	-0.789861213	0.077341636	1.111586644035332	AKAP11	ENSG00000023516	-2.297442373	0.25154888	0.5993776126673063	no	no	NO
AKAP3	-1.535355667	0.034450386	1.4628059134779263			-4.725456372	0.029178382	1.5349387875011802	no	yes
AKAP9	1.014265872606287	0.008265002	2.0827570344116166	AKAP9	ENSG00000127914	-3.113031216	0.2020080746692502	0.6946312705820346	no	no	NO
AKR1C2	1.1359893585785976	0.020711148	1.683795818707293	AKR1C2	ENSG00000151632	0.1277604949816919	0.1472218247503706	0.8320278036801464	no	no	NO
AKR1D1	-1.349682551	0.058968018	1.2293834680057982	AKR1D1	ENSG00000122787	-0.538669106	0.6797800723108727	0.1676315708683997	no	no	NO
AKT1	-1.058784878	0.1145056034538076	0.9411732601404852	AKT1	ENSG00000142208	-3.894299143	0.087065098	1.0601559048053169	no	no	NO
AKT2	-0.441792703	0.03415058	1.4666019144940927	AKT2	ENSG00000105221	-2.428496403	0.2777585545090952	0.5563325566215351	no	no	NO
AKT3	0.8291877942686479	0.000666088	3.1764683233581765	AKT3	ENSG00000117020	-1.567874685	0.3554625412796626	0.4492061585704466	no	no	YES
ALAD	-2.482627794	0.045097369	1.3458487964774308	ALAD	ENSG00000148218	-0.800388626	0.588929551	0.2299366532110932	yes	no	NO
ALAS2	0.3945681176460237	0.1784256039775844	0.7485428244648928	ALAS2	ENSG00000158578	-3.318826967	0.3299008071304442	0.4816166219148886	no	no	NO
ALB	0.8752866505126065	0.030008195	1.5227601220513485	ALB	ENSG00000163631	0.1283292670490386	0.769359296	0.1138707946231969	no	no	NO
ALDH18A1	0.5228042665730456	0.1891004089083507	0.7233075320410084	ALDH18A1	ENSG00000059573	0.348278413	0.2493903673966537	0.6031203249844587	no	no	NO
ALDH1A2	-1.020103995	0.1178941726742517	0.9285076608757492	ALDH1A2	ENSG00000128918	-0.354001551	0.7196900102636271	0.1428545255430095	no	no	NO
ALDH1A3	-0.727068915	0.005631153	2.2494026781504037	ALDH1A3	ENSG00000184254	-1.22816187	0.4974322755884746	0.3032660392204473	no	no	NO
ALDH3A2	-0.525754266	0.032570593	1.4871743365487269	ALDH3A2	ENSG00000072210	-1.319604341	0.4508628339095382	0.3459555635252367	no	no	NO
ALDH4A1	1.1058732506289677	0.035315115	1.4520393765496138	ALDH4A1	ENSG00000159423	-2.918885494	0.2185610091072383	0.6604273128343341	no	no	NO
ALDH5A1	-0.793558905	0.021085505	1.6760159884776724	ALDH5A1	ENSG00000112294	-1.426048854	0.4174289321235521	0.379417453	no	no	NO
ALDH6A1	-0.615711944	0.2015673099951932	0.6955799000036664	ALDH6A1	ENSG00000119711	-2.026516846	0.1891220001214881	0.7232579477513973	no	no	NO
ALDH7A1	0.5043861972179761	0.1261717718054331	0.8990377981854966	ALDH7A1	ENSG00000164904	-0.280059438	0.6515390453582928	0.1860595528208727	no	no	NO
ALDOA	-4.829397557	0.017374446	1.7600890359161805	ALDOA	ENSG00000149925	-3.454073381	0.031072164	1.5076285004769994	yes	yes	YES
ALDOB	-1.296669756	0.0045442	2.3425425373229354	ALDOB	ENSG00000136872	-0.646813326	0.6449911599049891	0.1904462376605341	no	no	NO
ALG1	-4.390946262	0.017259819	1.7629637680463783	ALG1	ENSG00000033011	-3.247006759	0.080668658	1.0932951665637372	yes	no	YES
ALG11	-0.688131459	0.3159540297591663	0.5003761011608614	ALG11	ENSG00000253710	-2.737892936	0.034176327	1.4662746179831996	no	yes	YES
ALG12	-0.60492229	0.1181568778411125	0.927540993	ALG12	ENSG00000182858	-2.96061184	0.1954004140026441	0.70907452	no	no	NO
ALG13	-5.519002474	0.0111631	1.9522152010446592	ALG13	ENSG00000101901	-1.935820087	0.08620939	1.064445426534042	yes	no	YES
ALG14	-6.321497384	0.01145301	1.9410803733626356	ALG14	ENSG00000172339	-1.926745456	0.1961529146572888	0.7074052342580107	yes	no	YES
ALG2	-6.268756233	8.116130619425613e-05	4.090650972131632	ALG2	ENSG00000119523	-2.144409882	0.008195643	2.0864169883650434	yes	yes	YES
ALG3	-1.168397782	0.045927337	1.337928737708891	ALG3	ENSG00000214160	-1.971800414	0.2486150191959514	0.6044726385387191	no	no	NO
ALG5	-1.382321365	0.1541644910263487	0.8120156465651638	ALG5	ENSG00000120697	-4.803234832	0.1673178404947981	0.7764577493223725	no	no	NO
ALG6	1.2142307973778192	0.008797064	2.055662272384056	ALG6	ENSG00000088035	-0.490977728	0.1972527143595387	0.7049770118282571	no	no	NO
ALG8	-2.914822273	0.007454612	2.127574947621268	ALG8	ENSG00000159063	-5.023039346	0.064752062	1.1887463949765984	yes	no	YES
ALG9	-1.068864864	0.091881038	1.0367741080545931	ALG9	ENSG00000086848	0.1866444818096718	0.5405449506696405	0.2671681851222128	no	no	NO
ALK	-0.087217947	0.8326919501767013	0.079515634	ALK	ENSG00000171094	-2.39573878	0.1620207984276825	0.790429232	no	no	NO
ALKBH8	-1.536414591	0.025556455	1.592499383040627	ALKBH8	ENSG00000137760	-1.047692411	0.637458571	0.1955480349934231	no	no	YES
ALMS1	-0.72780717	0.023558841	1.627846083669469	ALMS1	ENSG00000116127	-0.43431101	0.8229960557614133	0.084602246	no	no	YES
ALOX12B	-1.029489288	0.065085214	1.186517665750945	ALOX12B	ENSG00000179477	-2.442228377	0.204704786	0.6888720034278686	no	no	NO
ALOXE3	-0.96174491	0.010156094	1.993273273804187	ALOXE3	ENSG00000179148	-4.347675389	0.1951043793826664	0.7097329821668341	no	no	NO
ALPK1	-0.271351169	0.2188752346164769	0.6598033753798319			-2.734464627	0.2594798954125815	0.5858962857909394	no	no
ALPL	-1.384805221	0.010230352	1.9901094240156505	ALPL	ENSG00000162551	-1.780442513	0.3053623545569173	0.5151845043324246	no	no	NO
ALS2	-1.298486637	0.037260238	1.4287543785154222	ALS2	ENSG00000003393	-3.235115073	0.010360812	1.9846061906620065	no	yes	NO
ALX1	1.0920106329227974	0.003359622	2.473709642642337	ALX1	ENSG00000180318	-0.204636237	0.4443951497719203	0.3522306896924345	no	no	NO
ALX3	-2.305975505	0.038480125	1.4147635261601574	ALX3	ENSG00000156150	-1.861784633	0.086032922	1.0653353255663522	yes	no	NO
ALX4	-0.338663677	0.6150662474472134	0.2110781047916015	ALX4	ENSG00000052850	-0.696333719	0.6652186280900081	0.1770355977516392	no	no	NO
AMACR	-0.195107077	0.503339477	0.2981390061098953	AMACR	ENSG00000242110	-0.903724522	0.5590930153997729	0.2525159332328035	no	no	NO
AMBN	0.077614574	0.7945087988672207	0.099901289	AMBN	ENSG00000178522	-1.523800558	0.4836001595836526	0.3155135644980144	no	no	NO
AMELX	1.4442969798340473	0.007471159	2.126612034419612	AMELX	ENSG00000125363	-0.29092398	0.2456454619762492	0.6096912545573625	no	no	NO
AMER1	0.021721974	0.8853079124117474	0.052905654	AMER1	ENSG00000184675	-2.912024246	0.1397363340021064	0.8546906546951035	no	no	NO
AMFR	0.056430142	0.8402904203449545	0.075570588	AMFR	ENSG00000159461	-1.336183537	0.4411067335468144	0.3554563126140098	no	no	NO
AMH	-1.581630758	0.028037943	1.5522538477755403	AMH	ENSG00000104899	-2.500403078	0.00575717	2.239790928996439	no	yes	NO
AMHR2	-0.676168538	0.044149642	1.3550728124242593	AMHR2	ENSG00000135409	-2.66429699	0.1826600870669002	0.7383563396769126	no	no	NO
AMMECR1	1.2157592290215002	0.001731065	2.761686556845337	AMMECR1	ENSG00000101935	0.090173982	0.2551156129509631	0.5932629619666114	no	no	NO
AMN	-0.803330196	0.07856252	1.1047845916955257	AMN	ENSG00000166126	-1.589331454	0.4100936174107346	0.3871169899050753	no	no	NO
AMPD1	-1.344016308	0.008692666	2.060847031351253	AMPD1	ENSG00000116748	-3.74107622	0.169855326	0.7699208295617641	no	no	NO
AMPD2	-0.875366324	0.005440634	2.2643505164767666	AMPD2	ENSG00000116337	-3.720805864	0.3010256784328283	0.5213964561469626	no	no	NO
AMPD3	-0.386633892	0.1028121608585416	0.987955513	AMPD3	ENSG00000133805	-0.837266371	0.623449727	0.2051985606097406	no	no	NO
AMT	-1.891038374	0.050780312	1.2943046324359098	AMT	ENSG00000145020	-2.62279678	0.076281174	1.117582630023935	no	no	NO
AMTN	-0.19997458	0.3800333690460846	0.4201782682349701	AMTN	ENSG00000187689	0.2882644758462694	0.5504437467549441	0.2592870576590321	no	no	NO
ANAPC1	-4.770924477	0.000598567	3.222887135300909	ANAPC1	ENSG00000153107	-1.899495668	0.2855456013145889	0.5443245255342836	yes	no	YES
ANAPC7	0.7111176984587876	0.031359918	1.503625085296546	ANAPC7	ENSG00000196510	-0.255117816	0.4931086185684078	0.3070574067895049	no	no	NO
ANG	-1.632815752	0.042863092	1.3679164997542168	ANG	ENSG00000214274	-1.148152588	0.5398978845078148	0.2676883742297808	no	no	NO
ANGPT1	-0.218548454	0.113875606	0.9435692993658223	ANGPT1	ENSG00000154188	0.030321204	0.7780195626031473	0.1090094829283234	no	no	NO
ANGPTL3	0.5682258517280532	0.032637294	1.4862858578524214	ANGPTL3	ENSG00000132855	-1.518746659	0.4194330400439606	0.3773373617972435	no	no	NO
ANGPTL6	1.0001657787480045	0.014181162	1.8482881769639816	ANGPTL6	ENSG00000130812	-0.418288495	0.6026861435886173	0.219908793	no	no	NO
ANK1	-2.152064197	0.025946355	1.5859236470969449	ANK1	ENSG00000029534	-0.578409003	0.7780355365974656	0.109000566	yes	no	NO
ANK2	0.5601941386313086	0.017192513	1.7646606348955889	ANK2	ENSG00000145362	-1.864254907	0.3730831112270109	0.4281944102111861	no	no	NO
ANK3	-1.41465178	0.038472675	1.4148476161054635	ANK3	ENSG00000151150	0.4909502949898108	0.4345668895505604	0.3619433664491766	no	no	NO
ANKFY1	0.2199349146618504	0.4384709793139335	0.3580591456067197	ANKFY1	ENSG00000185722	-0.990853995	0.1505918098097065	0.8221986473330203	no	no	NO
ANKH	0.4546923149972555	0.07968253	1.0986368842651986	ANKH	ENSG00000154122	0.001765192	0.9921765104295504	0.003411059	no	no	NO
ANKK1	-0.593617465	0.2416922120523061	0.6167373434574751	ANKK1	ENSG00000170209	-1.031848072	0.3373794485664815	0.4718813759437249	no	no	NO
ANKLE2	-7.415147448	3.102957778027829e-05	4.508224134	ANKLE2	ENSG00000176915	-0.508779683	0.1333836972537051	0.8748972485710768	yes	no	YES
ANKRD1	-0.260434946	0.035249865	1.4528425399516716	ANKRD1	ENSG00000148677	0.3663043500395234	0.6389268568043709	0.1945488562460136	no	no	NO
ANKRD11	-0.361046643	0.6798716661583457	0.1675730577926341	ANKRD11	ENSG00000167522	0.3864163573392489	0.8603060873006709	0.065347004	no	no	NO
ANKRD17	-0.552979158	0.4025394463393903	0.3951915550771815	ANKRD17	ENSG00000132466	-2.669231761	0.2409008815675749	0.6181616107146799	no	no	YES
ANKRD26	0.2027696397248143	0.4169178216997655	0.3799495399889854	ANKRD26	ENSG00000107890	0.002480644	0.9955786148182506	0.001924441	no	no	NO
ANKS1B	-1.258543976	0.050281247	1.2985939573699838	ANKS1B	ENSG00000185046	-0.89904866	0.5868201924771956	0.2314949505026789	no	no	NO
ANKS3	-0.081751921	0.6418073108059773	0.1925953401781733	ANKS3	ENSG00000168096	-1.365033512	0.4105520553621312	0.3866317693040222	no	no	NO
ANKS6	-0.856923287	0.079799321	1.0980008019617888	ANKS6	ENSG00000165138	-2.500163354	0.2068350484265441	0.6843758676644665	no	no	NO
ANLN	-1.529126974	0.003798097	2.4204338948572905	ANLN	ENSG00000011426	-2.868457411	0.1306811312142375	0.8837871147997921	no	no	YES
ANO10	-1.036886558	0.012775563	1.893619936779281	ANO10	ENSG00000160746	-0.309272847	0.8199817395522141	0.086195819	no	no	NO
ANO3	-0.018588812	0.6813668997265452	0.1666189679434787	ANO3	ENSG00000134343	-0.150546316	0.7593502602602068	0.1195578538672727	no	no	NO
ANO5	-1.235976521	0.008678954	2.0615326151474336	ANO5	ENSG00000171714	0.3670566593360498	0.3741412330258745	0.4269644268223278	no	no	NO
ANO6	-0.293732523	0.2425096949947323	0.6152708945934685	ANO6	ENSG00000177119	-2.262728249	0.5624215956324017	0.2499380118077202	no	no	NO
ANOS1	1.7582419825049949	0.006438036	2.191246609334883			-0.142743439	0.2317885616096541	0.6349079995733689	no	no
ANTXR2	-0.337475019	0.1163076953950736	0.93439155	ANTXR2	ENSG00000163297	-1.122088388	0.5163184310233692	0.2870823716622966	no	no	NO
ANXA11	-0.583230387	0.028498816	1.5451731891984897	ANXA11	ENSG00000122359	-1.55649281	0.3523461721524829	0.453030442	no	no	NO
AP1B1	-1.20374243	0.008187262	2.086861314136631			-2.131738173	0.1765757657911432	0.7530689015816989	no	no
AP1G1	-0.831124551	0.053977216	1.267789516210357	AP1G1	ENSG00000166747	-5.957163999	0.05777858	1.238233138850476	no	no	NO
AP1S1	-1.376622868	0.034500681	1.462172329095988	AP1S1	ENSG00000106367	-2.509142064	0.252928492	0.5970022453593072	no	no	NO
AP1S2	1.4648821078755183	0.009812389	2.008225244	AP1S2	ENSG00000182287	0.1966459428987429	0.345961964	0.4609716463003417	no	no	NO
AP1S3	-0.701898557	0.05860679	1.2320520633080685	AP1S3	ENSG00000152056	-1.310114603	0.3765683328300354	0.4241562043815545	no	no	NO
AP2M1	-0.359636631	0.4049517870925313	0.3925966801089825	AP2M1	ENSG00000161203	-2.516456383	0.4196332205063129	0.3771301379439643	no	no	NO
AP2S1	0.3259193394403809	0.2118921403871036	0.6738851520660604	AP2S1	ENSG00000042753	-0.659710304	0.4204854271981998	0.376249051	no	no	YES
AP3B1	0.2244704052831467	0.6098500976679984	0.2147769022941934	AP3B1	ENSG00000132842	-0.497578166	0.8022488892367283	0.095690876	no	no	NO
AP3B2	-1.705397182	0.036463703	1.4381392260235402	AP3B2	ENSG00000103723	-3.372169049	0.011115541	1.9540693887619265	no	yes	NO
AP3D1	-0.422652269	0.1416977241756153	0.8486371249530281	AP3D1	ENSG00000065000	-2.321192758	0.1858716550704455	0.7307868339240254	no	no	NO
AP4B1	0.2731052895705115	0.2812045940971029	0.5509775884362709	AP4B1	ENSG00000134262	-1.270776164	0.4422822560762264	0.354300484	no	no	NO
AP4E1	-0.644831722	0.1025469019679865	0.9890774555153292	AP4E1	ENSG00000081014	-1.139950813	0.5075660277753113	0.2945074536448313	no	no	NO
AP4M1	-0.477198154	0.1242336234990565	0.9057608476066176	AP4M1	ENSG00000221838	-1.621019584	0.3273590810338437	0.4849756071226593	no	no	NO
AP4S1	2.330363796397282	0.000973954	3.011461604803666	AP4S1	ENSG00000100478	-0.156288829	0.254449436	0.5943985076709362	no	no	NO
AP5Z1	-1.236795773	0.089701485	1.047200366648293	AP5Z1	ENSG00000242802	-1.682258633	0.3323145048524442	0.4784507022364926	no	no	NO
APBB2	0.2080588777127209	0.3368812381073495	0.4725231754639437	APBB2	ENSG00000163697	-0.169977823	0.5071537021458398	0.2948603998825013	no	no	NO
APC	-1.359384587	0.056081695	1.2511788707868268	APC	ENSG00000134982	-2.886936734	0.013532438	1.8686239415286996	no	yes	YES
APC2	0.1594069464900248	0.4911186896308186	0.3088135383809435	APC2	ENSG00000115266	-1.569401961	0.3517033198780722	0.4538235321723311	no	no	NO
APCDD1	-1.015434981	0.032220532	1.4918672904630574	APCDD1	ENSG00000154856	-0.60096012	0.7413673223888056	0.1299665604955383	no	no	NO
APOA1	-0.24288973	0.2104434368879152	0.6768646140728068	APOA1	ENSG00000118137	0.9192794120386282	0.032925683	1.4824652094601267	no	no	NO
APOA2	-1.564805661	0.2271224131597147	0.6437400061092666	APOA2	ENSG00000158874	-2.418521242	0.1511739110341662	0.8205231511067137	no	no	NO
APOA5	-0.581442714	0.167838351	0.7751087958996918			0.4604278332523772	0.5952416767958606	0.225306669	no	no
APOB	-0.061254617	0.6078562160499005	0.216199138	APOB	ENSG00000084674	0.2973425826365011	0.3341679815428604	0.4760351645725242	no	no	NO
APOC2	1.305764725324556	0.000994388	3.0024442851840214			-0.298246538	0.3223300946655197	0.4916991442642502	no	no
APOC3	0.8129156759131694	0.031972026	1.4952298468958354	APOC3	ENSG00000110245	-0.770114207	0.2005787032401357	0.697715181	no	no	NO
APOE	0.8624347013448544	0.098098598	1.0083371979318525	APOE	ENSG00000130203	-1.183519704	0.4908428900916504	0.3090574954228385	no	no	NO
APOL1	0.2538554031136183	0.6868866220915878	0.1631149419266383	APOL1	ENSG00000100342	-0.542926832	0.8129078141376576	0.089958702	no	no	NO
APP	0.8662054760359181	0.000760187	3.119079358964987	APP	ENSG00000142192	-2.456959129	0.2421121884787038	0.6159833466350907	no	no	NO
APPL1	-0.914412477	0.2088684454515415	0.6801271655791812	APPL1	ENSG00000157500	-3.113983934	0.2957096709682613	0.5291344719585964	no	no	NO
APRT	-0.506666768	0.2818034080075541	0.5500537590267855	APRT	ENSG00000198931	-2.643624741	0.08418658	1.0747571336986952	no	no	NO
APTX	1.2469811914851263	0.015304278	1.815187141993993	APTX	ENSG00000137074	-0.651857432	0.2186309499989455	0.6602883581122525	no	no	NO
AQP2	-0.994833099	0.082565051	1.0832037448025973	AQP2	ENSG00000167580	-4.74001761	0.057744008	1.2384930768802964	no	no	NO
AQP5	-0.789530148	0.1218061424462951	0.9143308105268828	AQP5	ENSG00000161798	-0.682985235	0.7020926569413108	0.1536055691481277	no	no	NO
AR	1.81222553	0.000532671	3.273540660167186	AR	ENSG00000169083	0.013440724	0.955334831	0.019844388	no	no	NO
ARCN1	-3.732412382	0.039070378	1.4081523855400382	ARCN1	ENSG00000095139	-0.795323615	0.3752835087697358	0.4256405195401913	yes	no	YES
ARF1	-0.744060131	0.1528414894049646	0.815758739	ARF1	ENSG00000143761	-2.742318906	0.1387667560681727	0.8577145640353719	no	no	YES
ARF3	-1.09753061	0.067390457	1.1714016005433838	ARF3	ENSG00000134287	-0.288573928	0.8746017962308774	0.058189635	no	no	YES
ARFGEF1	-0.239118291	0.4959279678237662	0.3045813990107009	ARFGEF1	ENSG00000066777	-1.440459097	0.451409222	0.3454295726973116	no	no	NO
ARFGEF2	-1.370329267	0.015988466	1.7961931901645718	ARFGEF2	ENSG00000124198	-5.112530029	0.026737749	1.5728751561296248	no	yes	NO
ARG1	0.5754230260434398	0.019050442	1.7200949353357111	ARG1	ENSG00000118520	0.6735621729776723	0.2070517474434921	0.6839210998543652	no	no	NO
ARHGAP24	-1.914788996	0.056770551	1.2458768877946853	ARHGAP24	ENSG00000138639	-1.88589178	0.5422757600040731	0.2657798083098088	no	no	NO
ARHGAP29	0.093753427	0.7132221974982091	0.1467751488099657	ARHGAP29	ENSG00000137962	0.5697383854059549	0.1548806787793437	0.8100027566945307	no	no	NO
ARHGAP31	-0.518784568	0.127120105	0.8957857555341959	ARHGAP31	ENSG00000031081	-0.304095438	0.5494249247541131	0.260091643	no	no	NO
ARHGDIA	-0.180943267	0.1125938573750139	0.9484853020326628	ARHGDIA	ENSG00000141522	-3.890917855	0.2516374683168195	0.5992246928304034	no	no	NO
ARHGEF10	-0.190084152	0.5758751897598762	0.2396716316324204	ARHGEF10	ENSG00000104728	0.2466591178199437	0.4029204892330933	0.3947806473929124	no	no	NO
ARHGEF18	-2.930312435	0.000398298	3.399791759298248	ARHGEF18	ENSG00000104880	-0.067567539	0.2536978932486906	0.5956831392200012	yes	no	NO
ARHGEF28	-0.888198841	0.1891538310735499	0.7231848581922619	ARHGEF28	ENSG00000214944	0.3320803738568648	0.498314702	0.3024962991640632	no	no	NO
ARHGEF6	1.3958054848129582	0.004703112	2.327614637133986	ARHGEF6	ENSG00000129675	0.3486507388698607	0.032332756	1.4903572735838042	no	no	NO
ARHGEF9	1.142533775491784	0.027318638	1.5635409637561193	ARHGEF9	ENSG00000131089	-0.365102205	0.671433346	0.1729970939512457	no	no	NO
ARID1A	-1.577486066	0.004411395	2.3554240624581437	ARID1A	ENSG00000117713	-4.106815677	0.071318636	1.1467969722017175	no	no	NO
ARID1B	-0.571323363	0.2663079611379065	0.5746158503594734	ARID1B	ENSG00000049618	-0.766948399	0.6166901648899383	0.2099329777421541	no	no	NO
ARID2	-1.186810105	0.070647553	1.150902874354565	ARID2	ENSG00000189079	-2.266108642	0.1521221610907135	0.8178075135056226	no	no	NO
ARL13B	-0.255685731	0.4087722456156767	0.3885185991383912	ARL13B	ENSG00000169379	0.094477152	0.8667939064959232	0.06208415	no	no	NO
ARL2BP	-0.901178812	0.085273547	1.0691856738510928	ARL2BP	ENSG00000102931	-0.966729609	0.5481672336905754	0.2610869276667646	no	no	NO
ARL3	-2.173111739	0.022499137	1.6478341373700482	ARL3	ENSG00000138175	-1.025998018	0.6967318156740319	0.1569343573193335	yes	no	NO
ARL6	1.4162521112644957	0.001533764	2.814241499068623			-0.142979532	0.5211525630648554	0.2830351220015754	no	no
ARL6IP1	1.2811202388477032	0.052536555	1.2795384121427282	ARL6IP1	ENSG00000170540	-1.491927962	0.4157294886974388	0.3811891688438993	no	no	YES
ARMC2	1.0391294955768997	0.003263231	2.486352163707248	ARMC2	ENSG00000118690	-1.813672511	0.3077525069778584	0.5117984005827857	no	no	NO
ARMC5	-2.678910387	0.070659606	1.150828790977141	ARMC5	ENSG00000140691	-2.580251886	0.3597425085939825	0.4440082412000317	no	no	NO
ARMC9	-0.979325705	0.2176633176777026	0.6622147554902981	ARMC9	ENSG00000135931	0.2815934149384914	0.5632367725301946	0.2493089987778571	no	no	NO
ARNT2	-2.35091293	0.012142053	1.9157078734738215	ARNT2	ENSG00000172379	-0.175803891	0.9174644745309528	0.037410743	yes	no	NO
ARNTL	-1.176092914	0.090182703	1.0448767521223414	ARNTL	ENSG00000133794	-2.981891946	0.015086603	1.821408542	no	yes	NO
ARPC1B	-0.984182169	0.087063398	1.0601643887304173	ARPC1B	ENSG00000130429	-1.363394715	0.4596780060118499	0.3375462752277124	no	no	NO
ARPC2	-1.22685009	0.091138026	1.040300382570925	ARPC2	ENSG00000163466	-6.339598931	0.039599075	1.4023149557940264	no	yes	YES
ARPC3	0.4946860039131128	0.2088472119338028	0.6801713180998263	ARPC3	ENSG00000111229	-1.52119005	0.3476946082892834	0.4588020438820785	no	no	YES
ARPC4	-3.149781097	0.016864776	1.7730194319828143	ARPC4	ENSG00000241553	-5.849998599	0.00731025	2.1360677723703847	yes	yes	YES
ARR3	0.3506488080561724	0.1785507270558601	0.7482383770270369	ARR3	ENSG00000120500	-0.36155409	0.1534169932342527	0.8141265330915753	no	no	NO
ARSA	-0.186499018	0.5966339172334134	0.2242920616534396	ARSA	ENSG00000100299	0.019985026	0.9641930250679484	0.015836015	no	no	NO
ARSB	-2.039226108	0.056507773	1.247891807879142	ARSB	ENSG00000113273	-2.805308005	0.237008212	0.6252366053341566	no	no	NO
ARSG	0.7399094786993796	0.059729934	1.223807968637898	ARSG	ENSG00000141337	-0.265106981	0.3606568367063738	0.4429058307948345	no	no	NO
ARSI	-0.746170823	0.044132218	1.355244248964055	ARSI	ENSG00000183876	-3.957241031	0.2378200488847584	0.623751536	no	no	NO
ARSK	0.3730212422029599	0.1403723039640742	0.8527185718508391	ARSK	ENSG00000164291	0.3849818265151829	0.082143124	1.0854287855310183	no	no	NO
ARSL	0.6933829705775012	0.469684321	0.3281939368987545			-1.807930925	0.1786787495051225	0.7479270956278088	no	no
ARV1	2.249457933109104	0.002659757	2.575158069741567	ARV1	ENSG00000173409	-0.200272911	0.3256775883089599	0.4872121266320614	no	no	NO
ARX	1.372132745135368	0.000653412	3.184812575725578	ARX	ENSG00000004848	-0.166342254	0.5671155415405064	0.2463284509104456	no	no	NO
ASAH1	1.2740851151102397	0.002016574	2.6953858602089773	ASAH1	ENSG00000104763	-0.008745364	0.9773635445784056	0.009943864	no	no	NO
ASB1	0.1671025432491536	0.5994018240948451	0.2222819397468634	ASB1	ENSG00000065802	-1.930080746	0.3148196116979388	0.5019382210814012	no	no	NO
ASCC1	-0.143825857	0.4351805478777288	0.3613305253920644	ASCC1	ENSG00000138303	0.056469225	0.9052902144545772	0.043212174	no	no	NO
ASCL1	0.027884753	0.8820598195489084	0.054501961	ASCL1	ENSG00000139352	-1.632313838	0.3024611380338738	0.5193304181079095	no	no	NO
ASH1L	0.2659953007087595	0.3142262527444006	0.5027575336635314	ASH1L	ENSG00000116539	-1.031677383	0.488548377	0.311092425	no	no	NO
ASL	-0.686286606	0.026028305	1.5845541162857415	ASL	ENSG00000126522	0.8114182426971087	0.06658112	1.1766489010460126	no	no	NO
ASNS	-0.111236191	0.6376367460253137	0.1954266631674928	ASNS	ENSG00000070669	-1.828872352	0.3791071640620054	0.421238009	no	no	NO
ASPA	-0.303960951	0.062533194	1.2038893917759994	ASPA	ENSG00000108381	-5.54689999	0.072496281	1.139684270466876	no	no	NO
ASPH	1.3647616467893933	0.012042288	1.9192909808807768	ASPH	ENSG00000198363	-0.177975671	0.7924487707263952	0.1010288039492935	no	no	NO
ASPM	-2.131781722	0.114257279	0.9421161227830164	ASPM	ENSG00000066279	-1.629225281	0.3771346340978849	0.4235035823996998	no	no	YES
ASPRV1	-0.16371069	0.3285854271196987	0.4833517015882461	ASPRV1	ENSG00000244617	0.2583272181083191	0.2369209200234665	0.6253965895532156	no	no	NO
ASS1	0.7286695534375297	0.1460980643254611	0.8353555380584474	ASS1	ENSG00000130707	-0.841757802	0.4231040650533949	0.3735528020811913	no	no	NO
ASXL1	-0.949377152	0.080767237	1.092764776292945	ASXL1	ENSG00000171456	-3.800898044	0.021222894	1.673195395132281	no	yes	NO
ASXL2	0.1192284179492017	0.7922671137334728	0.1011283708568314			-1.076444738	0.4043342994683326	0.3932594161286104	no	no
ASXL3	0.2697003963275302	0.4941013948051399	0.3061839201334114	ASXL3	ENSG00000141431	-0.349747158	0.7459880032265964	0.1272681566752984	no	no	NO
ASZ1	-0.65206876	0.2212309538456645	0.6551541081816805	ASZ1	ENSG00000154438	-0.212017255	0.7312116322736744	0.1359569083681996	no	no	NO
ATAD1	-1.227638901	0.32650303	0.4861127833926031	ATAD1	ENSG00000138138	1.1583848380336164	0.3782390970340196	0.4222335819199958	no	no	NO
ATAD3A	0.8947537595307166	0.014681211	1.8332381054210505	ATAD3A	ENSG00000197785	-3.322438571	0.1535945752363709	0.8136241227583721	no	no	NO
ATCAY	-1.022811072	0.097349187	1.0116676696090432	ATCAY	ENSG00000167654	-0.552386745	0.6356160258432559	0.1968051614213093	no	no	NO
ATF6	0.1329595753845129	0.2555324947425926	0.5925538650397671	ATF6	ENSG00000118217	-0.377220414	0.4826584121675016	0.3163601201667375	no	no	NO
ATG7	-0.678203772	0.017885876	1.747489791814873	ATG7	ENSG00000197548	-4.097769196	0.007818401	2.106882049139992	no	yes	NO
ATIC	-0.847172815	0.1490091697651235	0.8267870050383523	ATIC	ENSG00000138363	-0.890064393	0.4593841137611792	0.3378240274804598	no	no	YES
ATL1	0.4301413982066029	0.098604763	1.0061021067668547	ATL1	ENSG00000198513	-0.814193579	0.5982237692905974	0.2231363350916237	no	no	NO
ATL3	-1.591037754	0.042501372	1.3715970544454263	ATL3	ENSG00000184743	-3.013663888	0.3258710440227447	0.486954228	no	no	NO
ATM	-0.096348682	0.5548196302356407	0.2558481814268037			-2.263525468	0.1985690964872021	0.7020883402787288	no	no
ATN1	-1.463094481	0.017145709	1.7658445476795588	ATN1	ENSG00000111676	1.5128826822069836	0.015358537	1.813650142076777	no	no	NO
ATOH7	0.1206858112252983	0.705086953	0.1517573215067951	ATOH7	ENSG00000179774	-0.018046398	0.909198703	0.041341192	no	no	NO
ATP11A	-1.292911837	0.003782572	2.4222127664209703			-2.182469444	0.4940527564420548	0.3062266733267002	no	no
ATP13A2	-0.864023426	0.1021701182247808	0.990676104	ATP13A2	ENSG00000159363	-3.739237775	0.1223855186570506	0.9122699673163042	no	no	NO
ATP13A3	-1.326581198	0.036144122	1.4419623240987125			-3.801180932	0.076592079	1.1158161396523971	no	no
ATP1A1	-2.002173802	0.2653598035623675	0.5761648629831905	ATP1A1	ENSG00000163399	-2.706624245	0.1732430841964607	0.761344093	no	no	YES
ATP1A2	-0.865653526	0.017247719	1.7632683339942592	ATP1A2	ENSG00000018625	-2.080407385	0.2775663990317271	0.5566331088163788	no	no	NO
ATP1A3	-2.073164027	0.016667401	1.7781321222583206	ATP1A3	ENSG00000105409	-1.376551142	0.5022220035234888	0.2991042637467623	yes	no	NO
ATP2A1	-0.589912915	0.2329652946075971	0.6327087720342374	ATP2A1	ENSG00000196296	-0.92406353	0.6441044772381221	0.1910436820068701	no	no	NO
ATP2A2	-5.211549106	0.020705964	1.683904543571728	ATP2A2	ENSG00000174437	-1.196091626	0.4899780314267825	0.3098233914898659	yes	no	YES
ATP2B1	-0.8657137	0.036879267	1.433217718459663	ATP2B1	ENSG00000070961	-2.159665927	0.3537883419959509	0.4512564820261982	no	no	NO
ATP2B2	-1.500772803	0.011964066	1.9221212149381888	ATP2B2	ENSG00000157087	-4.374954683	0.1081344765364393	0.9660358177732424	no	no	NO
ATP2B3	0.3561490241553966	0.4695916589823253	0.3282796257513297	ATP2B3	ENSG00000067842	-0.223769175	0.8019118594672657	0.095873364	no	no	NO
ATP2C1	1.5663046413708044	0.010324283	1.986140087063521	ATP2C1	ENSG00000017260	-0.557502159	0.2346312769673686	0.6296140957629184	no	no	NO
ATP4A	0.7360960343662311	0.024325327	1.6139413192471572	ATP4A	ENSG00000105675	-0.470066444	0.1909280948742287	0.7191301609144113	no	no	NO
ATP5F1D	-4.324265443	0.092149014	1.0355093096481578			-3.881894564	0.1388295350899354	0.8575181306962816	no	no
ATP5F1E	-6.077607441	0.009120589	2.039977121139956			-1.529328841	0.4281105765491633	0.3684440427094908	yes	no
ATP5MC3	-1.279276228	0.1459994073089932	0.8356489072495092			0.7768515866125969	0.019466623	1.7107093762197088	no	no
ATP6AP1	-0.335827262	0.038102118	1.419050883264636	ATP6AP1	ENSG00000071553	-5.431449662	0.064705082	1.189061606022474	no	no	YES
ATP6AP2	-1.023988377	0.1482223085508838	0.8290864269139266	ATP6AP2	ENSG00000182220	-7.506664987	0.002021439	2.694339282754155	no	yes	YES
ATP6V0A1	-1.379708007	0.04985226	1.302315149	ATP6V0A1	ENSG00000033627	-2.1850286	0.4843390543847662	0.3148505104703807	no	no	NO
ATP6V0A2	-0.88039717	0.090115182	1.0452020352167382	ATP6V0A2	ENSG00000185344	-3.626050997	0.2466019593417512	0.6080034770998562	no	no	NO
ATP6V0A4	-1.193614129	0.1393263908552425	0.8559666128133593	ATP6V0A4	ENSG00000105929	-0.802061504	0.6435577602156495	0.1914124684686979	no	no	NO
ATP6V1A	-4.460094706	0.013992577	1.8541022893589247	ATP6V1A	ENSG00000114573	-1.989003762	0.358496508	0.4455150700442065	yes	no	YES
ATP6V1B1	-1.926412146	0.1850454134459169	0.732721675	ATP6V1B1	ENSG00000116039	-3.18959814	0.000891053	3.0500964183639465	no	yes	NO
ATP6V1B2	-4.887339846	0.016342233	1.786688611278898	ATP6V1B2	ENSG00000147416	-3.270869251	0.06326813	1.1988150043154324	yes	no	YES
ATP6V1C1	-1.221527594	0.1827878740844242	0.738052618	ATP6V1C1	ENSG00000155097	-4.386668205	0.1063490410044818	0.9732664219656668	no	no	NO
ATP6V1E1	-3.164535548	0.012425222	1.905695841883304	ATP6V1E1	ENSG00000131100	-5.8353873	0.007857108	2.104737251877656	yes	yes	YES
ATP7A	0.6910288809586739	0.006566948	2.1826364335069157	ATP7A	ENSG00000165240	-0.169360804	0.4643470228820349	0.3331573345459018	no	no	NO
ATP7B	-0.052047175	0.7273786363801553	0.1382394586270078	ATP7B	ENSG00000123191	-2.077023137	0.246022682	0.6090248518066703	no	no	NO
ATP8A2	-1.742810357	0.1612742298936096	0.7924350232442015	ATP8A2	ENSG00000132932	-0.727411062	0.6228519310012257	0.2056151847888239	no	no	NO
ATP8B1	0.4054612970017768	0.070139222	1.154039057563404			-1.438091282	0.4420585541244364	0.3545202011285615	no	no
ATP9A	-1.18922724	0.060569786	1.2177439610745415	ATP9A	ENSG00000054793	-0.862262528	0.671958061	0.1726578318252852	no	no	NO
ATPAF2	-2.154804839	0.022261219	1.652451055300955	ATPAF2	ENSG00000171953	-2.797013743	0.279845288	0.5530820017983283	yes	no	YES
ATR	-6.929681847	0.006046518	2.218494681	ATR	ENSG00000175054	-0.826594782	0.5070475355820268	0.2949513237569354	yes	no	YES
ATRIP	-3.274488799	0.012024328	1.9199391994268868	ATRIP	ENSG00000164053	-2.275186	0.1965072335683196	0.7066214583115337	yes	no	YES
ATRX	-0.66684132	0.092553395	1.0336076454623282	ATRX	ENSG00000085224	-2.359821465	0.2331630837985915	0.632340209	no	no	YES
ATXN1	-0.767625	0.3489009744015784	0.4572978176638475	ATXN1	ENSG00000124788	-1.998502427	0.3047171510319217	0.5161031007858721	no	no	NO
ATXN10	-3.601697021	0.047879866	1.3198470691899675	ATXN10	ENSG00000130638	-3.651648724	0.2371676530921763	0.6249445439820096	yes	no	YES
ATXN2	0.748281271	0.023403516	1.6307188880312082	ATXN2	ENSG00000204842	-0.525699691	0.2707929714223459	0.5673626121881664	no	no	NO
ATXN3	-0.645270028	0.2243564328232211	0.6490614737146998	ATXN3	ENSG00000066427	-1.989804557	0.5887203093437172	0.2300909818814475	no	no	NO
ATXN7	-0.20912914	0.6258500721957787	0.2035296933336664	ATXN7	ENSG00000163635	-1.141547302	0.5049115864264337	0.2967846632452349	no	no	NO
AUH	-0.003433547	0.9787839273287596	0.009313171	AUH	ENSG00000148090	-1.585653855	0.3406313811366041	0.467715345	no	no	NO
AUNIP	-0.036973436	0.7047993043535942	0.1519345332502998	AUNIP	ENSG00000127423	-1.490182203	0.3130788240373034	0.5043463061127561	no	no	NO
AURKC	-0.302175513	0.00058147	3.235472689772064	AURKC	ENSG00000105146	-0.039284405	0.8901946186347909	0.050515035	no	no	NO
AUTS2	1.2279007797543906	0.001247682	2.903896150930726	AUTS2	ENSG00000158321	0.6311425007247441	0.113581939	0.94469072	no	no	NO
AVP	-1.039525364	0.02934966	1.532396920685961	AVP	ENSG00000101200	-1.454258123	0.4444511449038084	0.3521759707225287	no	no	NO
AVPR2	0.4825475837059058	0.017371733	1.7601568455477703	AVPR2	ENSG00000126895	0.51747551	0.3774929011398876	0.4230912109878068	no	no	NO
AXIN2	-0.553388533	0.1852452498389781	0.7322529196248535	AXIN2	ENSG00000168646	-1.052231455	0.4207756330308746	0.3759494179670518	no	no	NO
B2M	0.7326528470580439	0.003570466	2.447275117659484	B2M	ENSG00000166710	-0.320608648	0.3997239153243094	0.3982398672948854	no	no	NO
B3GALNT2	0.2164097526616607	0.5147991629213269	0.2883621679427562	B3GALNT2	ENSG00000162885	-0.177519415	0.7216803644725335	0.1416551108546953	no	no	NO
B3GALT6	0.080034905	0.7563318570549589	0.1212876065299809	B3GALT6	ENSG00000176022	-1.348157238	0.4643433147870791	0.3331608026667863	no	no	NO
B3GAT3	-2.398403131	0.022908742	1.639998754	B3GAT3	ENSG00000149541	-2.824391057	0.039976365	1.3981966983472731	yes	yes	NO
B3GLCT	-0.514977663	0.003747542	2.426253461613633			-3.511429731	0.004783119	2.320288804	no	yes
B3GNT2	-0.542801821	0.1511504199951198	0.8205906417292368	B3GNT2	ENSG00000170340	-2.301237125	0.1652999336233764	0.7817273208206101	no	no	NO
B4GALNT1	-0.172238663	0.7690809570076809	0.1140279419526216	B4GALNT1	ENSG00000135454	-1.56424018	0.2905462191084775	0.5367847716828182	no	no	NO
B4GALT1	-0.790755528	0.046294983	1.334466071046394	B4GALT1	ENSG00000086062	-2.43038355	0.2439978805751653	0.6126139460322055	no	no	NO
B4GALT7	-0.77518703	0.096067417	1.0174238865889529	B4GALT7	ENSG00000027847	-2.734610787	0.4146991697334823	0.3822668341332768	no	no	NO
B4GAT1	-0.666529707	0.022199909	1.653648800345728			-3.804509252	0.005950217	2.225467210466092	no	yes
B9D1	-3.12646303	0.065756245	1.1820629961407945	B9D1	ENSG00000108641	-3.184205242	0.013855942	1.8583639568589707	no	yes	NO
B9D2	-1.394398042	0.058147833	1.2354664666691906	B9D2	ENSG00000123810	-0.777586167	0.713450708	0.1466360264638039	no	no	NO
BAAT	-0.528029654	0.1606928277991778	0.794003507			-1.664636449	0.3300346594934824	0.4814404491028659	no	no
BACH2	1.4184471443579767	0.015121	1.820419485231109	BACH2	ENSG00000112182	0.4887184426905775	0.1518412721090966	0.8186101664312267	no	no	NO
BAG3	-1.193533007	0.001674809	2.776034630058534	BAG3	ENSG00000151929	-0.749234552	0.5716993664956523	0.2428322890304272	no	no	NO
BAG5	-0.807732526	0.3282574122646793	0.4837854584774667	BAG5	ENSG00000166170	-0.708946544	0.742496742	0.129305448	no	no	NO
BANF1	-4.218759235	0.072881715	1.1373814154652198	BANF1	ENSG00000175334	-3.280884975	0.1932643751314807	0.7138481930986815	no	no	YES
BAP1	-4.073475797	0.049039605	1.3094530396278283	BAP1	ENSG00000163930	-4.311229129	0.079127627	1.1016718565571797	yes	no	YES
BARD1	-2.577922361	0.030694471	1.5129398524252802	BARD1	ENSG00000138376	-2.159537512	0.3639892711418953	0.4389114173194666	yes	no	YES
BBIP1	1.0776797022232427	0.014267465	1.84565317	BBIP1	ENSG00000214413	-0.337130411	0.1469771755121639	0.8327501027943619	no	no	NO
BBS1	-1.70935885	0.021237799	1.6728904987917117	BBS1	ENSG00000174483	-6.313318804	0.001959354	2.707887118851253	no	yes	NO
BBS10	-0.07491596	0.8194899477658585	0.086456369	BBS10	ENSG00000179941	-0.851715795	0.6909670406590035	0.1605426681125006	no	no	NO
BBS12	1.1232300834863456	0.037841226	1.4220348017825688	BBS12	ENSG00000181004	-0.734619334	0.39150632	0.4072612233224754	no	no	NO
BBS2	-0.171724958	0.5539334924314882	0.2565423753508106	BBS2	ENSG00000125124	0.1449328226888328	0.6795719821387382	0.1677645348256122	no	no	NO
BBS4	1.2492879773165595	0.072732614	1.138270802207579	BBS4	ENSG00000140463	0.265591252	0.6548406213712319	0.1838643880716646	no	no	NO
BBS5	-0.884230025	0.029404138	1.5315915469982757	BBS5	ENSG00000163093	-1.995084268	0.3157827497589189	0.5006115978525286	no	no	NO
BBS7	0.1673514966917894	0.094395059	1.0250507380790737	BBS7	ENSG00000138686	-1.23604156	0.3945293391662985	0.4039206949533135	no	no	NO
BBS9	0.7991497345175248	0.03622909	1.4409425757731438	BBS9	ENSG00000122507	-0.458108567	0.3785460269039784	0.4218813076694941	no	no	NO
BCAP31	-0.094056844	0.068982625	1.1612602862045411	BCAP31	ENSG00000185825	-2.817096545	0.085070095	1.0702230822555767	no	no	NO
BCAS3	-0.780138383	0.1092566523134718	0.9615521106497356	BCAS3	ENSG00000141376	-3.591079087	0.003860216	2.413388369018969	no	yes	NO
BCAT2	-0.464843195	0.2345208111414159	0.6298186123823802			-0.533321219	0.7366246381398455	0.1327537592399567	no	no
BCHE	0.446776771	0.2022392660971596	0.6941345193991536	BCHE	ENSG00000114200	-1.990193568	0.3203757142402794	0.4943404125977383	no	no	NO
BCKDHA	-0.00979631	0.9339861215998896	0.029659577	BCKDHA	ENSG00000248098	-0.586673034	0.674011644	0.1713326004865139	no	no	NO
BCKDHB	-1.303942454	0.2676636727338999	0.5724105671835158	BCKDHB	ENSG00000083123	-2.970752953	0.3979878320543681	0.4001302056962267	no	no	NO
BCKDK	-0.819801731	0.016886132	1.7724698284891596	BCKDK	ENSG00000103507	-2.881165483	0.2252054117867495	0.647421177	no	no	NO
BCL10	0.1053278444072197	0.5006361146358858	0.3004778246811489	BCL10	ENSG00000142867	-0.818230738	0.5725270776400478	0.242203969	no	no	NO
BCL11A	-0.69718297	0.1141874892870037	0.942381476	BCL11A	ENSG00000119866	-1.846611748	0.2656190407243158	0.5757407960769654	no	no	NO
BCO1	-1.176464042	0.081153438	1.0906930753225816			-2.999603639	0.005664468	2.2468408650596823	no	yes
BCOR	0.4313124254949246	0.082609883	1.0829679942073087	BCOR	ENSG00000183337	0.2006221380309031	0.2180995090049918	0.6613453121226419	no	no	NO
BCORL1	1.634197271843761	0.017844139	1.7485044119668345	BCORL1	ENSG00000085185	-1.754660272	0.3223216883291694	0.4917104707682218	no	no	NO
BCS1L	-2.132688515	0.000713143	3.1468233570158586	BCS1L	ENSG00000074582	-5.633926133	0.04223062	1.3743725451421065	yes	yes	YES
BDP1	-3.493596789	0.022309818	1.6515039658323545	BDP1	ENSG00000145734	-1.250644048	0.2770568882589668	0.5574310478297558	yes	no	YES
BEAN1	-3.01740097	0.078911726	1.1028584547962248	BEAN1	ENSG00000166546	-1.636337685	0.2537343092742297	0.5956208046701124	no	no	NO
BEST1	0.2551266384512663	0.3780994276718435	0.4223939800274361	BEST1	ENSG00000167995	-0.771091177	0.6464174830876461	0.1894869060920525	no	no	NO
BFSP1	-0.241861401	0.7590254247576731	0.1197436764799777	BFSP1	ENSG00000125864	-1.088610945	0.2645557405594463	0.5774828103321069	no	no	NO
BFSP2	-0.205850936	0.2539298837989249	0.5952861860689315	BFSP2	ENSG00000170819	-0.086715692	0.6986611592052148	0.1557333998853758	no	no	NO
BGLAP	-1.495997867	0.3042468329965474	0.5167739337857599	BGLAP	ENSG00000242252	-1.532732528	0.5971531652007778	0.2239142613831818	no	no	NO
BGN	0.7330065103889799	0.015763739	1.8023407697249652	BGN	ENSG00000182492	-0.045841455	0.947875415	0.023248741	no	no	NO
BHLHA15	-1.499514058	0.076284683	1.1175626556326896	BHLHA15	ENSG00000180535	-0.354907278	0.8206020078906779	0.085867425	no	no	NO
BHLHA9	0.336598534	0.039604021	1.402260713921573	BHLHA9	ENSG00000205899	-1.480572598	0.4108304546209516	0.3863373698858898	no	no	NO
BHMT2	-0.692807097	0.087161541	1.0596750998513025	BHMT2	ENSG00000132840	-2.407686132	0.4638115454756097	0.3336584448443438	no	no	NO
BICD2	-1.801210549	0.021797782	1.6615876901871498	BICD2	ENSG00000185963	-0.386718224	0.8377610220435296	0.07687985	no	no	NO
BICRA	0.3702002737196663	0.1486103411074437	0.8279509689762579			-1.427389153	0.5089776719934664	0.2933012690241851	no	no
BIN1	1.9817274212650735	0.000628986	3.2013586784598385	BIN1	ENSG00000136717	-0.390533741	0.019118281	1.7185511590456355	no	no	NO
BLK	-1.784902381	0.023704004	1.6251782908218677	BLK	ENSG00000136573	-0.662960175	0.7410477072131598	0.1301538320847958	no	no	NO
BLM	-0.457372964	0.2129822551502345	0.6716565787742378	BLM	ENSG00000197299	-0.219776931	0.029514242	1.5299683712820629	no	no	YES
BLNK	-1.571587744	0.027903883	1.5543353583826294	BLNK	ENSG00000095585	-3.880547987	0.1219542591099353	0.913803028	no	no	NO
BLOC1S3	0.4910340863945903	0.087268351	1.059143229491898	BLOC1S3	ENSG00000189114	-2.585177523	0.1891052723262098	0.7232963626924537	no	no	YES
BLOC1S5	-0.137684079	0.6017556882288713	0.2205797957687866	BLOC1S5	ENSG00000188428	-1.06452191	0.5553308908578523	0.2554481677736649	no	no	NO
BLOC1S6	-0.690167931	0.2307556679701979	0.6368476227486418	BLOC1S6	ENSG00000104164	0.5854293486787517	0.2774757268333897	0.5567750023192869	no	no	NO
BLVRA	-1.951093239	0.1120769728810705	0.9504836075474158	BLVRA	ENSG00000106605	-3.092758987	0.04896709	1.3100957048257589	no	yes	NO
BMP1	-0.589050363	0.5277260177860512	0.2775914938418842	BMP1	ENSG00000168487	-0.893802216	0.5540770103722288	0.2564298691066755	no	no	NO
BMP15	1.5991895416102822	0.003900613	2.4088670818437428	BMP15	ENSG00000130385	-0.323445299	0.0897344	1.0470410351920083	no	no	NO
BMP2	-0.756048024	0.081388856	1.089435054874752	BMP2	ENSG00000125845	0.3643193255404769	0.3373460307125163	0.4719243954828758	no	no	NO
BMP4	0.3972995793132894	0.213599951	0.6703988514063537	BMP4	ENSG00000125378	-2.404580174	0.1121623935064815	0.9501527315852796	no	no	NO
BMP6	0.3061516412432531	0.2419774977636926	0.6162250185296378	BMP6	ENSG00000153162	-1.404000429	0.3278581940684288	0.4843139576609321	no	no	NO
BMP7	-0.600641761	0.1849867217089436	0.732859444	BMP7	ENSG00000101144	0.849815313	0.056575762	1.247369585430385	no	no	NO
BMPER	0.032022235	0.853113066	0.068993406			-0.596202229	0.1553610882856907	0.8086577452449347	no	no
BMPR1A	-0.14344962	0.6925724454101472	0.1595347912219837	BMPR1A	ENSG00000107779	-0.679475205	0.6496300638713883	0.1873338848270335	no	no	NO
BMPR1B	-0.703001098	0.2560570510598398	0.5916632604692371	BMPR1B	ENSG00000138696	-0.948530907	0.5295420597135947	0.2760995396620854	no	no	NO
BMPR2	-0.313556713	0.4391874019698852	0.3573501260566713	BMPR2	ENSG00000204217	-0.322212714	0.7931399800963015	0.1006501579302044	no	no	NO
BMS1	-4.36718288	0.072782908	1.137970596	BMS1	ENSG00000165733	-2.46953694	0.009440776	2.024992325074232	no	yes	YES
BNC1	-1.290661392	0.055423852	1.2563032923693151	BNC1	ENSG00000169594	0.1990811185463031	0.5843401366657472	0.2333342822096797	no	no	NO
BNC2	-0.978908379	0.018612914	1.7301856286101152	BNC2	ENSG00000173068	-1.734233102	0.4105795324557695	0.3866027041692074	no	no	NO
BOLA3	0.746639634	0.092650641	1.0331515697952791	BOLA3	ENSG00000163170	0.005667128	0.9502598384078624	0.022157625	no	no	NO
BPGM	-0.029107039	0.9068273676066828	0.042475382	BPGM	ENSG00000172331	0.2979302720150065	0.4670724207912438	0.3306157757261084	no	no	NO
BPTF	-2.967423589	0.010209261	1.9910056821044124	BPTF	ENSG00000171634	-0.60709689	0.6954076625253098	0.157760528	yes	no	YES
BRAF	1.0345493839018165	0.015329714	1.8144659429990788	BRAF	ENSG00000157764	0.315021005	0.00021808	3.661383390969851	no	no	NO
BRAT1	-2.264860124	0.2074734700961436	0.683037429	BRAT1	ENSG00000106009	-5.615588071	0.071380493	1.1464204553704225	no	no	NO
BRCA1	-1.102198759	0.003659011	2.4366362660620227	BRCA1	ENSG00000012048	-1.540249912	0.4374801566180858	0.3590416410798643	no	no	YES
BRCA2	-3.882848469	0.015362271	1.8135445730327449	BRCA2	ENSG00000139618	-2.343532941	0.2416516389254902	0.6168102550507247	yes	no	YES
BRD4	-6.081850023	0.007276122	2.138100029872804	BRD4	ENSG00000141867	-0.599945458	0.6350142118518043	0.1972165549288929	yes	no	YES
BRF1	-5.878265153	0.048971752	1.3100543614837876	BRF1	ENSG00000185024	-2.132076451	0.3437564386293417	0.4637491586598433	yes	no	YES
BRIP1	-5.235452091	0.05223725	1.2820196965680413	BRIP1	ENSG00000136492	-2.090755199	0.3432936201948304	0.4643342674741223	no	no	YES
BRPF1	-2.314535071	0.038326327	1.4165027999864332	BRPF1	ENSG00000156983	1.7317146055430772	0.060906685	1.2153350351776244	yes	no	NO
BRSK2	-1.35592813	0.055226159	1.2578551603378565	BRSK2	ENSG00000174672	-0.668564719	0.6592996974513688	0.1809171235513544	no	no	NO
BRWD1	-0.073133692	0.7711801301235223	0.112844169	BRWD1	ENSG00000185658	-2.723823685	0.1677394701474138	0.7753647331584181	no	no	NO
BRWD3	0.9417316919924218	0.001480292	2.829652715548962	BRWD3	ENSG00000165288	-0.271135605	0.2804069053011322	0.5522112956367219	no	no	NO
BSCL2	-1.331463736	0.1099198624366439	0.9589238237983878	BSCL2	ENSG00000168000	-2.265709337	0.2923257153535313	0.5341329788782506	no	no	NO
BSND	0.1006570869687325	0.5330568823607953	0.2732264450497847	BSND	ENSG00000162399	-0.052916013	0.8826353022905467	0.054218706	no	no	NO
BTD	-0.705281109	0.024772506	1.6060300491472157	BTD	ENSG00000169814	-3.07188467	0.3348155343427673	0.4751944003716266	no	no	NO
BTG4	1.1235454244065728	0.003984781	2.399595549720182	BTG4	ENSG00000137707	-0.407727527	0.338157912	0.470880447	no	no	NO
BTK	0.21481006	0.6352389491346291	0.1970628813686534	BTK	ENSG00000010671	-1.056748689	0.4605010583124309	0.3367693673808766	no	no	NO
BUB1	-2.006885468	0.008796279	2.0557010103662168	BUB1	ENSG00000169679	-2.537596878	0.016929118	1.7713656661732458	yes	yes	YES
BUB1B	-6.474934694	0.006146456	2.211375190841004	BUB1B	ENSG00000156970	-0.4969325	0.7261058466869907	0.1390000662400848	yes	no	YES
BUB3	-7.298693055	0.002852102	2.544834996264228	BUB3	ENSG00000154473	-1.062434366	0.2603740172484406	0.5844023562353058	yes	no	YES
BVES	-0.494110515	0.3731387227873172	0.4281296793423884	BVES	ENSG00000112276	-0.876718039	0.5271423510723244	0.2780720907891306	no	no	NO
C1QA	1.5891954547479148	0.003824633	2.4174102437268394	C1QA	ENSG00000173372	-0.088746442	0.8659591260650219	0.062502607	no	no	NO
C1QB	-2.493354043	0.046319863	1.334232732849848			-3.917631457	0.1156024873281441	0.9370328214408676	yes	no
C1QBP	0.3324748148491936	0.049891967	1.3019693742770877	C1QBP	ENSG00000108561	-4.756808346	0.1822242250314679	0.7393938880757652	no	no	YES
C1QC	0.6633210202880878	0.145745543	0.8364047159938184	C1QC	ENSG00000159189	-2.425117306	0.2053282726510943	0.6875512463870009	no	no	NO
C1QTNF5	-0.255844331	0.6046732806407971	0.2184792216150586			0.3236015182779935	0.6219964586192226	0.206212088	no	no
C1S	-1.123119314	0.000354379	3.450532160293267	C1S	ENSG00000182326	-3.509831059	0.2990430619681897	0.524266269	no	no	NO
C2	0.053976295	0.7025031187638756	0.153351743	C2	ENSG00000166278	-1.821063579	0.2498618075076744	0.6023001226502002	no	no	NO
C2CD3	-1.537461281	0.022201821	1.653611398972688	C2CD3	ENSG00000168014	-0.549165009	0.7150069885642893	0.1456897133316822	no	no	YES
C3	-0.130797501	0.7404239444657108	0.1305195451039208	C3	ENSG00000125730	-0.956036546	0.4715913135942888	0.3264342029255719	no	no	NO
C4A	2.121505853189524	0.005564354	2.254585216248073	C4A	ENSG00000244731	-1.561000209	0.4976043849039001	0.3031158012851297	no	no	NO
C4B	2.0040831602917155	0.002464498	2.6082715244801924	C4B	ENSG00000224389	-0.269205506	0.6552056314287729	0.1836223785127005	no	no	NO
C5	1.1110742484704044	0.023938247	1.620907653317485	C5	ENSG00000106804	-0.14367872	0.6992200890292433	0.1553861026430827	no	no	NO
C6	1.2242161851350664	0.002939046	2.531793597569237	C6	ENSG00000039537	-0.516950903	0.3996200074403334	0.3983527764435159	no	no	NO
C7	-0.524917502	0.1822911706825998	0.739234366	C7	ENSG00000112936	0.3830066340341583	0.3653659035497655	0.4372719840527603	no	no	NO
C8A	-0.599405459	0.2357392394599076	0.6275681219197543	C8A	ENSG00000157131	-0.538055319	0.6521246699956351	0.1856693700420217	no	no	NO
C8B	0.9325786972573442	0.021691888	1.6637026391501135	C8B	ENSG00000021852	-0.203738916	0.2943862255260152	0.5310825147081631	no	no	NO
C9	-0.636682138	0.033693087	1.4724591911196645	C9	ENSG00000113600	-0.828205196	0.6683688431372968	0.1749838034957749	no	no	NO
CA12	-1.686441257	0.016239865	1.789417598559968	CA12	ENSG00000074410	-1.229492037	0.2522113618812966	0.5982353527700568	no	no	NO
CA2	1.2613166224415309	0.012473831	1.9040001566952096	CA2	ENSG00000104267	-1.629105642	0.3788292590802539	0.4215564854069663	no	no	NO
CA4	-0.154996644	0.6451792754000318	0.1903195915682026	CA4	ENSG00000167434	-2.915367111	0.1480523216987353	0.829584778	no	no	NO
CA5A	-2.588161582	0.01065938	1.9722680672044957	CA5A	ENSG00000174990	-2.157031623	0.4347927717484106	0.3617176844934542	yes	no	NO
CA8	-0.491059593	0.071584534	1.1451807985397648	CA8	ENSG00000178538	-2.315915696	0.23747007	0.6243911192307777	no	no	NO
CABP2	0.3119845529027069	0.1104243273056141	0.9569352377417438	CABP2	ENSG00000167791	-0.520871125	0.3948025940770423	0.4036200024318742	no	no	NO
CABP4	-1.16172929	0.07238732	1.1403375027113838	CABP4	ENSG00000175544	-2.366474113	0.5013049881515067	0.2998979739907835	no	no	NO
CACNA1A	-0.575318759	0.086356348	1.063705730720294	CACNA1A	ENSG00000141837	-3.935204059	0.003488532	2.457357274	no	yes	NO
CACNA1B	0.432048123	0.051800485	1.2856661729841456			-0.290567946	0.2545587668289019	0.5942119415657383	no	no
CACNA1C	-1.055164652	0.1405639956950511	0.852125906	CACNA1C	ENSG00000151067	-1.911645008	0.2614506638006569	0.5826102511967413	no	no	NO
CACNA1D	-0.127233043	0.4293315723452772	0.3672071730366236	CACNA1D	ENSG00000157388	0.6809630473438947	0.1035014190590423	0.9850536957598484	no	no	NO
CACNA1E	-0.801431231	0.079313512	1.100652821705823			-1.468816639	0.4817351853201909	0.317191632	no	no
CACNA1F	0.5635597706468158	0.2314731439125933	0.6354993896445216	CACNA1F	ENSG00000102001	-0.064391309	0.8197604692609144	0.086313028	no	no	NO
CACNA1G	-0.618722607	0.2786514421521253	0.5549387049239864	CACNA1G	ENSG00000006283	-1.651142307	0.2692858448400573	0.5697864749190662	no	no	NO
CACNA1H	-1.196773224	0.051329829	1.289630183	CACNA1H	ENSG00000196557	-1.934382345	0.3527248391383377	0.4525639559240199	no	no	NO
CACNA1I	-1.735600491	0.021060079	1.676540008827906	CACNA1I	ENSG00000100346	-1.591232577	0.3367691119973423	0.4726677482420786	no	no	NO
CACNA1S	-2.292077808	0.1247513588798319	0.903954715	CACNA1S	ENSG00000081248	-3.999573408	0.11225728	0.9497854836614756	no	no	NO
CACNA2D1	-1.03820577	0.2103792916579503	0.6769970114826435	CACNA2D1	ENSG00000153956	1.0346069348068043	0.2223371049048002	0.6529880536721537	no	no	NO
CACNA2D2	-1.834144039	0.139019477	0.8569243505792409	CACNA2D2	ENSG00000007402	-1.913345469	0.2231089350846253	0.6514830367074458	no	no	NO
CACNA2D4	-1.424099273	0.023495413	1.6290169252754618	CACNA2D4	ENSG00000151062	-1.620477129	0.573066111	0.2417952730737463	no	no	NO
CACNB4	-0.809321005	0.1005933141587027	0.9974308833007026	CACNB4	ENSG00000182389	-0.369763191	0.7535191985597437	0.1229056780244144	no	no	NO
CACNG2	0.9297092090012736	0.1098204688203823	0.9593167066321924	CACNG2	ENSG00000166862	-0.516765512	0.7237101012244396	0.1404353656419868	no	no	NO
CAD	-5.021885036	0.072647772	1.138777703130016	CAD	ENSG00000084774	-2.198048453	0.4280849384883519	0.3684700518817998	no	no	YES
CADM3	-0.227084906	0.3912405463813395	0.4075561432576886	CADM3	ENSG00000162706	-4.41318676	0.010796075	1.9667340957039152	no	yes	NO
CALM1	0.1265104180787422	0.6346040331698124	0.1974971721066622	CALM1	ENSG00000198668	-0.214937	0.6968968600232863	0.1568314922567303	no	no	NO
CALM2	1.567856116527078	0.020279753	1.6929373418471525	CALM2	ENSG00000143933	0.2890803776686622	0.4603463442213409	0.3369153013900955	no	no	YES
CALM3	-0.413164229	0.3666062069927488	0.4358001862917513	CALM3	ENSG00000160014	-0.961902616	0.5142887396222064	0.2887929844743142	no	no	NO
CALU	-1.203141817	0.031264471	1.504948913884479	CALU	ENSG00000128595	-3.57706035	0.009222474	2.035152570795355	no	yes	NO
CAMK2A	-1.542619901	0.105740483	0.975758712	CAMK2A	ENSG00000070808	0.1151206380321895	0.9309162783342212	0.031089375	no	no	NO
CAMK2B	-0.569797671	0.1882892903603148	0.7251743813624703	CAMK2B	ENSG00000058404	-1.127274511	0.5649414126577743	0.247996588	no	no	NO
CAMK2G	-4.574568181	0.047289274	1.325237355952143	CAMK2G	ENSG00000148660	-1.89375556	0.371798138	0.4296927896569349	yes	no	NO
CAMLG	0.041477532	0.9143899407208288	0.03886856	CAMLG	ENSG00000164615	-2.566589554	0.2259915653483523	0.64590777	no	no	YES
CAMSAP1	0.045996484	0.8835568350928877	0.053765509	CAMSAP1	ENSG00000130559	-1.800124447	0.2392006534702629	0.6212376382365463	no	no	NO
CAMTA1	-1.645532313	0.014149637	1.8492546958118317	CAMTA1	ENSG00000171735	-0.310829709	0.8623287069707495	0.064327156	no	no	NO
CANT1	-0.502805047	0.1950415990486413	0.7098727511475839	CANT1	ENSG00000171302	-0.303494922	0.4263234698452528	0.3702607580314675	no	no	NO
CAP2	-0.705865219	0.0665706	1.1767175279178568	CAP2	ENSG00000112186	-1.176837939	0.4970729864230881	0.3035798380804111	no	no	NO
CAPN1	-0.484593838	0.080863449	1.0922477395171362	CAPN1	ENSG00000014216	-0.965522258	0.5981455785715715	0.2231931031756908	no	no	NO
CAPN15	-0.32750241	0.323419614	0.490233646			0.694285983	0.2276531758791122	0.6427262866817178	no	no
CAPN3	-0.352140029	0.061598996	1.2104263650574234	CAPN3	ENSG00000092529	0.371449557	0.3150155056602322	0.5016680688867687	no	no	NO
CAPN5	-0.623723175	0.1548311816864056	0.8101415716206621	CAPN5	ENSG00000149260	-2.363398991	0.1790410269905831	0.7470474396681379	no	no	NO
CARD11	-0.951249616	0.1096782157417998	0.9598796233151304	CARD11	ENSG00000198286	0.7440976584454496	0.3879040608182651	0.4112756739144231	no	no	NO
CARD14	-0.259184959	0.4442298827365738	0.3523922304091447			-2.261643827	0.2851024899678838	0.5449989897245987	no	no
CARD9	-1.82272523	0.003549843	2.449790873323692	CARD9	ENSG00000187796	-1.562585299	0.3658055833886631	0.4367496700559355	no	no	NO
CARMIL2	0.473605133	0.012878849	1.8901229448305013			0.2452619431270927	0.6887139817933893	0.1619611001799496	no	no
CARS2	-2.123567607	0.1962189628235554	0.7072590242156167	CARS2	ENSG00000134905	-1.221747211	0.672071434	0.1725845634182438	no	no	YES
CASK	0.8666401760148181	0.000906288	3.0427337663433427	CASK	ENSG00000147044	-1.022661632	0.1992342020971794	0.7006361051339891	no	no	NO
CASKIN1	0.7566347288137223	0.01426279	1.845795515307996	CASKIN1	ENSG00000167971	-2.871820143	0.1302939086701176	0.8850758873786837	no	no	NO
CASP10	-1.741393515	0.01382579	1.859310040576733	CASP10	ENSG00000003400	0.8354717527663617	0.072978171	1.136807025851052	no	no	NO
CASP14	-1.13992805	0.007236667	2.1404614251376923	CASP14	ENSG00000105141	-1.237509328	0.4474450612276257	0.349260281	no	no	NO
CASP7	-0.46683435	0.1980177733747577	0.7032958272528017	CASP7	ENSG00000165806	-1.32728291	0.4812459996734473	0.3176328675135069	no	no	NO
CASP8	-1.454463714	0.1855827979667746	0.7314622818581897	CASP8	ENSG00000064012	0.4261817943963562	0.7156184277082455	0.1453184845538513	no	no	NO
CASQ1	-0.758475647	0.010926762	1.9615085235859249	CASQ1	ENSG00000143318	-1.190982247	0.4402812530016669	0.3562698062308249	no	no	NO
CASQ2	-0.377552669	0.1498295461985177	0.8244025358642446	CASQ2	ENSG00000118729	-3.359834821	0.2540684309163379	0.5950492945347473	no	no	NO
CASR	-0.458277993	0.6686114476283667	0.1748261919084677	CASR	ENSG00000036828	1.4864814958227557	0.3388938868731511	0.469936265	no	no	NO
CAST	-0.656213504	0.1562440855765579	0.8061964133443962	CAST	ENSG00000153113	-1.611402999	0.4681199897853684	0.3296428131171244	no	no	NO
CAT	-0.096419568	0.5488116197661532	0.2605767020627874	CAT	ENSG00000121691	-0.014559608	0.949560672	0.022477281	no	no	NO
CATSPER1	-0.655530358	0.070870934	1.1495318450312502	CATSPER1	ENSG00000175294	-2.51832599	0.1527041026688993	0.8161492946886432	no	no	NO
CAV1	0.8552583202365206	0.040990103	1.387320993016787	CAV1	ENSG00000105974	-0.228811098	0.4817416901101934	0.3171857680485646	no	no	NO
CAV3	0.6653346656057066	0.063877113	1.1946547217534325	CAV3	ENSG00000182533	-0.453585165	0.3871513582122794	0.4121192127970313	no	no	NO
CAVIN1	0.7804833134587993	0.014590617	1.8359263433791868			0.1317165562661021	0.7041540772821415	0.1523323016647095	no	no
CBFB	-0.709410608	0.1675411282273679	0.7758785643307067	CBFB	ENSG00000067955	-1.352424974	0.4964981501041476	0.304082365	no	no	NO
CBL	0.1583975719329597	0.5975542965815059	0.2236226265566027	CBL	ENSG00000110395	-1.510369782	0.4436536819476392	0.3529559098558324	no	no	NO
CBLB	0.7631585499921266	0.057326643	1.2416434913125165	CBLB	ENSG00000114423	-2.450250831	0.2346319070916928	0.629612929	no	no	NO
CBLIF	0.1547672586486612	0.4151387519809688	0.3818067246172206			-2.474050772	0.2935595722306475	0.5323037538174991	no	no
CBR3	0.09974935	0.669132738	0.174487721	CBR3	ENSG00000159231	-2.513931469	0.2559588950323071	0.5918297733365435	no	no	NO
CBS	-1.114525495	0.046507376	1.332478165600289	CBS	ENSG00000160200	-0.549583219	0.6595409214835801	0.1807582533046302	no	no	NO
CBX2	-1.524551308	0.039575764	1.4025706889211154	CBX2	ENSG00000173894	-2.241560301	0.2929892496925294	0.5331483144065239	no	no	NO
CBX4	0.080974909	0.7283576775844101	0.137655298	CBX4	ENSG00000141582	-2.301633837	0.1832497407750143	0.7369566310391427	no	no	NO
CBY1	-1.47603812	0.028076039	1.5516641623339795	CBY1	ENSG00000100211	-6.898572364	0.00417895	2.378932794392117	no	yes	NO
CC2D1A	-1.254502854	0.1266388247594645	0.8974331284903609	CC2D1A	ENSG00000132024	-1.801617922	0.5686716321256251	0.245138436	no	no	NO
CC2D2A	-0.808221606	0.082275273	1.0847306698654573			-3.742733257	0.2645901797525206	0.5774262786611241	no	no
CCBE1	0.3490732594718047	0.025575681	1.5921727903948568	CCBE1	ENSG00000183287	-0.15898374	0.2688362407641337	0.5705121861280043	no	no	NO
CCDC103	-1.288050456	0.060227263	1.2202068696959074	CCDC103	ENSG00000167131	-2.538243739	0.3680629054074745	0.4340779499769227	no	no	NO
CCDC115	-2.619510886	0.051087632	1.2916842242455482	CCDC115	ENSG00000136710	0.6628060969410928	0.2872839918611501	0.5416885732425188	no	no	YES
CCDC141	-4.35601791	0.014833533	1.828755402084638			0.1952696722304437	0.7668083888661685	0.1153131445963252	yes	no
CCDC146	0.5768947386677149	0.034153413	1.4665658954274214	CCDC146	ENSG00000135205	-0.438934601	0.3163253697675874	0.4998659756206965	no	no	NO
CCDC174	-2.265184417	0.024617385	1.6087580843439666	CCDC174	ENSG00000154781	-2.2926806	0.3594623333766689	0.4443466108824915	yes	no	YES
CCDC22	-0.115156355	0.5179129702197158	0.2857432127042181	CCDC22	ENSG00000101997	-3.904155589	0.094371215	1.0251604513785462	no	no	NO
CCDC32	0.66826086	0.075238185	1.123561689			-1.367158843	0.48755604	0.3119754589440203	no	no
CCDC39	-0.571226003	0.1577143723999532	0.8021287279166591	CCDC39	ENSG00000145075	-2.68919554	0.1139673914859579	0.9432193918521328	no	no	NO
CCDC40	-2.369315002	0.043506093	1.361449918765448	CCDC40	ENSG00000141519	-3.524753875	0.2637128475436726	0.5788687117636111	yes	no	NO
CCDC47	-1.592517481	0.1369880281076325	0.8633173857923577	CCDC47	ENSG00000108588	-1.392600574	0.454574781	0.3423946621827372	no	no	YES
CCDC50	0.1199921740214258	0.1701442832209625	0.7691826384418111	CCDC50	ENSG00000152492	-0.599616924	0.004273269	2.369239800958673	no	no	NO
CCDC65	-0.698273557	0.2498832518536891	0.6022628510014927	CCDC65	ENSG00000139537	-0.501138577	0.7801645551237363	0.107813785	no	no	NO
CCDC78	-1.303094933	0.092653644	1.0331374959257773	CCDC78	ENSG00000162004	-1.977587461	0.4321019531130331	0.3644137706610082	no	no	NO
CCDC8	-0.080378971	0.7994409266170208	0.097213622	CCDC8	ENSG00000169515	-0.734894351	0.4572581661424375	0.3398385297467223	no	no	NO
CCDC88A	-1.504857504	0.1145470708514916	0.941016012	CCDC88A	ENSG00000115355	-2.728720406	0.078003992	1.1078831713749988	no	no	NO
CCDC88C	1.0413874067868951	0.02394899	1.620712803679374	CCDC88C	ENSG00000015133	-0.511148371	0.3759677681698526	0.4248493856733719	no	no	NO
CCHCR1	-0.580831606	0.3014327768370106	0.5208095256594208	CCHCR1	ENSG00000204536	0.5831976841577116	0.4929314660284153	0.3072134579939204	no	no	NO
CCM2	-1.511538098	0.262567493	0.5807590416703323	CCM2	ENSG00000136280	1.6422180484191813	0.2800174624730951	0.5528148843033945	no	no	NO
CCN6	-0.45847727	0.1308788909943833	0.883130394			-0.837770136	0.6137781926137786	0.2119885460047937	no	no
CCNA2	-3.139068369	0.046725847	1.330442817523898	CCNA2	ENSG00000145386	-3.198559954	0.082993887	1.0809538949379556	yes	no	YES
CCND2	-0.231902175	0.3275311973834368	0.4847473271036756	CCND2	ENSG00000118971	-1.28644618	0.4515240966419422	0.3453190675888424	no	no	YES
CCNF	0.3347714077106425	0.1551097092260712	0.809361016	CCNF	ENSG00000162063	-1.344369981	0.4890831047338829	0.3106173395250272	no	no	YES
CCNO	-1.087727114	0.032086962	1.4936713933545755	CCNO	ENSG00000152669	0.055087873	0.9399584607019514	0.026891339	no	no	NO
CCNQ	-0.889630815	0.036820107	1.4339149542650025			-2.131829154	0.2607976709468475	0.583696291	no	no
CCT2	-5.44669501	0.00409186	2.388079285445448	CCT2	ENSG00000166226	-2.935820087	0.009791878	2.009133987104943	yes	yes	YES
CCT5	-6.03545072	0.011986112	1.9213216601333327	CCT5	ENSG00000150753	-2.24243737	0.1069379633381115	0.970868091	yes	no	YES
CD151	-1.155007133	0.1400457702753094	0.8537300033975921			-0.749271946	0.5477845925397438	0.2613901872501338	no	no
CD164	0.1831902116840187	0.1835699944490416	0.7361983052162848	CD164	ENSG00000135535	-1.500235712	0.3675512170629538	0.4346821348437772	no	no	NO
CD19	-0.414356525	0.019169126	1.7173976913966582	CD19	ENSG00000177455	-1.87715342	0.2804913620490026	0.5520805086403203	no	no	NO
CD247	-1.180679866	0.1229572782302668	0.9102457589001368	CD247	ENSG00000198821	-3.058200155	0.005362338	2.270645848385282	no	yes	NO
CD27	-0.761753818	0.000565714	3.247402972113138	CD27	ENSG00000139193	-3.761446138	0.2842452830142001	0.546306734	no	no	NO
CD2AP	0.5209361436599539	0.05838424	1.2337043666917906	CD2AP	ENSG00000198087	-3.004055723	0.1827562026115612	0.7381278744835806	no	no	NO
CD320	-0.985100478	0.1016917408117674	0.9927143181247624	CD320	ENSG00000167775	-2.162818689	0.256595514	0.5907509404199122	no	no	NO
CD36	-1.745248992	0.097259466	1.0120681176918422	CD36	ENSG00000135218	-1.023499199	0.6313364392220543	0.1997391435154252	no	no	NO
CD3D	-2.120000896	0.009051726	2.043268605403137	CD3D	ENSG00000167286	-5.548831578	0.061698678	1.2097241393087443	yes	no	NO
CD3E	1.0071448291737386	0.015290717	1.8155721430809235	CD3E	ENSG00000198851	-0.238377514	0.2199249629206243	0.6577254725792769	no	no	NO
CD3G	-0.146060104	0.5112055492755807	0.29140444	CD3G	ENSG00000160654	-0.102394252	0.8630927925620749	0.06394251	no	no	NO
CD40	0.3796859907389507	0.048275542	1.316272846072603	CD40	ENSG00000101017	-0.022788401	0.9562147506126576	0.019444561	no	no	NO
CD40LG	0.8440178634397029	0.021855142	1.6604463689484987	CD40LG	ENSG00000102245	0.2452727043482778	0.4815049395747173	0.3173992532558764	no	no	NO
CD46	1.939180693178729	0.005570522	2.2541040740480334	CD46	ENSG00000117335	-0.042059892	0.855447934	0.067806418	no	no	NO
CD55	0.7269011902119233	0.023469306	1.6294997524336732	CD55	ENSG00000196352	-1.956033675	0.1616889134055714	0.7913197575323776	no	no	NO
CD59	1.4006186314168634	0.002801012	2.552684983485665	CD59	ENSG00000085063	-0.282737211	0.072656883	1.1387232403113885	no	no	NO
CD70	0.3091611726623866	0.2763212302822902	0.5585857461358363	CD70	ENSG00000125726	0.4682476106133595	0.3087545993561802	0.5103865642257787	no	no	NO
CD79A	0.3060922286080799	0.5181567566468819	0.2855388343708114	CD79A	ENSG00000105369	-1.218232188	0.2842857979350628	0.5462448358160497	no	no	NO
CD79B	-0.69294872	0.1428430397302696	0.845140917	CD79B	ENSG00000007312	-1.10920981	0.4347802040934596	0.3617302379268007	no	no	NO
CD81	-1.623541733	0.024057522	1.6187491129971905	CD81	ENSG00000110651	-0.361387387	0.7958702704492029	0.099157718	no	no	NO
CD8A	-0.102542613	0.6591241481352087	0.1810327769507009	CD8A	ENSG00000153563	0.1649253440838419	0.6318391088057347	0.1993934961692945	no	no	NO
CDAN1	-0.827936617	0.078669593	1.1041930943458411	CDAN1	ENSG00000140326	-2.641096774	0.3173560930891874	0.4984531590181866	no	no	NO
CDC14A	0.2213625717157898	0.025760763	1.5890412824252311	CDC14A	ENSG00000079335	-0.607849223	0.1805452867454497	0.7434138446348899	no	no	NO
CDC20	-5.839028928	0.016964288	1.7704643706117833	CDC20	ENSG00000117399	-2.389487308	0.1246612440866444	0.9042685432769364	yes	no	YES
CDC25A	-1.358146826	0.1926092195737741	0.7153229284566315	CDC25A	ENSG00000164045	-1.97160243	0.1514767529944065	0.8196540128443567	no	no	NO
CDC42	-0.357129322	0.286272428	0.5432204780548295	CDC42	ENSG00000070831	-4.044836522	0.1595146739369412	0.7971993595239701	no	no	YES
CDC42BPB	-1.336546729	0.097874699	1.0093295617375344	CDC42BPB	ENSG00000198752	-3.333476947	0.026117697	1.5830651225091192	no	yes	NO
CDC45	-6.791823966	0.006960721	2.1573457984911064	CDC45	ENSG00000093009	-1.19002349	0.2763748680077224	0.5585014518253745	yes	no	YES
CDC6	-4.265392	0.045300644	1.343895621	CDC6	ENSG00000094804	-1.533092007	0.4679448241323307	0.3298053520274437	yes	no	YES
CDC7	-6.326514647	0.03219865	1.492162336153439	CDC7	ENSG00000097046	-2.004993004	0.3396970364703017	0.4689082419148087	yes	no	YES
CDC73	-5.947385774	0.011042521	1.956931758861535	CDC73	ENSG00000134371	0.2288235499178439	0.6806331888517636	0.1670868777736261	yes	no	YES
CDCA7	1.3189971632526414	0.002879464	2.5406884051950893	CDCA7	ENSG00000144354	-0.022458949	0.9591286641227325	0.01812313	no	no	NO
CDH11	-0.629983522	0.02663116	1.5746099170244134	CDH11	ENSG00000140937	-1.100040807	0.5368107667571469	0.2701787821529166	no	no	NO
CDH2	0.3078422821357161	0.2332976627358075	0.6320896121107745	CDH2	ENSG00000170558	-1.139336118	0.3925849062903018	0.4060664017325586	no	no	NO
CDH23	-2.0434455	0.016338928	1.7867764396700934			-3.965273814	0.1162078587864006	0.9347645009288268	yes	no
CDH3	0.4810137893959204	0.1190408574880579	0.9243039534296598	CDH3	ENSG00000062038	0.2950182598691461	0.2550291578418089	0.5934101632292612	no	no	NO
CDHR1	-0.981684217	0.1131512871866524	0.9463405012330643	CDHR1	ENSG00000148600	-0.828426805	0.6324501390018867	0.1989737076381707	no	no	NO
CDK10	-6.054196245	0.027848041	1.5552053441659237	CDK10	ENSG00000185324	-1.352683913	0.6279668590247895	0.202063276	yes	no	NO
CDK12	-1.892284502	0.014578637	1.8362830660649596	CDK12	ENSG00000167258	-2.41603072	0.3784006707694128	0.4220481024203599	no	no	YES
CDK13	-0.948493147	0.2092705672039182	0.679291849	CDK13	ENSG00000065883	-1.849217575	0.3499955880940913	0.45593743	no	no	NO
CDK19	0.6318068192279879	0.041466241	1.382305329259803	CDK19	ENSG00000155111	-0.183952161	0.2816954936637908	0.5502201004498072	no	no	NO
CDK4	-2.897821659	0.024362029	1.6132865486115429	CDK4	ENSG00000135446	-2.875081919	0.2471734392715834	0.6069981994308641	yes	no	YES
CDK5	-3.159309512	0.013277727	1.8768762507366803	CDK5	ENSG00000164885	-0.213061242	0.9209289377406256	0.03577388	yes	no	NO
CDK5RAP2	-0.847611077	0.038480192	1.4147627683100152	CDK5RAP2	ENSG00000136861	-3.941444044	0.008803831	2.055328285637744	no	yes	YES
CDK6	-0.426708378	0.077084061	1.1130354117901815	CDK6	ENSG00000105810	-2.65626133	0.4643480808466448	0.3331563450538924	no	no	YES
CDK7	-4.145316851	0.027407436	1.5621315880926236	CDK7	ENSG00000134058	-3.732575613	0.049191846	1.308106879296343	yes	yes	YES
CDK8	-0.079735946	0.6415475345038134	0.1927711596976338	CDK8	ENSG00000132964	0.6287189073631708	0.030621043	1.5139800148178748	no	no	NO
CDKL5	1.264830194495272	0.018545542	1.7317604763738224	CDKL5	ENSG00000008086	0.2935423597836823	0.2960906471190173	0.5285753108435732	no	no	NO
CDKN1B	0.1930766282426281	0.4010273768008681	0.3968259785326643	CDKN1B	ENSG00000111276	0.2311293570160824	0.2798305653940954	0.5531048500407677	no	no	NO
CDKN1C	-0.036167969	0.8811660302866227	0.054942254	CDKN1C	ENSG00000129757	-1.729226282	0.2732625987554757	0.5634198057960206	no	no	NO
CDKN2A	0.1860954188844267	0.534703517	0.2718869591069498	CDKN2A	ENSG00000147889	0.5744673988796708	0.2712212018887522	0.5666763638337966	no	no	NO
CDKN2B	-0.076356262	0.6438171128299339	0.1912374838342561	CDKN2B	ENSG00000147883	-1.437571225	0.388077538	0.4110814938014423	no	no	NO
CDON	0.4630261693495752	0.2500317002503437	0.602004926	CDON	ENSG00000064309	0.466102617	0.1031637124767033	0.9864730376165388	no	no	NO
CDSN	-1.133478349	0.022438784	1.6490006815941354	CDSN	ENSG00000204539	-3.501327363	0.2333080719778203	0.6320702352534776	no	no	NO
CDT1	-5.219861885	0.00961651	2.0169824980694866	CDT1	ENSG00000167513	-3.06870363	0.059679644	1.2241737751288226	yes	no	YES
CDX4	1.1337078676102377	0.0128077	1.8925288449967417	CDX4	ENSG00000131264	-0.363474263	0.010544985	1.9769540246532613	no	no	NO
CEACAM16	-0.424988714	0.1719484732275875	0.7646016760314277			-1.807778812	0.3881783072742569	0.4109687381241691	no	no
CEBPA	-0.20991878	0.7050778886940123	0.1517629046234102			-0.549463908	0.7402842315193523	0.1306015012419608	no	no
CEBPE	-0.321873024	0.1295683010653735	0.8875012357822776	CEBPE	ENSG00000092067	-3.3689866	0.002839114	2.546817150878042	no	yes	NO
CEL	-1.077385391	0.033340005	1.477034343091045	CEL	ENSG00000170835	-0.861945843	0.6101408380672706	0.2145699057505928	no	no	NO
CELF2	0.3252346417078254	0.5377633158210879	0.2694088270287895			-0.809418619	0.5258541255259399	0.2791347145258507	no	no
CELSR1	-0.54198292	0.011228237	1.949688447	CELSR1	ENSG00000075275	-0.256525147	0.6399860653307969	0.1938294819783396	no	no	NO
CENPE	-5.62757623	0.04085183	1.388788480162752			1.6677462128963427	0.5555709283679051	0.2552604878799354	yes	no
CENPF	-1.614644641	0.016543907	1.7813619125943754	CENPF	ENSG00000117724	-0.634327557	0.5931298974121999	0.2268501842892211	no	no	YES
CENPJ	0.2680472243995368	0.3750809266407391	0.4258750197343401	CENPJ	ENSG00000151849	-1.289477157	0.4091023944428168	0.3881679786041455	no	no	YES
CEP104	-0.293033502	0.6015188634036248	0.220750749	CEP104	ENSG00000116198	0.084656071	0.8964323242600978	0.047482492	no	no	NO
CEP120	-0.724672078	0.0116776	1.932646414604693			-2.77911409	0.1845339862116619	0.7339236367412254	no	no
CEP131	-3.972553972	0.012426395	1.9056548545416716			-0.449955257	0.6488429543212912	0.1878604069362204	yes	no
CEP135	-1.050189363	0.09369791	1.0282700977040362	CEP135	ENSG00000174799	0.7444007529160382	0.1668148019035104	0.7777654159296693	no	no	YES
CEP152	-1.665737286	0.025053312	1.6011348478426548	CEP152	ENSG00000103995	-1.741374343	0.1982942508576507	0.7026898771058055	no	no	YES
CEP164	-0.534004202	0.2175592828027472	0.6624223815323709	CEP164	ENSG00000110274	-1.939978836	0.2828689701417752	0.5484146907024912	no	no	NO
CEP19	-0.341840335	0.1925333756502276	0.7154939747045219	CEP19	ENSG00000174007	0.3305056169482212	0.3059089505286941	0.5144078158941885	no	no	NO
CEP250	-1.117452561	0.051616217	1.287213828551141	CEP250	ENSG00000126001	-3.44072554	0.006184991	2.2086609360528997	no	yes	NO
CEP290	-0.328868965	0.3289446571505299	0.4828771631925797			-0.021866495	0.972281095	0.012208159	no	no
CEP41	1.9830045741437072	0.022888527	1.6403821606092135	CEP41	ENSG00000106477	0.2697935949838821	0.5542315621116574	0.2563087458568804	no	no	YES
CEP55	-1.122791815	0.025318229	1.596566679361954	CEP55	ENSG00000138180	-2.226552445	0.1932713981430477	0.7138324116089406	no	no	YES
CEP57	-0.023341621	0.9205522956528608	0.035951535	CEP57	ENSG00000166037	-0.149454126	0.7880277916067099	0.1034584658497831	no	no	YES
CEP63	-0.891037653	0.046733849	1.330368450923559	CEP63	ENSG00000182923	-1.051875354	0.5113518150534679	0.2912801981757649	no	no	YES
CEP78	0.5076264446644937	0.011620456	1.9347768453220613	CEP78	ENSG00000148019	-1.344583885	0.3871184550801422	0.412156124	no	no	NO
CEP83	-1.255000804	0.073108865	1.1360299561738787			-2.248951841	0.2314617157263955	0.6355208319623836	no	no
CEP85L	-0.105210663	0.6958362509362629	0.1574929495874533	CEP85L	ENSG00000111860	-0.307385773	0.5667285892463542	0.2466248783435844	no	no	NO
CERKL	0.813742899	0.099268575	1.0031882105112515	CERKL	ENSG00000188452	-1.721112566	0.3916915453322744	0.4070558026036974	no	no	NO
CERS1	0.1177248047849759	0.5806821260094573	0.2360615417898737	CERS1	ENSG00000223802	-1.809486285	0.399274769	0.3987281328605645	no	no	NO
CERS3	-0.049525682	0.9001170169541876	0.045701028	CERS3	ENSG00000154227	-0.373290743	0.8265476288580272	0.082732116	no	no	NO
CERT1	0.407851826	0.2837772145438001	0.5470224784879899			-0.520381781	0.768571997	0.1143154433650977	no	no
CES1	0.124504626	0.7024077540515725	0.1534107027921265	CES1	ENSG00000198848	-0.204578113	0.761602965	0.1182713740108984	no	no	NO
CETP	-0.48339555	0.01435639	1.842954758970342	CETP	ENSG00000087237	-0.933529512	0.6029537440208161	0.2197160037587777	no	no	NO
CFAP221	-2.681199845	0.05457898	1.2629745810998996			-4.414089526	0.050764621	1.2944388510428742	no	no
CFAP298	-4.680194582	0.0036134	2.442084012983114			-3.895193187	0.019334049	1.7136771847238843	yes	yes
CFAP300	-1.443341805	0.1085211282563629	0.9644856996785448			-2.167025983	0.4359016940144741	0.3606114432105592	no	no
CFAP410	-0.836363743	0.059844407	1.2229764310325466			-3.532069737	0.001698522	2.7699287452586843	no	yes
CFAP43	-0.883836445	0.068239146	1.1659664163195254			-3.530412666	0.004236739	2.3729683132258628	no	yes
CFAP44	-1.156408237	0.063413083	1.197821134642891			-3.032357142	0.038971959	1.4092477595945363	no	yes
CFAP52	0.2937370775819539	0.2228494831636303	0.6519883687998991			-0.247884451	0.4413042098890227	0.3552619295143956	no	no
CFAP53	0.4509012485416157	0.1705063914603292	0.7682593367657568			0.2010438211857986	0.7276433168409955	0.1380814551486081	no	no
CFAP65	-0.03287873	0.8663443487028426	0.062309453			-2.930867643	0.1487684463103214	0.8274891725970617	no	no
CFAP69	0.8435285419207421	0.023176913	1.6349444170352196			-0.635950133	0.1228439240264805	0.9106463192573916	no	no
CFAP70	-1.059777988	0.079282996	1.100819949065407			-1.047151687	0.5101877667481942	0.2922699590885374	no	no
CFB	-1.34785269	0.1440593680182005	0.8414584947850002	CFB	ENSG00000243649	-0.985194978	0.4406065624884429	0.3559490386621156	no	no	NO
CFC1	-0.505232883	0.1469266550887352	0.832899408	CFC1	ENSG00000136698	-1.03189094	0.4709547832079187	0.3270207878731472	no	no	NO
CFD	-0.565202505	0.1336761486198264	0.873946076	CFD	ENSG00000197766	-2.285605228	0.241436304	0.617197427	no	no	YES
CFH	-0.698314665	0.048454715	1.3146639551630137	CFH	ENSG00000000971	-0.411116735	0.072777822	1.1380009461470026	no	no	NO
CFHR1	1.4978896102625212	0.000337099	3.4722420038696025	CFHR1	ENSG00000244414	-0.626929002	0.1464297123242008	0.8343707908378767	no	no	NO
CFHR5	1.249395678495686	0.003358779	2.473818559010964	CFHR5	ENSG00000134389	-0.236316754	0.286919461	0.5422399938725602	no	no	NO
CFI	-1.762609955	0.007170516	2.144449587605927	CFI	ENSG00000205403	-2.857087011	0.001074331	2.9688618058475247	no	yes	NO
CFL1	-0.036468412	0.8297897918438808	0.081031912			-1.172852715	0.5788490013638663	0.237434712	no	no
CFL2	0.2169566367290769	0.1599490596183199	0.7960183089013814	CFL2	ENSG00000165410	-1.376560941	0.3350854680109295	0.4748444062426565	no	no	NO
CFP	0.6119353831980395	0.061612399	1.21033188			-0.577362561	0.2887742660696323	0.5394415112475411	no	no
CFTR	-0.053657908	0.6646691786055947	0.1773944594413867	CFTR	ENSG00000001626	0.6927664103425467	0.278343427	0.5554190293757482	no	no	NO
CHAF1A	-5.616458114	0.019288326	1.714705467217181	CHAF1A	ENSG00000167670	0.1813303847524321	0.941263236	0.026288904	yes	no	YES
CHAMP1	-0.42046153	0.1816007747240862	0.7408823030744163	CHAMP1	ENSG00000198824	-1.377196226	0.4303211404044942	0.3662073177903431	no	no	NO
CHAT	-0.947154015	0.004823669	2.3166224562720275	CHAT	ENSG00000070748	-1.80394014	0.3743436057976442	0.4267295807021395	no	no	NO
CHCHD10	0.01866471	0.934690734	0.029332063	CHCHD10	ENSG00000250479	0.4520954677352036	0.022064988	1.656296308153422	no	no	NO
CHCHD2	-1.627375772	0.037709618	1.423547867876348	CHCHD2	ENSG00000106153	-1.615310623	0.422390527	0.3742858308429613	no	no	NO
CHD1	-3.055318217	0.028068159	1.5517860784664717	CHD1	ENSG00000153922	-3.126075989	0.233350468	0.6319913233307181	yes	no	NO
CHD2	0.4936874663313824	0.060188856	1.2204839080054106	CHD2	ENSG00000173575	-3.152365353	0.2151502320965059	0.6672581810795551	no	no	NO
CHD3	-0.523430722	0.2380935064399863	0.6232524490123323	CHD3	ENSG00000170004	-2.358110894	0.2259403618176431	0.6460061801070268	no	no	NO
CHD4	-5.275413794	0.004102758	2.386924116013399			-0.833239346	0.7448814086289176	0.1279128650741847	yes	no
CHD5	-3.912351233	0.020788115	1.682184885	CHD5	ENSG00000116254	-1.735278432	0.4965590813411418	0.304029071	yes	no	NO
CHD7	-0.668342141	0.1471791028704171	0.8321538486420323	CHD7	ENSG00000171316	0.305582776	0.8442739976170981	0.073516586	no	no	NO
CHD8	0.5361819553503647	0.015514123	1.8092727665260395	CHD8	ENSG00000100888	-1.236862401	0.4637420117991401	0.3337235582640854	no	no	NO
CHEK1	-4.652625496	0.007849595	2.105152725217449	CHEK1	ENSG00000149554	-1.899876899	0.1838264936799056	0.7355918964874324	yes	no	YES
CHEK2	0.4848055410412746	0.049660421	1.3039896048006074	CHEK2	ENSG00000183765	0.4863991529595443	0.036147256	1.4419246706609163	no	no	NO
CHKA	-0.653791057	0.1244523364742792	0.9049969455129102	CHKA	ENSG00000110721	0.6082647158593032	0.2907541265975645	0.536474113	no	no	NO
CHKB	-0.353989994	0.2861290567644137	0.5434380368061398	CHKB	ENSG00000100288	0.2840736764159875	0.5954226657409795	0.2251746372424066	no	no	NO
CHM	1.529579431224384	0.032296792	1.4908406173362092	CHM	ENSG00000188419	0.1172335131761507	0.816621956	0.087978948	no	no	NO
CHMP1A	-0.595312489	0.1666288162329657	0.7782498909918008	CHMP1A	ENSG00000131165	-4.655855733	0.080780032	1.0926959806128675	no	no	NO
CHMP2B	-0.205114335	0.1154313123699957	0.9376763667010324	CHMP2B	ENSG00000083937	0.1767110181542969	0.6286718256633266	0.2015760024033129	no	no	NO
CHMP4B	-2.164293324	0.03198948	1.4949928194539668	CHMP4B	ENSG00000101421	-5.456637195	0.052368838	1.280927062223756	yes	no	YES
CHN1	0.6000817969978304	0.047027698	1.3276462822620043	CHN1	ENSG00000128656	-0.854166525	0.5725116512578231	0.2422156705156022	no	no	NO
CHRDL1	1.4289634139287954	0.015936353	1.797611064580874	CHRDL1	ENSG00000101938	-0.887436936	0.2455734944541992	0.6098185098170265	no	no	NO
CHRM3	-0.236688699	0.3317935155891411	0.4791321058685384	CHRM3	ENSG00000133019	-1.383833507	0.4429702318407806	0.3536254579341981	no	no	NO
CHRNA1	0.1865533447390707	0.554739228	0.2559111224872614	CHRNA1	ENSG00000138435	-1.222026757	0.5038973439323539	0.2976579308257403	no	no	NO
CHRNA2	-1.06008471	0.2707935229815948	0.5673617276050361			-0.315190201	0.3829300170550279	0.4168805889137203	no	no
CHRNA3	0.7095193271710647	0.05924482	1.2273496126912875	CHRNA3	ENSG00000080644	0.6491049436490487	0.1248549275536176	0.9035943130073404	no	no	NO
CHRNA4	-0.706342158	0.2500896513304309	0.601904279	CHRNA4	ENSG00000101204	-1.549187562	0.2865265464806913	0.5428351347577245	no	no	NO
CHRNB1	-0.792008955	0.069369134	1.158833730009887	CHRNB1	ENSG00000170175	-4.085969521	0.002830511	2.548135188813932	no	yes	NO
CHRNB2	-1.59563647	0.030480906	1.5159721352320574	CHRNB2	ENSG00000160716	-1.295388892	0.6660822596580125	0.176472133	no	no	NO
CHRND	-0.899551577	0.091038359	1.0407755792252706	CHRND	ENSG00000135902	-0.833917519	0.6318746536857731	0.1993690650904809	no	no	NO
CHRNE	-1.479981293	0.1213903633343729	0.9158157886876316	CHRNE	ENSG00000108556	-0.993816663	0.3394939648721357	0.4691679416957789	no	no	NO
CHRNG	-1.484359196	1.0643471447657464e-06	5.972916700549181	CHRNG	ENSG00000196811	-3.010860777	0.2927353056529951	0.5335248958593095	no	no	NO
CHST11	-1.024598902	0.1462994549480057	0.8347572918754711	CHST11	ENSG00000171310	-1.880601859	0.3156739426131852	0.5007612655780347	no	no	NO
CHST14	0.058958878	0.7118489183063144	0.1476121705601829	CHST14	ENSG00000169105	-2.065586976	0.2578945070054351	0.5885579079692131	no	no	NO
CHST3	-0.963171287	0.058585532	1.2322096194158791	CHST3	ENSG00000122863	-0.314826044	0.8445743342407521	0.07336212	no	no	NO
CHST6	-0.001689005	0.997001017	0.001304399	CHST6	ENSG00000183196	-2.292629079	0.2834620873839499	0.5475050191026308	no	no	NO
CHST8	-0.44641245	0.2004531239412716	0.6979871711426476	CHST8	ENSG00000124302	-2.700664283	0.1481262436065949	0.8293679904739079	no	no	NO
CHSY1	-0.116528648	0.3876896786323325	0.4115157609548523	CHSY1	ENSG00000131873	0.5081565012438894	0.2786565338272452	0.5549307693246283	no	no	NO
CHUK	-0.229672508	0.538673852	0.2686741054566051	CHUK	ENSG00000213341	-2.599149977	0.1098963851438702	0.959016593	no	no	NO
CIB1	-0.935155959	0.1761501989706569	0.7541168619246374	CIB1	ENSG00000185043	-0.0195218	0.9886364829328012	0.004963367	no	no	NO
CIB2	-2.230267446	0.00442652	2.3539375749243034	CIB2	ENSG00000136425	-1.394440052	0.3446552284858923	0.4626151287892687	yes	no	NO
CIC	-1.044803854	0.008915415	2.049858424899846	CIC	ENSG00000079432	0.056141959	0.7826228653570364	0.1064474677651075	no	no	NO
CIDEC	-1.28133512	0.003656946	2.436881441294931	CIDEC	ENSG00000187288	-1.738880732	0.3283692123240217	0.4836375688016605	no	no	NO
CIITA	-1.201620135	0.069343447	1.1589945724829622	CIITA	ENSG00000179583	-2.125649293	0.1335528915523853	0.874346705	no	no	NO
CINP	-6.116983536	0.012254502	1.911704317387242	CINP	ENSG00000100865	0.3665969726361822	0.8440632557206255	0.073625005	yes	no	YES
CISD2	-1.293515297	0.2074915979686322	0.682999485	CISD2	ENSG00000145354	-2.465556911	0.1686442619290949	0.7730284309641087	no	no	NO
CIT	-0.470084857	0.1360125597131811	0.8664209860248172	CIT	ENSG00000122966	-1.509238638	0.4228924860725236	0.3737700313019786	no	no	YES
CITED2	-0.029178027	0.9381019626100312	0.027749955	CITED2	ENSG00000164442	0.2082110481979379	0.7490270947704913	0.1255024721583669	no	no	NO
CIZ1	-1.292759155	0.064177136	1.1926196697741505	CIZ1	ENSG00000148337	-1.660308615	0.3012913587283459	0.5210133240532042	no	no	NO
CKAP2L	-0.682168718	0.1942995291518467	0.7115282518294638	CKAP2L	ENSG00000169607	-1.458357349	0.2696474626775386	0.5692036619707689	no	no	YES
CLCA2	0.199304205	0.387537993	0.411685715	CLCA2	ENSG00000137975	-0.907382906	0.6269468152409289	0.2027692994038438	no	no	NO
CLCF1	-0.89951493	0.038934556	1.409664772342948	CLCF1	ENSG00000175505	0.603800603	0.057024966	1.2439349649213176	no	no	YES
CLCN1	-0.608807292	0.2119263611516668	0.6738150187934699	CLCN1	ENSG00000188037	-1.273240387	0.428204015	0.3683492649031437	no	no	NO
CLCN2	-1.539542228	0.016296451	1.7879069692431977	CLCN2	ENSG00000114859	-1.329901521	0.4375242350626733	0.3589978858131401	no	no	NO
CLCN3	0.8801448169631936	0.026041955	1.5843264215840138	CLCN3	ENSG00000109572	-0.576075857	0.1033201803547063	0.9858148443978164	no	no	NO
CLCN4	0.981738074	0.027023104	1.568264774	CLCN4	ENSG00000073464	-0.003350142	0.9942723218359552	0.00249465	no	no	NO
CLCN5	0.4302971317891202	0.098317335	1.0073699007638783	CLCN5	ENSG00000171365	0.4747941289050695	0.1166959400395631	0.9329442532012976	no	no	NO
CLCN6	0.013313527	0.9557529764859308	0.019654341	CLCN6	ENSG00000011021	-0.327751736	0.1142144276180749	0.942279032	no	no	NO
CLCN7	-0.982451806	0.1372890303522727	0.862364162	CLCN7	ENSG00000103249	0.3145266328220121	0.5184647010758248	0.2852808065841773	no	no	NO
CLCNKA	0.4367954192558662	0.02507405	1.6007755080291055	CLCNKA	ENSG00000186510	-1.436395294	0.3806060095147648	0.4195243587749655	no	no	NO
CLCNKB	0.7932652276260014	0.1018925667264421	0.9918574975189788	CLCNKB	ENSG00000184908	-1.271021152	0.3417882319304665	0.4662428944989708	no	no	NO
CLDN1	-0.420953753	0.1481650591751621	0.8292542011916789	CLDN1	ENSG00000163347	0.2249229215241099	0.5543378327677347	0.25622548	no	no	NO
CLDN10	0.3720785191785647	0.032812103	1.4839659294690046	CLDN10	ENSG00000134873	-0.640284434	0.2267589093671223	0.6444356404841176	no	no	NO
CLDN11	-0.753676979	0.1371480192159062	0.8628104603876607	CLDN11	ENSG00000013297	0.3618261798363657	0.3560371456555338	0.4485046893539361	no	no	NO
CLDN14	-2.237932782	0.040319084	1.3944893423137592	CLDN14	ENSG00000159261	-5.331942499	0.034618721	1.4606889855175471	yes	yes	NO
CLDN16	-1.468932046	0.1792951429202883	0.7464314752537033	CLDN16	ENSG00000113946	-0.320918223	0.8682785888879707	0.061340908	no	no	NO
CLDN19	-1.36798436	0.044789774	1.3488211245048611	CLDN19	ENSG00000164007	-0.490093672	0.6423646908531264	0.1922183391320703	no	no	NO
CLEC3B	-0.021309353	0.9364159574378365	0.028531194	CLEC3B	ENSG00000163815	-1.587370346	0.4088667744965294	0.3884181798322967	no	no	NO
CLEC7A	0.4407188493912874	0.3105401183087403	0.5078822858750917	CLEC7A	ENSG00000172243	-0.010419318	0.983742161	0.007118715	no	no	NO
CLIC2	1.012163633870868	0.027469141	1.5611549217367335	CLIC2	ENSG00000155962	-2.169523292	0.1690940470148653	0.7718716815453874	no	no	NO
CLIC5	0.3398495635600227	0.3125165665275384	0.5051269557253661	CLIC5	ENSG00000112782	-2.928783611	0.1718610451294769	0.7648225514834661	no	no	NO
CLIP1	-2.886241629	0.076431151	1.1167296023354911	CLIP1	ENSG00000130779	-3.806065624	0.2067028279302753	0.6846535816885682	no	no	NO
CLK3	-1.107187021	0.1322647517831346	0.8785558787579704	CLK3	ENSG00000179335	-0.805351366	0.4912444570044636	0.3087023369848752	no	no	NO
CLMP	1.6993793698917692	0.004039419	2.3936811380181635	CLMP	ENSG00000166250	-1.570834264	0.4562672249633875	0.3407807267758131	no	no	NO
CLN3	-0.25735939	0.7047786639951106	0.1519472519419874	CLN3	ENSG00000188603	-1.926437074	0.1999644260529584	0.6990472590513589	no	no	NO
CLN5	0.882298275	0.065213857	1.185660113973953	CLN5	ENSG00000102805	-0.157658925	0.446641046	0.3500413684107449	no	no	NO
CLN6	-0.522017155	0.3439467821160706	0.4635087493507988	CLN6	ENSG00000128973	-2.428783891	0.2170541385452203	0.6634319291055517	no	no	NO
CLN8	-1.089971598	0.080787712	1.0926546897504767	CLN8	ENSG00000182372	-1.918340092	0.2575674693646463	0.5891089890123844	no	no	NO
CLP1	-6.710657426	0.004174436	2.3794021647130847	CLP1	ENSG00000172409	-1.67165967	0.111779535	0.9516377030380844	yes	no	YES
CLPB	-0.057876742	0.8280465123866569	0.081945268	CLPB	ENSG00000162129	-3.576162552	0.1428293611117594	0.8451825064387332	no	no	YES
CLPP	0.006915313	0.974581935	0.011181643	CLPP	ENSG00000125656	-2.596635548	0.1978270434124074	0.7037143396247197	no	no	NO
CLPX	0.004403608	0.9524877495739849	0.021140601	CLPX	ENSG00000166855	-2.007223914	0.2273427652429542	0.6433188618461909	no	no	NO
CLRN1	0.024066335	0.91383181	0.039133728	CLRN1	ENSG00000163646	-1.053873382	0.5772025766745217	0.2386717388518824	no	no	NO
CLSPN	-1.805626051	0.001639004	2.785419929074917	CLSPN	ENSG00000092853	-3.410873777	0.2635542743044513	0.5791299360349302	no	no	YES
CLTC	-3.055555214	0.073040746	1.136434800746757	CLTC	ENSG00000141367	-5.331512835	0.037337315	1.4278569179398912	no	yes	YES
CLTCL1	-0.089677008	0.4116815284837243	0.385438619	CLTCL1	ENSG00000070371	-0.386362808	0.7669345455081877	0.1152416995941934	no	no	NO
CLTRN	0.7724266109556476	0.045923153	1.337968302880243			0.2667673850386867	0.4230455996682292	0.373612818	no	no
CLUAP1	-0.728987023	0.1573402277298929	0.8031602255806143	CLUAP1	ENSG00000103351	-0.8416112	0.5888867038238781	0.2299682512858822	no	no	NO
CMPK1	-5.493776922	0.036069824	1.4428559738980546	CMPK1	ENSG00000162368	-2.643808006	0.2153801046895707	0.6667944162775633	yes	no	YES
CNBP	-0.515765772	0.2114101860510401	0.6748740915830572	CNBP	ENSG00000169714	-0.516694016	0.2027219974873925	0.6930991231913048	no	no	NO
CNGA1	-0.275775607	0.5310231290454226	0.2748865625380386	CNGA1	ENSG00000198515	-0.569990259	0.6769719712610653	0.1694293120809485	no	no	NO
CNGA2	0.4336424855686722	0.442523557	0.354063605	CNGA2	ENSG00000183862	0.5047337718509031	0.4415319740188845	0.3550378410396091	no	no	NO
CNGA3	-0.784209049	0.1240046524647925	0.9065620204677456	CNGA3	ENSG00000144191	-2.05879799	0.050106855	1.300102857630662	no	no	NO
CNGB1	0.5721576139853007	0.1261697264291055	0.8990448386101489	CNGB1	ENSG00000070729	-1.520488709	0.4027276291970866	0.3949885745241282	no	no	NO
CNGB3	1.7025910805841746	0.015403185	1.8123894775709457	CNGB3	ENSG00000170289	0.013028798	0.940408858	0.026683289	no	no	NO
CNKSR2	1.3785918723044952	0.001500605	2.8237336036255645	CNKSR2	ENSG00000149970	-0.089802665	0.8697167855515526	0.060622148	no	no	NO
CNNM2	1.124203584792543	0.001147626	2.9401994640377818	CNNM2	ENSG00000148842	-0.155443713	0.4833044348342019	0.3157792197272785	no	no	NO
CNNM4	-1.349793572	0.076997083	1.113525725806214	CNNM4	ENSG00000158158	-1.619615276	0.4605846794292867	0.3366905122032688	no	no	NO
CNOT1	-0.738289793	0.004017197	2.3960769188789115	CNOT1	ENSG00000125107	-3.489011553	0.2859738511999085	0.5436736759575602	no	no	YES
CNOT2	0.6491057387488225	0.050238206	1.2989658737012268	CNOT2	ENSG00000111596	0.042913477	0.922521384	0.035023558	no	no	YES
CNOT3	-4.380663529	0.004124005	2.384680831853553	CNOT3	ENSG00000088038	-4.090919024	0.021572572	1.6660980652588864	yes	yes	YES
CNOT6	0.3397274247188414	0.1579239836142242	0.8015519095081827	CNOT6	ENSG00000113300	-1.614005083	0.3699431666297904	0.4318649902976526	no	no	NO
CNPY3	-0.047655681	0.8638699688364818	0.063551623	CNPY3	ENSG00000137161	0.1623613563190643	0.6324327601935199	0.1989856415817493	no	no	NO
CNTN1	-0.826568819	0.094025188	1.0267557891064738	CNTN1	ENSG00000018236	-2.225801576	0.2360458466008712	0.6270036368942058	no	no	NO
CNTN2	0.3083861777174906	0.3666574539151147	0.4357394816453306	CNTN2	ENSG00000184144	-2.501681538	0.1745905439758133	0.7579792818809346	no	no	NO
CNTNAP1	0.074201825	0.7687688407816741	0.1142042275127891	CNTNAP1	ENSG00000108797	0.055987589	0.8889693367327403	0.051113219	no	no	NO
CNTNAP2	0.073202652	0.3810370836025102	0.4190327555049268	CNTNAP2	ENSG00000174469	-0.4233208	0.2825393283162183	0.5489210916253459	no	no	NO
COA3	-0.539570356	0.05911633	1.2282925382158134	COA3	ENSG00000183978	-1.125627147	0.5345192165253765	0.2720366768332883	no	no	NO
COA6	-0.312790263	0.082143993	1.0854241906526223	COA6	ENSG00000168275	-3.695606209	0.002698329	2.5689051490070733	no	yes	NO
COA7	-1.864296132	0.01676232	1.7756658852189362			-4.93396626	0.069711794	1.1566937415770833	no	no
COA8	-1.120961182	0.00977388	2.009932992401987			-2.480152916	0.2108258991294597	0.676076039	no	no
COASY	-0.598238543	0.1344579690419268	0.8714134529544589	COASY	ENSG00000068120	-6.757718111	0.041641839	1.3804701034961389	no	yes	YES
COCH	-0.852162109	0.1048948007562602	0.9792460376293756	COCH	ENSG00000100473	-2.340468266	0.1417435222738551	0.8484967793839238	no	no	NO
COG1	-0.458262691	0.070421312	1.152295885092746	COG1	ENSG00000166685	-3.570418644	0.1027002786793346	0.9884283779340456	no	no	YES
COG2	-1.267495578	0.1614369844869716	0.7919969633030244	COG2	ENSG00000135775	-3.449801194	0.016620628	1.779352567367518	no	yes	YES
COG4	-2.31859237	0.004375698	2.358952611704166	COG4	ENSG00000103051	-3.270839026	0.1827618516628308	0.7381144505130494	yes	no	YES
COG5	0.5290883993956663	0.058269817	1.2345563436384868	COG5	ENSG00000164597	-0.743234071	0.04529732	1.3439274924126214	no	no	YES
COG6	-0.928968979	0.2212138534902386	0.6551876788774176	COG6	ENSG00000133103	-4.853255121	0.069508419	1.1579625891746017	no	no	NO
COG7	-0.549719296	0.13965585	0.8549408686300373	COG7	ENSG00000168434	-1.775372027	0.2931120916448371	0.5329662654021898	no	no	YES
COG8	0.08610594	0.8212357133388807	0.085532173	COG8	ENSG00000213380	-2.632789617	0.1341614876127658	0.8723721348203252	no	no	YES
COL10A1	0.2421848456362451	0.1012650904962428	0.9945402448450816			-0.184593647	0.7332831072451569	0.1347283197974033	no	no
COL11A1	-0.793301266	0.069090413	1.1605822141594715	COL11A1	ENSG00000060718	-1.430171239	0.2981927170756232	0.5255029677659675	no	no	NO
COL11A2	0.6046048511777069	0.024242319	1.6154258293137935	COL11A2	ENSG00000204248	-0.258946878	0.2912351932332037	0.5357561454872259	no	no	NO
COL12A1	-0.66622792	0.061824309	1.2088407279559723	COL12A1	ENSG00000111799	-2.831542016	0.4555259244538792	0.3414869018372318	no	no	NO
COL13A1	-0.281396659	0.3362529117529971	0.4733339462377612	COL13A1	ENSG00000197467	-1.684779829	0.3115877206530278	0.5064196657546435	no	no	NO
COL14A1	-0.324227545	0.4461169737358204	0.3505512525271213	COL14A1	ENSG00000187955	-0.997241259	0.3614029915092578	0.4420082568924467	no	no	NO
COL17A1	0.2568903346171837	0.5983954871810566	0.2230116903771432	COL17A1	ENSG00000065618	-2.787975694	0.1901249424784562	0.7209609043329903	no	no	NO
COL18A1	0.4242456999363901	0.1150661922587045	0.9390522582313992			-1.181498704	0.5151352503241367	0.2880787306524177	no	no
COL1A1	-1.153724822	0.080696852	1.0931434084453924	COL1A1	ENSG00000108821	-1.511866803	0.6225552087961368	0.2058221288710419	no	no	NO
COL1A2	-0.864185201	4.630441496339685e-05	4.334377598553759	COL1A2	ENSG00000164692	-3.372756803	0.2351578940278367	0.6286404378186633	no	no	NO
COL22A1	0.1190417789596465	0.5044290881626329	0.2971998775623305	COL22A1	ENSG00000169436	-1.341898887	0.4342963904999087	0.3622137801070001	no	no	NO
COL25A1	-0.589847619	0.1270757046632932	0.8959374733582406	COL25A1	ENSG00000188517	-1.610813887	0.3771128045445984	0.4235287212442001	no	no	NO
COL27A1	-0.23873698	0.6073189363670561	0.2165831772480839	COL27A1	ENSG00000196739	-0.61459478	0.6791959129074308	0.1680049361432121	no	no	NO
COL2A1	-1.034932144	0.1114752473177593	0.9528215554563187	COL2A1	ENSG00000139219	-4.669080872	0.129589388	0.8874305611709488	no	no	NO
COL3A1	0.029931978	0.676918697	0.1694634901532393	COL3A1	ENSG00000168542	-1.446261105	0.487275021	0.312225851	no	no	NO
COL4A1	0.722753323	0.2083644364450873	0.6811764042480328	COL4A1	ENSG00000187498	-0.923026595	0.5359260879113121	0.270895102	no	no	NO
COL4A2	-0.961999976	0.1032141372908423	0.9862608131070574	COL4A2	ENSG00000134871	-1.652050764	0.1829950373545119	0.7375606877492151	no	no	NO
COL4A3	0.6934839958173501	0.025226062	1.598150542275554	COL4A3	ENSG00000169031	0.004570101	0.9930686218441342	0.00302074	no	no	NO
COL4A4	1.0732949527246332	0.01015096	1.9934928917416737	COL4A4	ENSG00000081052	0.264556397	0.2488235502143364	0.6041085176946006	no	no	NO
COL4A5	0.8169988575360744	0.006416273	2.192717194032939	COL4A5	ENSG00000188153	-0.078286235	0.831532972	0.080120525	no	no	NO
COL4A6	0.3933036153300279	0.2088240866511438	0.6802194094228143	COL4A6	ENSG00000197565	0.1101181037135161	0.700995696	0.1542846485203313	no	no	NO
COL5A1	-1.014253535	0.041887148	1.3779192116790326	COL5A1	ENSG00000130635	-2.987805472	0.3696867850840298	0.4321660735482355	no	no	NO
COL5A2	-1.141347151	0.096352912	1.0161351541888397	COL5A2	ENSG00000204262	-1.460210864	0.3712713651689538	0.430308545	no	no	NO
COL6A1	-1.630604129	0.294964124	0.5302308026820219	COL6A1	ENSG00000142156	-1.595346219	0.3056710916337232	0.5147456320544437	no	no	NO
COL6A2	-1.371582938	0.005002311	2.3008293122372754	COL6A2	ENSG00000142173	-1.016292048	0.5508431475065045	0.2589720488253134	no	no	NO
COL6A3	0.092024506	0.5510540161003141	0.258805828	COL6A3	ENSG00000163359	-1.115105782	0.4341183297271279	0.3623918766093847	no	no	NO
COL7A1	-0.582559629	0.1381322083949971	0.8597050448297439	COL7A1	ENSG00000114270	-0.87498875	0.6177557724885296	0.2091831877337302	no	no	NO
COL8A2	-0.500612119	0.4169718464097579	0.379893267	COL8A2	ENSG00000171812	-1.104735129	0.417893517	0.3789343658595928	no	no	NO
COL9A1	-0.356886256	0.2883141184940805	0.5401340900643058	COL9A1	ENSG00000112280	-2.832731883	0.2063001995738322	0.6855003518922282	no	no	NO
COL9A2	1.1789541350847468	0.004174279	2.3794185610452274	COL9A2	ENSG00000049089	0.2851610331753402	0.6495721943973243	0.1873725737888381	no	no	NO
COL9A3	-1.509623883	0.008474007	2.071911172001917	COL9A3	ENSG00000092758	-7.313113017	0.001443084	2.840708509492396	no	yes	NO
COLEC10	-0.247332225	0.7142165023665116	0.1461701194135865	COLEC10	ENSG00000184374	-3.31150244	0.2469564252599663	0.6073796699735926	no	no	NO
COLEC11	-0.850305356	0.040064994	1.3972349127061543	COLEC11	ENSG00000118004	-0.08458179	0.9080100410985352	0.041909349	no	no	NO
COLGALT1	0.2264199600071874	0.046174987	1.3355932226710274	COLGALT1	ENSG00000130309	-0.199876719	0.5775044157076907	0.2384446907255979	no	no	NO
COLQ	-1.287246407	0.090599555	1.0428739331022772	COLQ	ENSG00000206561	-4.6278286	0.2595707802731127	0.5857441973892877	no	no	NO
COMP	-0.508871989	0.2543376349099234	0.594589372	COMP	ENSG00000105664	-2.215626466	0.3626547701020585	0.4405066057649601	no	no	NO
COMT	-1.109539782	0.077501834	1.1106880175273697	COMT	ENSG00000093010	-1.7224607	0.1931897900133555	0.7140158295666386	no	no	NO
COPA	-4.792671921	0.002845244	2.5458804218959417	COPA	ENSG00000122218	-2.856911056	0.011219443	1.9500286991051448	yes	yes	YES
COPB2	-3.048272424	0.007864924	2.1043054622858643	COPB2	ENSG00000184432	-4.295289691	0.089704455	1.0471859893159852	yes	no	YES
COQ2	-1.343409242	0.003521195	2.4533099715922573	COQ2	ENSG00000173085	-0.112027477	0.6838041812689276	0.1650682479435324	no	no	NO
COQ4	-2.72716635	0.084199806	1.074688909	COQ4	ENSG00000167113	-4.530427412	0.06573647	1.1821936193507074	no	no	YES
COQ6	-2.299415561	0.02948967	1.5303300863762863	COQ6	ENSG00000119723	-5.064353937	0.047642447	1.322005943050942	yes	yes	NO
COQ7	-0.710793319	0.06877015	1.1626000314921852	COQ7	ENSG00000167186	0.8107209515629537	0.073666475	1.1327301087979356	no	no	NO
COQ8A	-0.805750317	0.1414627368406411	0.8493579439964637			-2.07657011	0.1718591160647342	0.7648274262756232	no	no
COQ8B	-0.375538502	0.2566522351240939	0.5906549492180108			-0.95120473	0.4595960783661974	0.3376236857087019	no	no
COQ9	-1.244712628	0.002199083	2.6577583801104203	COQ9	ENSG00000088682	0.5210487523993068	0.1881385079752491	0.7255223044520726	no	no	NO
CORO1A	-1.333212121	0.02314886	1.6354703977009193	CORO1A	ENSG00000102879	-3.36193636	0.005970823	2.223965776940507	no	yes	NO
COX10	0.5797793745984713	0.095747276	1.0188735715472046	COX10	ENSG00000006695	-1.589093597	0.3639044660415453	0.4390126144734039	no	no	YES
COX14	-0.035595883	0.7356661941774829	0.1333192	COX14	ENSG00000178449	-3.233642912	0.002222651	2.6531288210222144	no	yes	NO
COX15	-1.822811642	0.084575281	1.0727565482287795	COX15	ENSG00000014919	-4.130565955	0.035268626	1.4526114598376176	no	yes	YES
COX20	-1.28972024	0.1233547522906007	0.9088441144853304	COX20	ENSG00000203667	-3.247022436	0.039188706	1.406839072058338	no	yes	NO
COX4I1	-1.167227881	0.021717168	1.6631968132691268	COX4I1	ENSG00000131143	-2.456246078	0.1771224545361155	0.7517263780365786	no	no	NO
COX4I2	-1.836365127	0.011981314	1.9214955425317228	COX4I2	ENSG00000131055	-2.484550869	0.4422338546799856	0.3543480135937848	no	no	NO
COX5A	-0.659146866	0.012790633	1.893107957	COX5A	ENSG00000178741	-0.082183333	0.9527097964290184	0.021039369	no	no	NO
COX6A1	-0.844610012	0.028954632	1.5382819535631524	COX6A1	ENSG00000111775	-1.255965223	0.4128146302772645	0.3842449195782961	no	no	NO
COX6A2	-0.956094448	0.1204900817126863	0.9190487010951892	COX6A2	ENSG00000156885	0.2799195843232664	0.5632415915472553	0.2493052829985143	no	no	NO
COX6B1	-2.366947179	0.001523809	2.8170695612064973	COX6B1	ENSG00000126267	-4.888233953	0.055056078	1.2591947265044987	yes	no	YES
COX7A1	0.6473437938947683	0.1798630020907894	0.745058162	COX7A1	ENSG00000161281	0.071102422	0.5139847096791552	0.2890498004614192	no	no	NO
COX7B	1.6509087830408926	0.001177229	2.929139127956756	COX7B	ENSG00000131174	-0.32632433	0.4034917931111957	0.394165294	no	no	YES
COX7C	-1.648844619	0.0355014	1.449754518481353	COX7C	ENSG00000127184	-4.394852448	0.1358641290254148	0.8668951909693136	no	no	YES
COX8A	-0.614657863	0.015993776	1.7960489795504686	COX8A	ENSG00000176340	-0.105112953	0.8123905290338753	0.090235148	no	no	NO
CP	-1.706950263	0.1588601252522109	0.7989850993698923	CP	ENSG00000047457	-2.629707888	0.071025461	1.1485859399428642	no	no	NO
CPA1	-1.294025073	0.2495268537377792	0.6028827093489435	CPA1	ENSG00000091704	0.4268751618424824	0.1337615384034126	0.8736687450166695	no	no	NO
CPA6	-0.246486072	0.3777035278645699	0.4228489587124264	CPA6	ENSG00000165078	0.489468578	0.4184269800134287	0.3783803200939776	no	no	NO
CPAMD8	-0.618277113	0.093452835	1.0294075198150612	CPAMD8	ENSG00000160111	-1.560580253	0.4031007464360688	0.3945863976475798	no	no	NO
CPE	-0.858906762	0.2060367148036467	0.6860553834372684	CPE	ENSG00000109472	-2.468702031	0.001239262	2.9068367566972126	no	yes	NO
CPLANE1	0.077783111	0.6163084979083909	0.2102018440017957			-0.055233696	0.6016708592721147	0.2206410221859078	no	no
CPLX1	-0.092830087	0.5539693917672773	0.2565142304950383	CPLX1	ENSG00000168993	-3.473723175	0.002812415	2.550920549020049	no	yes	NO
CPOX	-2.042725402	0.048607495	1.3132967616579587	CPOX	ENSG00000080819	-1.196819816	0.4671915038464017	0.3305050637256565	yes	no	NO
CPS1	1.0543869041498024	0.005134424	2.289508249392146	CPS1	ENSG00000021826	-0.637160627	0.1198782531499968	0.921259594	no	no	NO
CPSF1	-4.606662513	0.011161035	1.952295528490162	CPSF1	ENSG00000071894	-2.157265408	0.3742114030330511	0.4268829827395978	yes	no	YES
CPT1A	-1.016351583	0.006159205	2.210475307	CPT1A	ENSG00000110090	1.0115248718312306	0.2557858356603872	0.592123509	no	no	NO
CPT1C	-0.988346553	0.06287075	1.2015513557585895	CPT1C	ENSG00000169169	-0.786002881	0.6676778879375488	0.1754330064319691	no	no	NO
CPT2	-1.97954119	0.024807815	1.605411491	CPT2	ENSG00000157184	-1.409194688	0.2141347039032348	0.669312943	no	no	NO
CR2	0.3257928010504849	0.2921033611577742	0.534463446	CR2	ENSG00000117322	0.450689973	0.176268098	0.7538262816362497	no	no	NO
CRADD	0.2232990436447426	0.080641711	1.0934402656425877	CRADD	ENSG00000169372	-0.027353058	0.9331925369826352	0.030028743	no	no	NO
CRB1	-0.178066818	0.7269187751544496	0.1385141138630518	CRB1	ENSG00000134376	0.4759315422226933	0.02817306	1.5501659758674105	no	no	NO
CRB2	-1.176461766	0.086656134	1.0622006907405888	CRB2	ENSG00000148204	-1.222569814	0.3562824399370008	0.448205582	no	no	NO
CRBN	-1.100440125	0.1612628866435208	0.7924655704939281	CRBN	ENSG00000113851	0.6448743118452688	0.07242794	1.1400938652008452	no	no	NO
CREB3L1	-1.037333577	0.1794556898687541	0.7460427672586993			-3.28358782	0.237750848	0.6238779256850926	no	no
CREB3L3	-0.655964329	0.1109320763151839	0.9549428582470602	CREB3L3	ENSG00000060566	0.3224938076360145	0.2502103812366624	0.601694675	no	no	NO
CREBBP	0.4484870829833922	0.1097171356820645	0.9597255387790582	CREBBP	ENSG00000005339	-0.239167658	0.4636793816671182	0.3337822153556102	no	no	YES
CREBZF	0.3273836755473419	0.1615053465480444	0.7918130960085525			-1.50073989	0.4754325160994981	0.3229111190326001	no	no
CRELD1	-1.316899293	0.046293343	1.3344814595658736	CRELD1	ENSG00000163703	-1.961164907	0.3319495440127239	0.4789279235915263	no	no	NO
CRH	-0.288475166	0.2299865108779681	0.6382976353870127	CRH	ENSG00000147571	-1.636238925	0.1309103858730053	0.883025897	no	no	NO
CRHR1	-2.482855201	0.075573763	1.1216289536410389	CRHR1	ENSG00000120088	-3.588185043	0.1799494474314752	0.7448494825916736	no	no	NO
CRHR2	-0.915361729	0.003625314	2.4406543573620203	CRHR2	ENSG00000106113	-3.752554445	0.003836101	2.416109953541468	no	yes	NO
CRIM1	-0.089095644	0.7180598883943545	0.1438393327569411	CRIM1	ENSG00000150938	-1.391877228	0.4776407995045173	0.3208985833801805	no	no	NO
CRIPT	-1.930763216	0.1791091320221465	0.746882271	CRIPT	ENSG00000119878	0.2834288023033202	0.9174320129637248	0.03742611	no	no	NO
CRLF1	-1.293329313	0.035440225	1.450503528397181	CRLF1	ENSG00000006016	-3.198740568	0.003136862	2.503504618475655	no	yes	NO
CRLS1	-2.974769701	0.099982015	1.0000781161658372	CRLS1	ENSG00000088766	-3.635957565	0.039888295	1.3991545239883605	no	yes	YES
CRPPA	-0.102435825	0.7749220556483507	0.1107419781442385			-0.350090361	0.4247676371617098	0.3718485793500723	no	no
CRTAP	-0.570932424	0.028119139	1.550997986734557	CRTAP	ENSG00000170275	-0.824513891	0.6121861093430635	0.2131165288780145	no	no	NO
CRX	-0.796403945	0.062118911	1.206776165663688	CRX	ENSG00000105392	-4.847315944	0.092495001	1.0338817372504434	no	no	NO
CRY1	-0.154442367	0.2892880572150019	0.5386694951203671	CRY1	ENSG00000008405	-1.550279808	0.4792708721972289	0.3194189645579938	no	no	NO
CRYAA	-2.821057291	0.054786296	1.261328059627472	CRYAA	ENSG00000160202	-2.208889716	0.1772669717703585	0.7513721742359472	no	no	NO
CRYAB	-0.72011008	0.0540379	1.2673015342246183	CRYAB	ENSG00000109846	-1.674513412	0.314765268	0.5020131950833878	no	no	NO
CRYBA1	-2.12319632	0.1428892107120959	0.8450005627072877	CRYBA1	ENSG00000108255	-1.653850683	0.6919197452491626	0.1599442757985896	no	no	NO
CRYBA2	0.382619702	0.062933657	1.2011170328504903	CRYBA2	ENSG00000163499	-0.036323912	0.8964232081411272	0.047486908	no	no	NO
CRYBA4	-0.617105983	0.040915447	1.3881126964718824	CRYBA4	ENSG00000196431	-2.071683046	0.5449057266848829	0.2636786278555254	no	no	NO
CRYBB1	-1.247823846	0.004966001	2.3039931924306187	CRYBB1	ENSG00000100122	-1.608872715	0.2931011316001344	0.5329825048411776	no	no	NO
CRYBB2	0.9601131555905352	0.034330058	1.4643254654260212	CRYBB2	ENSG00000244752	-0.198107157	0.7265737171670306	0.1387203162115051	no	no	NO
CRYBB3	-0.518677778	0.014120776	1.850141442	CRYBB3	ENSG00000100053	0.7593256335540621	0.05200994	1.2839136506498123	no	no	NO
CRYGB	0.342628782	0.083306929	1.0793188742469526	CRYGB	ENSG00000182187	-0.169818138	0.667561018	0.1755090315027359	no	no	NO
CRYGC	-0.535291103	0.1840526175969141	0.7350580016358867	CRYGC	ENSG00000163254	-1.197329435	0.3623891280335989	0.4408248399848524	no	no	NO
CRYGD	1.1600251244361104	0.011036776	1.957157766156865	CRYGD	ENSG00000118231	0.000931458	0.9881391931784792	0.005181875	no	no	NO
CRYGS	-2.813091194	0.005618962	2.250343941535292	CRYGS	ENSG00000213139	-3.647336078	0.1224224201336676	0.912139039	yes	no	NO
CRYM	-1.165210945	0.081437149	1.0891774371033036			-4.80922688	0.030791515	1.5115689420299798	no	yes
CSE1L	-5.717048238	0.022355397	1.6506176128252636	CSE1L	ENSG00000124207	-2.628891648	0.1212436833020759	0.9163408785278684	yes	no	YES
CSF1R	-1.677759884	0.085484455	1.068112850323515	CSF1R	ENSG00000182578	-0.142245468	0.9174763515553596	0.037405121	no	no	NO
CSF2RA	1.377526216053883	0.031103644	1.507188734283101	CSF2RA	ENSG00000198223	0.5736037673777497	0.1578007346657302	0.8018909791967508	no	no	NO
CSF2RB	-1.339190383	0.1022405543102961	0.9903768045959812	CSF2RB	ENSG00000100368	-3.490787551	0.00248546	2.6045931864121794	no	yes	NO
CSF3R	-0.671144747	0.026679694	1.573819161255536			-4.51547281	0.1712089124052471	0.7664736315532938	no	no
CSGALNACT1	0.4321458027239105	0.2083522569276741	0.6812017907866112	CSGALNACT1	ENSG00000147408	-1.272124897	0.3336218720721381	0.4767454849861619	no	no	NO
CSK	-0.361531709	0.3880450472187654	0.4111178552745142	CSK	ENSG00000103653	-2.856039756	0.1833622399070381	0.7366900944480608	no	no	NO
CSNK1D	-1.420915545	0.1331275093998192	0.8757321928643382	CSNK1D	ENSG00000141551	0.8944398439364427	0.2056901775612271	0.6867864469188424	no	no	NO
CSNK2A1	-2.233729635	0.05366151	1.2703371084499355	CSNK2A1	ENSG00000101266	-1.72744568	0.4653876184597302	0.3321851752094653	no	no	NO
CSNK2B	-4.209524499	0.003410299	2.467207556287794	CSNK2B	ENSG00000204435	-2.199685829	0.2759771297651102	0.5591269064433003	yes	no	YES
CSPP1	1.100603245320642	0.083541383	1.0780983413984349	CSPP1	ENSG00000104218	-0.276322881	0.3224630118662415	0.4915200939392503	no	no	NO
CSRP3	0.4686721706573364	0.074323781	1.1288722075914408			-0.806459194	0.6857877958718159	0.1638102477610089	no	no
CST3	-1.966515428	0.036170751	1.4416424780389123	CST3	ENSG00000101439	-2.319433741	0.3612614936379649	0.4421783268121727	no	no	NO
CST6	-1.699641804	0.034135567	1.4667928791676623	CST6	ENSG00000175315	-4.017893061	0.083611472	1.0777341283748696	no	no	NO
CSTA	1.6630925686864246	0.001337135	2.873824846252468	CSTA	ENSG00000121552	-1.422197662	0.479530679	0.3191836030486004	no	no	NO
CSTB	-0.655074552	0.1122766228629878	0.9497106588629156	CSTB	ENSG00000160213	0.056529993	0.9062641561958704	0.042745197	no	no	NO
CTBP1	-1.122859805	0.010736666	1.969130569104457	CTBP1	ENSG00000159692	-0.774106125	0.6228546187150259	0.2056133107370697	no	no	NO
CTC1	-3.548683045	0.023684826	1.6255298070229485	CTC1	ENSG00000178971	-0.561311064	0.315661136	0.5007788849176603	yes	no	YES
CTCF	-4.615753252	0.039482564	1.4035946477470616	CTCF	ENSG00000102974	-2.137297953	0.013745905	1.8618266732844435	yes	yes	YES
CTDP1	-4.463550463	0.017570421	1.7552178435703651	CTDP1	ENSG00000060069	-2.391541534	0.3973248069890828	0.4008543189060236	yes	no	YES
CTH	-1.34369749	0.013084468	1.8832439289879173	CTH	ENSG00000116761	-2.170934704	0.037306553	1.4282148764537197	no	yes	NO
CTLA4	-0.960750381	0.051546964	1.287796911228724	CTLA4	ENSG00000163599	-2.108634369	0.2153054396371606	0.6669449976982992	no	no	NO
CTNNA1	-0.801570123	0.1251491867340759	0.9025719682535266	CTNNA1	ENSG00000044115	-3.078785419	0.3935458433944678	0.4050046702335251	no	no	NO
CTNNA2	-1.502019332	0.018733146	1.7273892754526532	CTNNA2	ENSG00000066032	-4.49884968	0.097347943	1.0116732199254954	no	no	NO
CTNNB1	-0.551614911	0.3703199777861894	0.431422858	CTNNB1	ENSG00000168036	-0.730080141	0.6556321998964486	0.1833397251840008	no	no	NO
CTNND1	-1.58207564	0.066726036	1.175704671777605	CTNND1	ENSG00000198561	-1.523406868	0.277029366	0.5574741924364243	no	no	NO
CTNND2	0.4697974724717726	0.042706752	1.3695034599573035	CTNND2	ENSG00000169862	-0.252266341	0.1630551831540834	0.7876653914030131	no	no	NO
CTNS	-2.114288952	0.00540236	2.267416501566692	CTNS	ENSG00000040531	-1.951415015	0.4839852178127111	0.3151679026539516	yes	no	NO
CTPS1	-0.698104909	0.017632889	1.7536765282871662	CTPS1	ENSG00000171793	-1.406952571	0.3241514523063574	0.4892520282729419	no	no	YES
CTRC	-1.273531405	0.1249855891480833	0.9031400583060156	CTRC	ENSG00000162438	-0.795744044	0.7416258933152033	0.1298151155307685	no	no	NO
CTSA	-0.432608684	0.185218876	0.7323147549332899	CTSA	ENSG00000064601	0.1228983599563596	0.8576070863237268	0.066711639	no	no	NO
CTSB	-0.257858349	0.09430992	1.0254426220332873	CTSB	ENSG00000164733	-1.05584893	0.5346508830747232	0.2719297115222626	no	no	NO
CTSC	0.2069973494535455	0.2724804489980576	0.5646646537428286	CTSC	ENSG00000109861	-0.805897032	0.040524331	1.3922841512587294	no	no	NO
CTSD	-1.098700221	0.015284286	1.8157548399443388	CTSD	ENSG00000117984	-2.197106706	0.2032433667189769	0.6919836196298609	no	no	NO
CTSF	-0.949081828	0.053047714	1.275333329057769	CTSF	ENSG00000174080	-0.387874886	0.4441541543226994	0.3524662714341443	no	no	NO
CTSK	0.1882983223001455	0.3936676446578911	0.4048702781840531	CTSK	ENSG00000143387	0.038720777	0.9235166262778564	0.034555281	no	no	NO
CTU2	-3.378327011	0.044655949	1.3501206766501093	CTU2	ENSG00000174177	-2.2647885	0.044231219	1.3542710867418055	yes	yes	YES
CUBN	0.7525592510781868	0.013559632	1.867752108766349	CUBN	ENSG00000107611	1.236018886996158	0.3975741329989022	0.4005818794590365	no	no	NO
CUL3	-1.021882827	0.1536988634917224	0.8133293438281561	CUL3	ENSG00000036257	-1.959373654	0.2804153153465624	0.5521982703456807	no	no	NO
CUL4B	0.400870673	0.3327646572658869	0.4778628060876961	CUL4B	ENSG00000158290	-0.613157739	0.405892014	0.3915894938266558	no	no	NO
CUL7	-2.625429919	0.1576177751823365	0.802394807	CUL7	ENSG00000044090	-1.736199692	0.2479251876903566	0.6056793493142544	no	no	NO
CUX1	0.2326718946039165	0.4287984066415458	0.3677468370934348	CUX1	ENSG00000257923	-1.487662671	0.3270764204224462	0.4853507638833841	no	no	NO
CUX2	-0.889099201	0.149402507	0.8256421143279375	CUX2	ENSG00000111249	-1.956347104	0.19499954	0.7099664130681866	no	no	NO
CWC27	0.7330729922003223	0.071186952	1.1475996032984646	CWC27	ENSG00000153015	0.5227347927516254	0.09023655	1.044617517302646	no	no	NO
CWF19L1	-1.566856728	0.056970333	1.244351239532538			-4.158701523	0.094863019	1.0229030564506147	no	no
CXCR2	-0.016581113	0.9423925861773432	0.025768139	CXCR2	ENSG00000180871	0.3921663324303699	0.020499097	1.6882652723369085	no	no	NO
CXCR4	0.5654138399989137	0.1563668157058227	0.805855408	CXCR4	ENSG00000121966	-1.487370735	0.3421781957702575	0.4657476679637045	no	no	NO
CYB5A	0.6642891643311257	0.09857207	1.006246122	CYB5A	ENSG00000166347	-2.442625899	0.2120040584697652	0.673655825	no	no	NO
CYB5R1	0.019509208	0.9199277576720776	0.036246277	CYB5R1	ENSG00000159348	-1.07382827	0.4859962027257435	0.3133671240333825	no	no	NO
CYB5R2	-0.627687365	0.124920188	0.9033673717747812	CYB5R2	ENSG00000166394	0.017081997	0.9522282155889404	0.021258954	no	no	NO
CYB5R3	-1.256579714	0.035838492	1.4456502714698611	CYB5R3	ENSG00000100243	-0.960615202	0.6600596158632511	0.1804168376835973	no	no	NO
CYB5R4	-4.520661667	0.004786676	2.319965968303181	CYB5R4	ENSG00000065615	-3.709796119	0.005268871	2.2782824711980867	yes	yes	NO
CYBA	-0.751270976	0.064401227	1.191105861483554	CYBA	ENSG00000051523	0.01876569	0.8718037166354071	0.059581284	no	no	NO
CYBB	1.1667036168102174	0.018781505	1.7262696087566054	CYBB	ENSG00000165168	0.05926258	0.8968412088876776	0.047284445	no	no	NO
CYBC1	-1.284926542	0.026788399	1.5720532451968978			-2.27791228	0.1948477731139289	0.7103045533296385	no	no
CYBRD1	0.862751088	0.030029354	1.5224540126025412	CYBRD1	ENSG00000071967	0.1975783643895722	0.5769632984616477	0.2388518121172913	no	no	NO
CYC1	-2.914266081	0.071659778	1.1447245421660497	CYC1	ENSG00000179091	-4.342729639	0.2304309636561977	0.6374591639575626	no	no	NO
CYCS	0.5280468964426702	0.1238177240576482	0.9072171831876656	CYCS	ENSG00000172115	-0.120494879	0.2787652736782167	0.5547613280964484	no	no	YES
CYFIP2	-1.119081401	0.084614476	1.0725553330991004	CYFIP2	ENSG00000055163	-2.257220598	0.3099259390808058	0.5087420742020557	no	no	NO
CYLD	0.3036296398766994	0.2558391748814643	0.5920329542584284	CYLD	ENSG00000083799	-4.11974205	0.004245173	2.3721045646748133	no	yes	NO
CYP11A1	-1.195956562	0.033746709	1.4717685753822938	CYP11A1	ENSG00000140459	-2.263262893	0.2530820983796679	0.5967385733320104	no	no	NO
CYP11B1	0.1373792820433587	0.613900723	0.2119018550695953	CYP11B1	ENSG00000160882	-0.168309322	0.8256803885653898	0.083188031	no	no	NO
CYP11B2	0.726020175	0.003578563	2.446291386837164	CYP11B2	ENSG00000179142	-0.144398484	0.7689450097822008	0.1141047171583524	no	no	NO
CYP17A1	0.1751911467440211	0.017098503	1.7670419097518857	CYP17A1	ENSG00000148795	-1.521763832	0.2718029071807495	0.5657459024018865	no	no	NO
CYP19A1	0.3236995404381221	0.2285294142123828	0.6410578935898057	CYP19A1	ENSG00000137869	-1.236980089	0.3585341103465513	0.44546952	no	no	NO
CYP1B1	-1.563753162	0.019353199	1.7132472396757754	CYP1B1	ENSG00000138061	-0.574839363	0.7318964269874004	0.1355503729995481	no	no	NO
CYP21A2	1.911747018449165	0.0041386	2.383146512397701	CYP21A2	ENSG00000231852	-0.015256604	0.9519460118660344	0.021387681	no	no	NO
CYP24A1	-1.372569403	0.055089512	1.2589310754905043	CYP24A1	ENSG00000019186	-1.842055945	0.4396902737910935	0.3568531411248393	no	no	NO
CYP26B1	-0.038990602	0.8527898110967864	0.069157997	CYP26B1	ENSG00000003137	-1.653934886	0.4086187072789006	0.3886817544876658	no	no	NO
CYP26C1	-1.177850704	0.09168654	1.0376944163151036	CYP26C1	ENSG00000187553	-4.674520832	0.032306564	1.490709223519516	no	yes	NO
CYP27A1	-1.176410507	0.010794019	1.966816837	CYP27A1	ENSG00000135929	-5.162292183	0.052395784	1.2807036568904666	no	no	NO
CYP27B1	0.063847847	0.3359761212355031	0.4736915880392457	CYP27B1	ENSG00000111012	-1.369225395	0.4043050619864852	0.3932908211718025	no	no	NO
CYP2B6	0.7672367606966942	0.1754695798847211	0.7557981637184958	CYP2B6	ENSG00000197408	-3.076426171	0.1959363322802769	0.707885026	no	no	NO
CYP2C19	1.5136474817344163	0.004039258	2.393698359431383	CYP2C19	ENSG00000165841	-1.312128775	0.4509096645946902	0.3459104561213244	no	no	NO
CYP2C8	0.8365984178866452	0.095432055	1.020305726092436	CYP2C8	ENSG00000138115	0.05199136	0.9415731573648224	0.026145931	no	no	NO
CYP2C9	0.1143188681938564	0.4336690283390596	0.3628415930731518	CYP2C9	ENSG00000138109	-4.504689901	0.206969238	0.6840941999518821	no	no	NO
CYP2D6	2.010718667	0.000675862	3.170141830348576	CYP2D6	ENSG00000100197	-0.125398591	0.5243011824263901	0.2804191628457323	no	no	NO
CYP2R1	1.124760243871841	0.017647931	1.7533062073421497	CYP2R1	ENSG00000186104	-0.05738478	0.8656677603519675	0.062648756	no	no	NO
CYP2U1	0.1416664212708976	0.6556052799603662	0.183357557	CYP2U1	ENSG00000155016	-1.508251514	0.3668188806215722	0.4355483187524678	no	no	NO
CYP3A4	0.4703027911431339	0.020832142	1.6812660689184304	CYP3A4	ENSG00000160868	-1.764179256	0.3436376658842287	0.4638992395173243	no	no	NO
CYP3A5	-0.969852258	0.062089533	1.206981610105476	CYP3A5	ENSG00000106258	-0.928357907	0.5207419356881602	0.2833774468977408	no	no	NO
CYP4F2	-0.124805652	0.5292700831798103	0.2763226536700243	CYP4F2	ENSG00000186115	-0.329435024	0.6854017182473829	0.1640548111631965	no	no	NO
CYP4F22	0.008248024	0.9698158442071408	0.013310725			-1.856616289	0.3751357486551614	0.4258115476757287	no	no
CYP4V2	-1.045835636	0.071357696	1.146559181	CYP4V2	ENSG00000145476	-1.71714063	0.332037407	0.4788129866179456	no	no	NO
CYP7A1	-0.542743004	0.1308984008426067	0.8830656590983953	CYP7A1	ENSG00000167910	-1.975665092	0.3483775176924264	0.45794988	no	no	NO
CYP7B1	-0.277801612	0.049084174	1.3090585153960543	CYP7B1	ENSG00000172817	0.3641568982786139	0.2068791347444986	0.6842833088619581	no	no	NO
CYS1	-0.497104736	0.3360850111822611	0.473550856	CYS1	ENSG00000205795	-0.54073658	0.7474181199225984	0.1264363776035793	no	no	NO
D2HGDH	0.6737819353810606	0.031432194	1.502625306913361	D2HGDH	ENSG00000180902	0.425242666	0.4300965822035191	0.3664340085876184	no	no	NO
DAAM2	-0.303934983	0.014804006	1.8296207433692648			-1.656833227	0.2892543546083802	0.5387200941976309	no	no
DAB1	-1.140772322	0.1444274847967327	0.8403501519206907			-3.433204798	0.003020997	2.519849706665914	no	yes
DACT1	-0.463522565	0.4501172408971374	0.3466743519069148	DACT1	ENSG00000165617	-1.022931478	0.42869479	0.3678517943427296	no	no	NO
DAG1	0.2006022288223009	0.244636395	0.6114789325840297	DAG1	ENSG00000173402	-2.419609994	0.2980462005267721	0.5257164101565119	no	no	NO
DALRD3	0.5547044909833566	0.1582689903703855	0.800604168	DALRD3	ENSG00000178149	-1.080361801	0.4201908174310379	0.3765534426073734	no	no	NO
DAO	-0.629012485	0.062529721	1.2039135086456014	DAO	ENSG00000110887	-0.857365266	0.5711666434289432	0.2432371636229018	no	no	NO
DARS1	-4.452573524	0.049229725	1.3077725917417435			-4.493195399	0.051031568	1.292161084964344	yes	no
DARS2	-2.899267267	0.052874314	1.276755257976584	DARS2	ENSG00000117593	-4.020188243	0.078892053	1.102966742	no	no	YES
DAZL	0.5397108009857894	0.152161181	0.81769613	DAZL	ENSG00000092345	-0.175792001	0.759894909	0.1192464649948827	no	no	NO
DBF4	-3.256526349	0.067317384	1.171872769743907	DBF4	ENSG00000006634	-2.618003328	0.2772380978037653	0.5571470896119959	no	no	NO
DBH	0.4160890558908087	0.087859269	1.0562124137055258	DBH	ENSG00000123454	0.3184104482518015	0.2037414435574467	0.6909206210852348	no	no	NO
DBR1	-5.064471417	0.000931801	3.0306767359832563	DBR1	ENSG00000138231	-3.563488712	0.00081515	3.0887623482493543	yes	yes	YES
DBT	-1.069086274	0.017589568	1.7547448291898151	DBT	ENSG00000137992	-4.834582127	0.2010069536499057	0.6967889183031595	no	no	NO
DCAF17	-0.736815308	0.1037677587656254	0.983937563	DCAF17	ENSG00000115827	0.1336836928015026	0.2267534124549169	0.644446168	no	no	NO
DCAF8	-0.963847952	0.000312222	3.505536293791488	DCAF8	ENSG00000132716	-2.66123741	0.1892776616774564	0.7229006379256249	no	no	NO
DCC	-0.53709214	0.073531536	1.1335263596096978	DCC	ENSG00000187323	-3.400403655	0.001068441	2.971249369	no	yes	NO
DCDC2	-0.801528711	0.2178494013653212	0.6618436291369714	DCDC2	ENSG00000146038	-2.794931322	0.3804881847102708	0.4196588248193005	no	no	NO
DCHS1	-0.695584512	0.1110594265770456	0.954444573	DCHS1	ENSG00000166341	-0.982451532	0.5601515957590906	0.2516944224724162	no	no	NO
DCLRE1C	0.047395909	0.8934787233628387	0.048915785	DCLRE1C	ENSG00000152457	-2.822354924	0.1326829642497415	0.8771848345378032	no	no	NO
DCN	-2.196475828	0.025383466	1.5954490774277486	DCN	ENSG00000011465	-3.157573029	0.027136144	1.5664518610315423	yes	yes	NO
DCPS	-1.550281934	0.010866676	1.963903287	DCPS	ENSG00000110063	-3.166694611	0.3007108007830738	0.5218509728431184	no	no	YES
DCT	-0.30756778	0.1745542864063255	0.7580694820560032	DCT	ENSG00000080166	-3.059327287	0.1209213608667832	0.9174969738527314	no	no	NO
DCTN1	-1.825614624	0.074323853	1.1288717834463144	DCTN1	ENSG00000204843	-6.789453485	0.011857469	1.9260079988805332	no	yes	YES
DCX	0.9924955988286271	0.002093794	2.679066045049376	DCX	ENSG00000077279	0.5495663311642925	0.2353054752015765	0.628367967	no	no	NO
DCXR	-0.445997615	0.2578108410310094	0.5886988243722454	DCXR	ENSG00000169738	-3.314902146	0.3321185666033069	0.4787068451243665	no	no	NO
DDB1	-5.956306842	4.808949423345173e-05	4.317949790461566	DDB1	ENSG00000167986	-0.508779683	0.1333836972537051	0.8748972485710768	yes	no	YES
DDB2	-4.172751446	0.061822216	1.2088554336464818			-2.149578104	0.052987743	1.275824578070383	no	no
DDC	-0.35550263	0.4570352160908207	0.3400503347995815	DDC	ENSG00000132437	-1.19248942	0.4312168041449286	0.3653043234121887	no	no	NO
DDHD1	0.074402084	0.8496777870871168	0.070745735	DDHD1	ENSG00000100523	0.2589698593682757	0.74110781	0.1301186097343218	no	no	NO
DDHD2	1.295221548323065	0.000146074	3.835427935271319	DDHD2	ENSG00000085788	-0.671340142	0.04498948	1.346889027948006	no	no	NO
DDOST	-3.44040608	0.053114655	1.274785638587236	DDOST	ENSG00000244038	-3.694608104	0.014955914	1.8251870461145068	no	yes	YES
DDRGK1	-1.439538116	0.2678009178309344	0.5721879388690917	DDRGK1	ENSG00000198171	-2.713065459	0.1660241925175953	0.7798286233373061	no	no	NO
DDX11	-2.210991341	0.064067823	1.1933600351342015	DDX11	ENSG00000013573	-1.680067712	0.5306012673348754	0.2752317170451977	no	no	YES
DDX25	-3.09994691	0.038697748	1.4123143071063566	DDX25	ENSG00000109832	-1.008907072	0.4051852364779009	0.392346387	yes	no	NO
DDX39B	-6.679730205	0.005277323	2.277586283965165	DDX39B	ENSG00000198563	-1.87043385	0.093367116	1.0298060577722057	yes	no	YES
DDX3X	-2.153465681	0.007114972	2.147826790335709	DDX3X	ENSG00000215301	-4.166385039	0.099935141	1.000281771266687	yes	no	YES
DDX41	-5.539006144	0.002917431	2.534999455086625	DDX41	ENSG00000183258	-1.63230812	0.3050275067235928	0.5156609951462559	yes	no	NO
DDX59	-5.617875618	0.027326908	1.5634095011193725	DDX59	ENSG00000118197	-2.539901898	0.2093926094228937	0.679038651	yes	no	YES
DDX6	-2.480767914	0.05354726	1.2712627472349145	DDX6	ENSG00000110367	-1.673499183	0.1183046893763725	0.9269980404107956	no	no	YES
DEAF1	0.6748849	0.013193206	1.879649671951744	DEAF1	ENSG00000177030	-0.733088979	0.1715204053414428	0.7656842056501977	no	no	NO
DEF6	-0.588127041	0.02788118	1.5546888482398202	DEF6	ENSG00000023892	0.5203845921068619	0.2289497873814285	0.6402597554519214	no	no	NO
DEGS1	1.330732816593735	0.01058327	1.9753801313954091	DEGS1	ENSG00000143753	-0.424805777	0.4032052253419704	0.3944738482825732	no	no	NO
DENND5A	-0.534870818	0.1386996942911248	0.8579244961568799	DENND5A	ENSG00000184014	-1.317154776	0.3500699408052474	0.4558451788746925	no	no	NO
DEPDC5	-0.710122149	0.1121516863449797	0.9501941918553052	DEPDC5	ENSG00000100150	-2.585863656	0.1829519255018503	0.7376630153633373	no	no	NO
DES	-0.081891182	0.7735329905446582	0.1115211592678259	DES	ENSG00000175084	0.1350329728187803	0.7187205149975893	0.1434399585617968	no	no	NO
DGAT1	-0.829650116	0.008583274	2.0663470414757943	DGAT1	ENSG00000185000	-1.37292995	0.5062339485752723	0.2956487339613778	no	no	NO
DGKE	-0.045241433	0.6989636433333406	0.1555454135395113	DGKE	ENSG00000153933	-3.530228496	0.3339676075685098	0.4762956545551103	no	no	NO
DGUOK	1.4599056992814778	0.010159755	1.993116775414938	DGUOK	ENSG00000114956	-0.424283259	0.244717673	0.6113346658524986	no	no	NO
DHCR24	0.5653343363062545	0.2402812854957235	0.6192800532595341	DHCR24	ENSG00000116133	-0.179824202	0.7572643394785129	0.1207524941622522	no	no	NO
DHCR7	-0.847962665	0.053350979	1.272857606227693	DHCR7	ENSG00000172893	1.0229142972654244	0.017654254	1.7531506400789905	no	no	NO
DHDDS	-5.77111886	0.028649501	1.542882930533905	DHDDS	ENSG00000117682	-2.678015525	0.1982648804930128	0.7027542074228182	yes	no	YES
DHFR	-0.150626873	0.6746793286822047	0.1709025958722427	DHFR	ENSG00000228716	0.5548963769885399	0.3474450754195072	0.4591138394983896	no	no	YES
DHH	-0.380919694	0.058791107	1.230688364224313	DHH	ENSG00000139549	-0.02248665	0.9879728157256852	0.005255005	no	no	NO
DHODH	-0.177178477	0.093763632	1.0279655771491287			-3.506568761	0.1596690654030274	0.7967792167739527	no	no
DHPS	-4.759554132	0.003196997	2.495257776924632	DHPS	ENSG00000095059	-1.608275519	0.3408899783620158	0.4673857661693241	yes	no	YES
DHTKD1	-1.272505147	0.004808023	2.3180334803127303	DHTKD1	ENSG00000181192	-2.328026549	0.1956924496420236	0.7084259303055283	no	no	NO
DHX16	-6.315706817	0.004588776	2.3383031003543224	DHX16	ENSG00000204560	-1.613672453	0.1680195106040942	0.7746402846091929	yes	no	YES
DHX30	-4.553263167	0.011191115	1.9511266339547089	DHX30	ENSG00000132153	-2.577294221	0.072311687	1.1407915080064872	yes	no	NO
DHX37	-3.265234177	0.01345954	1.8709697753199737			-4.414028696	0.103373894	0.9855891256750284	yes	no
DHX38	-7.025092213	3.457077242695413e-05	4.461290916754494	DHX38	ENSG00000140829	-0.508779683	0.1333836972537051	0.8748972485710768	yes	no	YES
DIABLO	-3.752397031	0.002003665	2.6981747802039093	DIABLO	ENSG00000184047	-0.141840607	0.4151316393465528	0.3818141655133696	yes	no	NO
DIAPH1	-0.899507621	0.065892332	1.1811651208226095			-0.587059473	0.7450905887179194	0.127790922	no	no
DIAPH3	-0.619062538	0.033691056	1.4724853762706185	DIAPH3	ENSG00000139734	-1.692152686	0.427509128	0.3690546081288139	no	no	NO
DICER1	-3.557930011	0.017844861	1.748486841794584	DICER1	ENSG00000100697	-4.499719375	0.018717671	1.7277481834769932	yes	yes	NO
DIS3L2	1.3165317706283104	0.007933262	2.100548183054475	DIS3L2	ENSG00000144535	-0.969174044	0.6139134884617785	0.2118928245115973	no	no	NO
DISP1	-0.190061685	0.69807935	0.1560952090172093	DISP1	ENSG00000154309	-2.662618308	0.1273084356044126	0.8951428185374668	no	no	NO
DKC1	-5.126784499	0.0011664	2.933152537621298	DKC1	ENSG00000130826	-3.948702187	0.007434936	2.128722740262415	yes	yes	YES
DLAT	-0.40854203	0.033052965	1.4807895789011218	DLAT	ENSG00000150768	-0.450791972	0.3568756231664463	0.447483116	no	no	NO
DLD	-0.459835877	0.3424665918923602	0.4653817881553821	DLD	ENSG00000091140	-0.7519174	0.00842324	2.074520847379777	no	no	YES
DLG3	0.4262321682998564	0.2149687645620842	0.6676246394509933	DLG3	ENSG00000082458	-1.694210341	0.4454305832779694	0.3512199676053622	no	no	NO
DLG4	-0.836655853	0.1120237269524045	0.9506899827479912	DLG4	ENSG00000132535	0.3580864985110497	0.4568615912346425	0.3402153519377578	no	no	NO
DLL1	-1.323246782	0.054930538	1.2601861475767708	DLL1	ENSG00000198719	-0.46972095	0.7540339644776747	0.1226090914604389	no	no	NO
DLL3	0.6555808120351992	0.055707612	1.2540854555557086	DLL3	ENSG00000090932	0.3981401470328369	0.2994466336227882	0.523680565	no	no	NO
DLL4	-1.026604822	0.032554177	1.487393282433627	DLL4	ENSG00000128917	-1.817387588	0.2381472429152942	0.6231544420491155	no	no	NO
DLST	-2.542116301	0.056569782	1.2474154918092144	DLST	ENSG00000119689	2.075558832	0.1285184507512701	0.8910345183697401	no	no	YES
DLX3	-1.016811972	0.077950605	1.108180509	DLX3	ENSG00000064195	-1.937423102	0.2549870861876622	0.5934818138384166	no	no	NO
DLX5	-0.008334019	0.9418947177814956	0.025997639	DLX5	ENSG00000105880	1.4526763349513043	0.057716703	1.2386984820107894	no	no	NO
DLX6	0.276128254	0.2705471178201172	0.5677570883123872	DLX6	ENSG00000006377	-0.308203622	0.5534628347367861	0.2569115368641138	no	no	NO
DMD	1.2489451773385618	0.034385819	1.4636206242544114	DMD	ENSG00000198947	-0.161671342	0.028999718	1.5376062265449926	no	no	NO
DMGDH	-1.233523194	0.054295518	1.265236019990913	DMGDH	ENSG00000132837	-0.423702297	0.746059556	0.1272265026178222	no	no	NO
DMP1	-1.276269065	0.1358371022743386	0.8669815915265635	DMP1	ENSG00000152592	-0.350212521	0.8249223004154745	0.083586956	no	no	NO
DMPK	-0.237786401	0.1087319484737742	0.9636428293522672	DMPK	ENSG00000104936	-2.452307827	0.1983791998357541	0.7025038658013781	no	no	NO
DMXL2	-1.671910953	0.04363199	1.3601949753246587	DMXL2	ENSG00000104093	-0.467929528	0.5893201938337662	0.2296486769766098	no	no	NO
DNA2	-1.883934755	0.009543766	2.020280209			-4.175108685	0.084736515	1.071929399088834	no	no
DNAAF1	-1.347585119	0.043102158	1.365500982084941	DNAAF1	ENSG00000154099	0.564006948	0.3777900074061924	0.4227495334066236	no	no	NO
DNAAF2	-0.357789669	0.2703094740305847	0.5681387325214042	DNAAF2	ENSG00000165506	-0.958129692	0.5669547196986744	0.2464516250052658	no	no	YES
DNAAF3	-0.827874999	0.1220876026178341	0.913328434	DNAAF3	ENSG00000167646	-3.525540278	0.3275247142268525	0.4847559236191183	no	no	NO
DNAAF4	-1.088489928	0.01543348	1.8115361351580468			0.3914375617552301	0.6355944975609937	0.1968198712022938	no	no
DNAAF5	-1.777784849	0.022218006	1.6532949277324764			-4.079503425	0.1506224238742166	0.8221103678439103	no	no
DNAH1	-2.138927874	0.033290522	1.4776793950912903	DNAH1	ENSG00000114841	-4.105068071	0.032709581	1.4853250178903905	yes	yes	NO
DNAH11	-0.20104253	0.7138315786031517	0.1464042435620055			-3.805763174	0.2180646820941219	0.6614146673588273	no	no
DNAH17	-3.624616277	0.059485177	1.2255912415513008			-1.878232849	0.038183373	1.418125712883685	no	no
DNAH5	-0.392001569	0.4475669236400976	0.3491420164497085	DNAH5	ENSG00000039139	-3.856309374	0.021278627	1.6720563888616775	no	yes	NO
DNAH6	0.5678670938427194	0.009017148	2.044930820509908			0.065206329	0.621239785	0.2067407390141246	no	no
DNAH8	-0.250894912	0.2476643274320317	0.6061365429301163	DNAH8	ENSG00000124721	-0.039878543	0.8264953347391858	0.082759594	no	no	NO
DNAH9	-0.518615367	0.129741967	0.8869195214968029	DNAH9	ENSG00000007174	-1.830406416	0.2229568070222801	0.6517792638073732	no	no	NO
DNAI1	-0.113956716	0.025459569	1.5941489602918375	DNAI1	ENSG00000122735	-0.134256633	0.043833675	1.3581921141856403	no	no	NO
DNAI2	0.5679090369789924	0.2022438746682131	0.6941246229323971	DNAI2	ENSG00000171595	-1.750422261	0.3159840060508849	0.5003348992158815	no	no	NO
DNAJB11	-0.781434844	0.088965986	1.0507760048254278			-5.248120753	0.049717275	1.3034926857101312	no	yes
DNAJB13	-0.919189243	0.051558777	1.2876973965431078	DNAJB13	ENSG00000187726	-1.109084126	0.4183405662006858	0.3784700201363314	no	no	NO
DNAJB2	-2.218346712	0.005887034	2.230103476931464	DNAJB2	ENSG00000135924	-3.832592252	0.2858362204564665	0.5438827393390366	yes	no	NO
DNAJB4	0.826389428	0.009226246	2.034974949649872	DNAJB4	ENSG00000162616	-0.236954643	0.4946372688103043	0.3057131645034568	no	no	NO
DNAJB6	-0.219876221	0.1062076236734391	0.973844308	DNAJB6	ENSG00000105993	-2.014368172	0.5431791183070973	0.2650569341957365	no	no	NO
DNAJC12	-0.261239257	0.6487521412873261	0.1879211956980365	DNAJC12	ENSG00000108176	0.4157576758053889	0.5836739228275581	0.2338297095082096	no	no	NO
DNAJC13	-1.568753986	0.049435209	1.3059636233779472	DNAJC13	ENSG00000138246	-0.881934786	0.5165965243284742	0.2868485200946458	no	no	NO
DNAJC19	1.9898240368248856	0.000181933	3.740089571958858	DNAJC19	ENSG00000205981	-0.079980781	0.6475583180153525	0.1887211136532485	no	no	YES
DNAJC21	-1.236396099	0.1068442498664255	0.9712488456896992	DNAJC21	ENSG00000168724	-4.391511902	0.1940416045000648	0.712105143	no	no	NO
DNAJC3	-1.809723174	0.001289921	2.889436762726961	DNAJC3	ENSG00000102580	-2.728549817	0.3693260323072465	0.4325900795980525	no	no	NO
DNAJC30	-0.162570847	0.2112626372846187	0.6751773030228923	DNAJC30	ENSG00000176410	-0.200692953	0.2026606190508592	0.6932306350786452	no	no	NO
DNAJC5	2.3538399929133798	0.001472577	2.8319220366576654	DNAJC5	ENSG00000101152	-0.167072195	0.4903095109983586	0.3095296822503709	no	no	NO
DNAJC6	-0.673845398	0.1634161398336683	0.7867050524881501	DNAJC6	ENSG00000116675	-0.947285395	0.5336882818249324	0.2727123328805804	no	no	NO
DNAL1	-0.560308816	0.1526977203667128	0.8161674465031562	DNAL1	ENSG00000119661	-3.498461238	0.001556089	2.8079656329722584	no	yes	NO
DNAL4	-2.956394069	0.077666906	1.1097639967631037	DNAL4	ENSG00000100246	-1.08986354	0.4084179389086662	0.3888951906841824	no	no	NO
DNASE1	-1.179039154	0.048526179	1.314023906086809	DNASE1	ENSG00000213918	-2.201192375	0.507525214	0.2945423772027095	no	no	NO
DNASE1L3	-1.551317217	0.07004017	1.1546528080356462	DNASE1L3	ENSG00000163687	-0.517100104	0.6677444226407838	0.1753897307516617	no	no	NO
DNASE2	0.4403489322849183	0.051272226	1.2901178249238328	DNASE2	ENSG00000105612	-0.44170118	0.042216197	1.3745208903658783	no	no	NO
DNHD1	-0.687414978	0.056074037	1.2512381739686986	DNHD1	ENSG00000179532	-0.378717992	0.8385216594837994	0.076485715	no	no	NO
DNM1	0.579247896	0.1170269301556224	0.931714187	DNM1	ENSG00000106976	0.1444818129917721	0.2637826318534702	0.5787538029462693	no	no	NO
DNM1L	-4.301970967	0.022259385	1.6524868480416344	DNM1L	ENSG00000087470	-4.459390577	0.037926853	1.4210531935459356	yes	yes	YES
DNM2	-4.161250436	0.020789698	1.6821518127355726	DNM2	ENSG00000079805	-2.553794765	0.3549407808220227	0.4498440996422935	yes	no	YES
DNMBP	-1.196127501	0.011872108	1.9254721553606844	DNMBP	ENSG00000107554	-0.611356711	0.738803854	0.1314708479557983	no	no	NO
DNMT1	-5.683141391	0.019763916	1.7041269947275175	DNMT1	ENSG00000130816	-2.513660888	0.1774867281314494	0.7508341164949339	yes	no	YES
DNMT3A	-2.108649424	0.033987412	1.4686819061107683	DNMT3A	ENSG00000119772	-2.850993581	0.013384955	1.873383085	yes	yes	NO
DNMT3B	-0.658562578	0.017042676	1.7684622067329936	DNMT3B	ENSG00000088305	-0.616763306	0.7518120252447582	0.1238907320198189	no	no	NO
DOCK2	-0.723071862	0.3153151617766496	0.5012551459104468	DOCK2	ENSG00000134516	-0.521977552	0.738233693	0.1318061377271727	no	no	NO
DOCK3	-0.703099622	0.382237964	0.4176661807771973	DOCK3	ENSG00000088538	-0.869884318	0.6079527285494506	0.2161301880434665	no	no	NO
DOCK6	-2.543990419	0.169478332	0.7708858183678958	DOCK6	ENSG00000130158	-3.041064749	0.017822366	1.7490346435145878	no	yes	NO
DOCK7	-0.91587462	0.1050560591354431	0.9785788944888534	DOCK7	ENSG00000116641	-2.995634059	0.042783346	1.3687252491228143	no	yes	NO
DOCK8	-1.317695743	0.073870722	1.1315276538148549	DOCK8	ENSG00000107099	-3.432945003	0.024404256	1.6125344336211405	no	yes	NO
DOK7	-1.443594074	0.048716677	1.3123223442793448	DOK7	ENSG00000175920	0.5122577976726814	0.006184724	2.208679676593804	no	no	NO
DOLK	-3.199710598	0.027599864	1.559093060066919	DOLK	ENSG00000175283	-3.346035062	0.1491762299021938	0.8263003728736136	yes	no	NO
DONSON	-4.554745552	0.004145945	2.382376465068491	DONSON	ENSG00000159147	-1.255830516	0.4036996994810644	0.3939415738836266	yes	no	YES
DPAGT1	-5.996064098	0.035809383	1.4460031572115366	DPAGT1	ENSG00000172269	-2.004993004	0.2601235163128619	0.5848203838931453	yes	no	NO
DPF2	-1.927973532	0.091631447	1.0379554560652742	DPF2	ENSG00000133884	-3.206386175	0.375965614	0.4248518743732558	no	no	NO
DPH1	-2.36277539	0.070283068	1.1531492904048166	DPH1	ENSG00000108963	-4.062670828	0.02767774	1.5578693823747995	no	yes	NO
DPH5	-2.42690306	0.2333032165823115	0.6320792734894941	DPH5	ENSG00000117543	-2.453471129	0.2803260184998803	0.5523365912639094	no	no	YES
DPM1	0.563214926	0.1371025251576771	0.8629545462903859	DPM1	ENSG00000000419	-2.688519782	0.1696025210533249	0.7705676964695753	no	no	NO
DPM2	-1.162827609	0.018946869	1.722462546857468	DPM2	ENSG00000136908	-1.891585144	0.3282266366662207	0.483826177	no	no	NO
DPM3	-0.689324214	0.1240669872221455	0.906343764	DPM3	ENSG00000179085	-2.545272666	0.1612018412388277	0.7926300020142036	no	no	NO
DPP6	0.5494282999098347	0.255421801	0.5927420374392326	DPP6	ENSG00000130226	0.1192876608226565	0.7875097157632391	0.1037440794731765	no	no	NO
DPP9	-1.55288375	0.041333574	1.3836970390175238	DPP9	ENSG00000142002	-1.853947909	0.3013010663648023	0.5209993312687942	no	no	NO
DPPA3	-2.807446325	0.077896145	1.1084840370770463	DPPA3	ENSG00000187569	-1.989164408	0.3702935971163417	0.4314537974322812	no	no	NO
DPY19L2	-1.826620077	0.1298332475426351	0.8866140796823693	DPY19L2	ENSG00000177990	0.367726598	0.8612774602993616	0.064856918	no	no	NO
DPYD	1.4982703229233276	0.002740571	2.562158871207996	DPYD	ENSG00000188641	-0.407000514	0.089822469	1.046615012480243	no	no	NO
DPYS	0.1194648003756346	0.7065904902672915	0.1508322118661206	DPYS	ENSG00000147647	-0.254430738	0.2419195214338199	0.616329085	no	no	NO
DPYSL5	-1.50258926	0.1069414140000662	0.9708540778720508	DPYSL5	ENSG00000157851	-1.490551658	0.3175821703929343	0.4981438875967049	no	no	NO
DRAM2	-0.232059099	0.2226873119278899	0.6523045270911638			-1.859139932	0.3786260248103341	0.4217895381718094	no	no
DRC1	-1.05165333	0.1178064044354324	0.9288310988921916	DRC1	ENSG00000157856	-3.59117331	0.022638587	1.6451506897854788	no	yes	NO
DRD2	-0.202976917	0.312030704	0.5058026688604307	DRD2	ENSG00000149295	0.058376458	0.4075106388714534	0.3898610486593346	no	no	NO
DRP2	-0.417540199	0.1094227540426274	0.9608923587372727			-1.331986553	0.4415828679330231	0.354987784	no	no
DSC2	0.087523733	0.7366065409888276	0.1327644289745332	DSC2	ENSG00000134755	-0.979493975	0.5930233002187003	0.2269282426262729	no	no	NO
DSC3	-0.326380562	0.1818851036392872	0.7402028681282287	DSC3	ENSG00000134762	-1.264274566	0.4454001480084291	0.3512496429839892	no	no	NO
DSCAM	0.2123205764253685	0.1926092360907486	0.7153228912142265	DSCAM	ENSG00000171587	-0.44077957	0.084524929	1.073015185516422	no	no	NO
DSCC1	-1.748337348	0.013193144	1.8796516920437691	DSCC1	ENSG00000136982	-1.832579489	0.3732428924784761	0.4280084536277665	no	no	YES
DSE	-0.339201159	0.3029855012573297	0.5185781532620256	DSE	ENSG00000111817	-2.782517876	0.3806275126158225	0.4194998231289012	no	no	NO
DSG1	0.019205499	0.9250489401977916	0.03383529	DSG1	ENSG00000134760	-0.190831659	0.5097036501236389	0.2926822563016617	no	no	NO
DSG2	1.1415760174633067	0.011103953	1.9545224044701857	DSG2	ENSG00000046604	-0.594553795	0.3951034928102774	0.4032891310334996	no	no	NO
DSG4	1.148045756987737	0.015958144	1.797017611173846	DSG4	ENSG00000175065	-0.735119272	0.1527566345772106	0.8159999182526795	no	no	NO
DSP	0.3232628295500092	0.2501417459650648	0.6018138231462239	DSP	ENSG00000096696	-0.00183155	0.9931125193198592	0.003001543	no	no	NO
DSPP	0.012302579	0.9758192109544608	0.010630636			-3.062004614	0.2439904212182178	0.6126272232257333	no	no
DST	-0.780717113	0.05574611	1.2537854335397465	DST	ENSG00000151914	-0.84386373	0.6670937076768719	0.1758131557858832	no	no	NO
DSTYK	0.034105294	0.8512468676723832	0.069944473	DSTYK	ENSG00000133059	-1.311801051	0.4328058953928251	0.3637068321918407	no	no	NO
DTNBP1	-4.860777309	0.005607225	2.251251981	DTNBP1	ENSG00000047579	-2.484659775	0.2380801223894355	0.623276863	yes	no	NO
DTYMK	-0.29374225	0.1677181804582464	0.7754198578188487	DTYMK	ENSG00000168393	-4.566308112	0.1538022150355381	0.8130374098480841	no	no	YES
DUOX2	-0.103925058	0.4130870415680799	0.3839584285134816			-1.127341187	0.5098326385067657	0.2925723652777812	no	no
DUOXA2	0.021073258	0.9735931448226648	0.011622493	DUOXA2	ENSG00000140274	-1.266006444	0.5353460152523606	0.2713654255661349	no	no	NO
DUSP12	-0.598915366	0.099405056	1.002591527517519	DUSP12	ENSG00000081721	-1.143740922	0.4683345124736682	0.3294438370404936	no	no	NO
DUSP6	0.9783125366952372	0.009736376	2.011602648925414	DUSP6	ENSG00000139318	-1.271005799	0.454630335	0.3423415897468514	no	no	NO
DUSP8	1.645591822657817	0.001217876	2.914396905670451			-0.92502973	0.093397857	1.0296630871203103	no	no
DUT	-6.618435398	3.894929679088349e-05	4.409500378879628	DUT	ENSG00000128951	-0.508779683	0.1333836972537051	0.8748972485710768	yes	no	YES
DVL1	-1.930958484	0.041286485	1.3841920933247027	DVL1	ENSG00000107404	-2.095800056	0.1531126314147285	0.8149889795993976	no	no	NO
DVL3	-2.012247857	0.12424527	0.9057201341157756	DVL3	ENSG00000161202	-2.421396399	0.1494038964287697	0.8256380760450676	no	no	NO
DYM	-0.195946423	0.6542499442519879	0.1842563056938973	DYM	ENSG00000141627	-1.649637103	0.2508320051496629	0.6006170500858061	no	no	NO
DYNC1H1	-6.728914815	0.003506003	2.4551877679727254	DYNC1H1	ENSG00000197102	-1.68284537	0.085246613	1.0693228654461877	yes	no	YES
DYNC1I2	-4.77405116	0.077684308	1.1096667010587715	DYNC1I2	ENSG00000077380	0.3075750687950464	0.8253395174328351	0.08336736	no	no	YES
DYNC2H1	0.4805638957473188	0.1640459962953377	0.7850343645346249	DYNC2H1	ENSG00000187240	-1.151355021	0.4559171591155478	0.3411140621762797	no	no	NO
DYNC2LI1	-1.576893697	0.150665545	0.8219860518022454	DYNC2LI1	ENSG00000138036	-0.322634562	0.8884033801249321	0.051389798	no	no	NO
DYRK1A	-0.832050663	0.050161135	1.2996326412222343	DYRK1A	ENSG00000157540	-0.178918388	0.7404978714130395	0.1304761855356152	no	no	YES
DYRK1B	-0.587713369	0.078309112	1.1061876987324533	DYRK1B	ENSG00000105204	0.2451454476596681	0.171838653	0.7648791396901509	no	no	NO
DYSF	-1.271861922	0.015596889	1.8069620269047588	DYSF	ENSG00000135636	-0.737279606	0.642672191	0.1920104920683275	no	no	NO
DZIP1L	-0.817564664	0.064896045	1.187781770331206	DZIP1L	ENSG00000158163	-2.633991608	0.1615705820869166	0.7916377103952639	no	no	NO
E2F1	-3.062531886	0.055114792	1.2587318242558565	E2F1	ENSG00000101412	-1.760740657	0.2212298852774234	0.6551562058737229	no	no	NO
EARS2	-4.288314855	0.004729733	2.325163377377108			-3.852571747	0.011865051	1.925730378605244	yes	yes
EBF1	-1.012239274	0.068000195	1.167489840227112	EBF1	ENSG00000164330	-3.194452291	0.001662664	2.7791956343225324	no	yes	NO
EBF3	-0.548624829	0.08504392	1.0703567303555144	EBF3	ENSG00000108001	-1.299590479	0.4340686269553051	0.3624416023957383	no	no	NO
EBP	0.8114491510826847	0.01864764	1.7293761207831682	EBP	ENSG00000147155	0.084592235	0.8446745306524533	0.073310601	no	no	NO
ECEL1	-0.635538118	0.050246795	1.298891632485105	ECEL1	ENSG00000171551	-0.838329032	0.646301873	0.1895645856482574	no	no	NO
ECHS1	-2.398495126	0.003394506	2.469223452	ECHS1	ENSG00000127884	-4.130866144	0.2967789815170624	0.5275668599104946	yes	no	NO
ECM1	-1.487779432	0.2124437682626639	0.6727560038017282	ECM1	ENSG00000143369	-0.979443432	0.5916357626725239	0.2279455820350036	no	no	NO
ECT2	-2.60490439	0.005841434	2.233480501479852	ECT2	ENSG00000114346	-3.563269586	0.295352977	0.5296586469317153	yes	no	YES
EDA	1.7183569149557243	0.001558951	2.807167431084977	EDA	ENSG00000158813	-0.555433975	0.2710477754357449	0.5669541527440037	no	no	NO
EDA2R	1.5714798625772002	0.002664266	2.5744224392306525			-0.783573218	0.1949586362894281	0.7100575216467196	no	no
EDAR	-0.009801	0.9440225233510222	0.025017644	EDAR	ENSG00000135960	-2.50814215	0.5001067443800065	0.3009372885691685	no	no	NO
EDARADD	0.1925460412530728	0.059291636	1.227006567711028	EDARADD	ENSG00000186197	-0.03955038	0.9337016265069148	0.029791885	no	no	NO
EDC3	-1.028055619	0.014135553	1.8496871975355609	EDC3	ENSG00000179151	-0.81171711	0.6076363179027948	0.2163562766239165	no	no	NO
EDEM3	0.5474911128859414	0.2702163708107989	0.5682883431843768	EDEM3	ENSG00000116406	0.4999898453238521	0.4622897648200608	0.3350857218147324	no	no	NO
EDN1	-0.726625026	0.2532271846781396	0.5964896733704288	EDN1	ENSG00000078401	-1.738340002	0.2854511317650058	0.544468231	no	no	NO
EDN3	-0.466717312	0.3308879536354218	0.4803190435530352	EDN3	ENSG00000124205	-1.273509163	0.400626343	0.3972604972418678	no	no	NO
EDNRA	0.1464417423215129	0.737754834	0.1320879360135515	EDNRA	ENSG00000151617	-2.473752586	0.2483689556277444	0.6049026888583086	no	no	NO
EDNRB	1.0954760434307034	0.041058872	1.3865929909092924	EDNRB	ENSG00000136160	0.2476249097477945	0.4368123912479967	0.35970505	no	no	NO
EED	-3.983790595	0.024755933	1.6063206955009062	EED	ENSG00000074266	-0.018666353	0.8966078942793898	0.047397442	yes	no	YES
EEF1A2	-2.067309615	0.02957432	1.529085226241626			-1.152811973	0.4006175052641695	0.3972700778244354	yes	no
EEF2	-6.617617837	0.006744979	2.171019408136223	EEF2	ENSG00000167658	-1.854915616	0.092281352	1.034886052285434	yes	no	YES
EFEMP1	-0.517963825	0.5763584997544888	0.2393072977686753	EFEMP1	ENSG00000115380	-1.130302689	0.3271346311539689	0.4852734781221802	no	no	NO
EFEMP2	-0.989865946	0.018617302	1.7300832655708285	EFEMP2	ENSG00000172638	-5.068364291	0.073416025	1.1342091324462709	no	no	NO
EFL1	-2.126214287	0.0243299	1.6138596743854718			-3.743753576	0.1058925390813296	0.975134638	yes	no
EFNB1	1.288431862627312	0.038895094	1.4101051747170212	EFNB1	ENSG00000090776	0.2486207932467549	0.3368345830597642	0.4725833255424041	no	no	NO
EFTUD2	-6.504587596	0.011419256	1.9423621805109053	EFTUD2	ENSG00000108883	-0.797443381	0.5054667396947279	0.2963074162199178	yes	no	YES
EGF	-1.465516215	0.038097405	1.4191046077034477	EGF	ENSG00000138798	-3.258705739	0.3312209225669019	0.4798822375020218	no	no	NO
EGFR	-0.419648423	0.091016857	1.0408781678174974	EGFR	ENSG00000146648	-2.381979377	0.5167099497443284	0.2867531756181581	no	no	NO
EGLN1	0.9538120353328792	0.007689671	2.114092225881401	EGLN1	ENSG00000135766	-0.350628143	0.055348161	1.2568968020147913	no	no	NO
EGR2	-1.662080592	0.053069018	1.275158947	EGR2	ENSG00000122877	-4.144616601	0.1320035665483227	0.8794143346174013	no	no	NO
EGR3	-0.203827143	0.7094258960352241	0.1490929626078961	EGR3	ENSG00000179388	-0.31873841	0.5395455406597525	0.2679718925519325	no	no	NO
EHF	-0.472436527	0.074994893	1.1249683089302709	EHF	ENSG00000135373	0.3991465779537227	0.4915203456251975	0.3084585005991367	no	no	NO
EHHADH	-0.614448095	0.1791483049285594	0.7467872967005262	EHHADH	ENSG00000113790	-0.899720523	0.6257003190695798	0.2036336235583225	no	no	NO
EHMT1	-1.633572523	0.009227045	2.034937346974732	EHMT1	ENSG00000181090	-3.219402848	0.2962531484967058	0.5283370253954108	no	no	YES
EIF2AK2	-1.779677522	0.055456883	1.2560445464304717	EIF2AK2	ENSG00000055332	0.977673959	0.093985331	1.0269399227670226	no	no	NO
EIF2AK3	-1.209003463	0.3422215755754477	0.465692614	EIF2AK3	ENSG00000172071	0.4781898394114908	0.8771895267880258	0.056906562	no	no	NO
EIF2AK4	0.8846326991578121	0.048628824	1.3131062307612682	EIF2AK4	ENSG00000128829	-0.246946044	0.4747054386935048	0.3235757925473927	no	no	NO
EIF2B1	-4.891025606	0.00856946	2.067046561317695	EIF2B1	ENSG00000111361	-0.969372121	0.4835465546837555	0.315561707	yes	no	YES
EIF2B2	-5.334639759	0.00411512	2.3856174829373344	EIF2B2	ENSG00000119718	-2.669141855	0.004821991	2.3167736386162536	yes	yes	YES
EIF2B3	-3.900219822	0.000672819	3.1721016948779126	EIF2B3	ENSG00000070785	-0.502781547	0.2989258973969055	0.5244364582984159	yes	no	YES
EIF2B4	-6.099112269	0.032194228	1.4922219830332402	EIF2B4	ENSG00000115211	-1.961153936	0.337731834	0.4714280019108995	yes	no	YES
EIF2B5	-5.170566322	0.00727657	2.138073293798095	EIF2B5	ENSG00000145191	-1.794212627	0.3867719927857175	0.412544982	yes	no	YES
EIF2S3	-4.901959888	0.000469098	3.3287359722530785	EIF2S3	ENSG00000130741	-2.723710794	0.000872701	3.059134374096255	yes	yes	YES
EIF3F	-4.723794003	0.024330931	1.6138412684220438			-2.229616128	0.1003634413226139	0.9984244557492326	yes	no
EIF4A3	-4.509599463	0.032466426	1.488565515760529	EIF4A3	ENSG00000141543	-3.018251942	0.007050615	2.1517730265581694	yes	yes	YES
EIF4G1	-6.428898879	0.028656474	1.5427772418375136	EIF4G1	ENSG00000114867	-0.629436169	0.1586602780801924	0.7995317888713006	yes	no	YES
EIF5A	-4.465466846	0.002851877	2.544869225355823	EIF5A	ENSG00000132507	-3.919664901	0.008897248	2.050744284606285	yes	yes	YES
ELAC2	-5.233301824	0.004583556	2.338797471873218	ELAC2	ENSG00000006744	-1.008946604	0.5466283673467356	0.2623078342926818	yes	no	YES
ELANE	-1.872755512	0.014327919	1.8438168894566092			-2.053073089	0.3193122133936023	0.4957844697849993	no	no
ELF4	0.169942529	0.6558981772832319	0.1831635759845854	ELF4	ENSG00000102034	0.4630573250080105	0.2113786180080269	0.6749389458402134	no	no	NO
ELK3	-0.998235993	0.048289981	1.3161429670642524	ELK3	ENSG00000111145	-2.061153315	0.5541691403563518	0.2563576621447324	no	no	NO
ELMO1	-0.419457731	0.039338737	1.4051795914854162	ELMO1	ENSG00000155849	-1.844492523	0.3976904814736709	0.400454804	no	no	NO
ELMO2	-3.241330398	0.071692764	1.144524678516368	ELMO2	ENSG00000062598	0.995574379	0.6788303748636918	0.1682387330300397	no	no	YES
ELMOD3	-2.237284122	0.030182799	1.5202404851022846	ELMOD3	ENSG00000115459	-2.548636074	0.013599022	1.866492324709192	yes	yes	NO
ELN	0.9004406747789909	0.017952686	1.7458705768561018	ELN	ENSG00000049540	0.2461164364095576	0.5678420068952532	0.2457724830887724	no	no	NO
ELOVL1	-0.64524632	0.038994296	1.4089989174786697	ELOVL1	ENSG00000066322	-2.671269581	0.1760221073855332	0.7544327838188155	no	no	NO
ELOVL4	-0.18545337	0.6082611218355277	0.2159099414063683	ELOVL4	ENSG00000118402	-1.366317683	0.5287061037936887	0.2767856757333113	no	no	NO
ELOVL5	-2.290767711	0.01968459	1.7058736308508409	ELOVL5	ENSG00000012660	-2.162248617	0.3920938314260617	0.4066099901371711	yes	no	YES
ELP1	-3.281780295	0.008809694	2.0550391845623364			-3.211889525	0.092027324	1.036083205568734	yes	no
ELP2	-7.093135979	0.006085706	2.2156890298650125	ELP2	ENSG00000134759	-1.008779683	0.3578178308922465	0.446338021	yes	no	YES
ELP4	-6.635581425	0.020954658	1.6787194309651203	ELP4	ENSG00000109911	-1.806763443	0.3300184993090445	0.4814617149019481	yes	no	YES
EMC1	-0.947872037	0.1165920704760919	0.933330985	EMC1	ENSG00000127463	-2.722378668	0.4782525155146475	0.3203427369906666	no	no	NO
EMC10	0.6142909444218633	0.1035956133313567	0.984658634	EMC10	ENSG00000161671	-2.183822097	0.2400114401701318	0.6197680571036077	no	no	NO
EMD	0.7125628417960065	0.032974309	1.4818242922446756	EMD	ENSG00000102119	-3.046664237	0.1821305439425656	0.7396172153618608	no	no	NO
EMG1	-5.981849783	0.006524344	2.1854631287878736			-0.490737535	0.6199384799251535	0.2076514059125049	yes	no
EMILIN1	-1.957677066	0.063271456	1.1987921701843292	EMILIN1	ENSG00000138080	-4.625710036	0.07256013	1.1393019459515972	no	no	NO
EML1	-0.656906663	0.049515091	1.3052624227805982	EML1	ENSG00000066629	-2.112680812	0.2139144871215408	0.6697598023200539	no	no	NO
EMP2	-0.367567545	0.095794724	1.0186584101410117	EMP2	ENSG00000213853	-0.679400331	0.6747739821716339	0.1708416712179567	no	no	NO
EMX1	0.058984293	0.8736258236093504	0.058674537	EMX1	ENSG00000135638	-2.576533011	0.1239528491381486	0.906743486	no	no	NO
EMX2	-0.288817601	0.051504585	1.2881541072889076	EMX2	ENSG00000170370	-0.339401904	0.6200345549663082	0.2075841062872203	no	no	NO
ENAM	-0.118181581	0.1273865521625002	0.894876417	ENAM	ENSG00000132464	-1.544146188	0.3806833622290307	0.4194361036164715	no	no	NO
ENG	-0.767256678	0.082571067	1.0831721043721283	ENG	ENSG00000106991	-4.811471612	0.083926883	1.0760989067962117	no	no	NO
ENO3	-2.609618341	0.064599433	1.189771294640036	ENO3	ENSG00000108515	-2.118707784	0.2206977118784854	0.6562021694377966	no	no	NO
ENPP1	-1.154910371	0.045938757	1.3378207614886997	ENPP1	ENSG00000197594	-1.247111251	0.4617439418860101	0.3355987938254274	no	no	NO
ENTPD1	-2.12261342	0.04077814	1.3895725843015856	ENTPD1	ENSG00000138185	-2.409651712	0.4774406294866873	0.3210806259428774	yes	no	NO
EOGT	-0.669896105	0.019206387	1.716554335684691	EOGT	ENSG00000163378	-1.092154899	0.5560047764220102	0.2549214775459782	no	no	NO
EOMES	-0.76456927	0.3308333885225879	0.4803906668359856	EOMES	ENSG00000163508	0.9080904275447298	0.2786056957789767	0.5550100091608202	no	no	NO
EP300	-4.730171135	0.000407649	3.389713157981385	EP300	ENSG00000100393	0.6310240777553519	0.8164420191795212	0.088074652	yes	no	NO
EPAS1	-0.105049481	0.791027286	0.1018085355948582	EPAS1	ENSG00000116016	-2.740060336	0.2258964506315875	0.6460905928212297	no	no	NO
EPB41	-0.551473034	0.2495588018287044	0.6028271081531954	EPB41	ENSG00000159023	-0.857240997	0.5894389131312605	0.2295611966158357	no	no	NO
EPB41L1	-0.464252159	0.072339609	1.140623844835977	EPB41L1	ENSG00000088367	-1.370024288	0.3832823405055385	0.4164811901317083	no	no	NO
EPB42	-1.163567401	0.046579685	1.3318034519616575	EPB42	ENSG00000166947	-3.447744291	0.243050913	0.6143027432399917	no	no	NO
EPCAM	-1.107938251	0.037716409	1.423469658502129	EPCAM	ENSG00000119888	-1.246185175	0.3062254721135612	0.513958687	no	no	NO
EPG5	-0.990250111	0.006565724	2.1827173897059624	EPG5	ENSG00000152223	-1.68741405	0.2859886974132078	0.5436511303257522	no	no	NO
EPHA2	-0.404965477	0.2010618214325064	0.696670387	EPHA2	ENSG00000142627	0.014178945	0.9592706306644104	0.018058852	no	no	NO
EPHB1	-2.230796653	0.042244809	1.3742266542451174	EPHB1	ENSG00000154928	-2.36643818	0.06169429	1.209755030752568	yes	no	NO
EPHB4	-0.611799046	0.3414675988558822	0.4666504993197568	EPHB4	ENSG00000196411	-1.142619549	0.5252038975561131	0.2796720596563739	no	no	NO
EPHX1	-0.738419765	0.1899682164514412	0.7213190547019807	EPHX1	ENSG00000143819	-0.525354112	0.1041106935377619	0.98250466	no	no	NO
EPM2A	0.056239364	0.9249204283739552	0.033895628	EPM2A	ENSG00000112425	0.3610640195112125	0.5820750725153354	0.2350209990673686	no	no	NO
EPO	0.06018358	0.8547698308440534	0.068150815	EPO	ENSG00000130427	-2.341622327	0.2721419447164989	0.5652045160849167	no	no	NO
EPOR	-0.210173682	0.2786903435128859	0.554878079	EPOR	ENSG00000187266	-4.329581439	0.010705222	1.9704043409966592	no	yes	NO
EPRS1	-5.345982825	0.003136608	2.503539738849676			-2.797474254	0.030168845	1.5204413130875536	yes	yes
EPS15L1	-0.493744926	0.4540341672885656	0.3429114640888279	EPS15L1	ENSG00000127527	-1.301613072	0.4295267016712243	0.3670098329316535	no	no	NO
EPS8	-0.368565776	0.06970097	1.1567611799907045	EPS8	ENSG00000151491	-2.727798961	0.3784945512725297	0.4219403681303718	no	no	NO
EPS8L2	0.2321636300544106	0.7286173952714683	0.1375004644690305	EPS8L2	ENSG00000177106	-0.08956263	0.888783646	0.051203945	no	no	NO
EPS8L3	-0.828068327	0.046178682	1.335558463258466	EPS8L3	ENSG00000198758	-3.428531992	0.010900597	1.962549697044907	no	yes	NO
ERAL1	-4.654565914	0.013502451	1.8695873993877143	ERAL1	ENSG00000132591	-3.775073284	0.04561715	1.3408718485682216	yes	yes	YES
ERBB2	-0.817497969	0.077954811	1.1081570776971412	ERBB2	ENSG00000141736	-1.286670924	0.5276148670618055	0.2776829754608967	no	no	NO
ERBB3	-0.892105732	0.064618976	1.189639931752012	ERBB3	ENSG00000065361	-1.551873307	0.3893207758783726	0.40969242	no	no	NO
ERBB4	-0.440044121	0.2087711515265332	0.6803295133250555	ERBB4	ENSG00000178568	-0.926489073	0.5956342483745058	0.2250203387028748	no	no	NO
ERCC1	-5.448743536	0.016981198	1.770031670068001	ERCC1	ENSG00000012061	-2.213582798	0.172253682	0.7638314871079365	yes	no	NO
ERCC2	-7.322377268	0.002181091	2.661326267247059	ERCC2	ENSG00000104884	-0.939606767	0.236214498	0.626693451	yes	no	YES
ERCC3	-6.32631715	0.007854566	2.104877787805992	ERCC3	ENSG00000163161	-1.669101676	0.2272890440229251	0.6434214979972601	yes	no	YES
ERCC4	-4.820787756	0.017533653	1.7561275900228688	ERCC4	ENSG00000175595	-1.745505308	0.4639490552207318	0.3335297053313554	yes	no	YES
ERCC5	-4.578729307	0.045057771	1.3462302918807645	ERCC5	ENSG00000134899	-2.222086799	0.4102563343321059	0.3869447047435037	yes	no	NO
ERCC6	0.6504104956366205	0.1106891499307539	0.9558949478307832	ERCC6	ENSG00000225830	-2.876748504	0.192187838	0.7162740997842341	no	no	NO
ERCC6L	-4.268840161	0.001318817	2.8798154842464454	ERCC6L	ENSG00000186871	-2.423072277	0.2394536619422675	0.6207785169460377	yes	no	NO
ERCC6L2	-0.28590272	0.1020739609181722	0.9910850323679916	ERCC6L2	ENSG00000182150	0.012222244	0.9697274394716608	0.013350315	no	no	NO
ERCC8	0.3178076818265705	0.3358920407888824	0.4738002869663803	ERCC8	ENSG00000049167	-1.872089998	0.2765660832267949	0.5582010808088164	no	no	NO
ERF	-1.367472033	0.015609612	1.806607880489252	ERF	ENSG00000105722	-1.677777427	0.2315822796830953	0.6352946752135067	no	no	NO
ERGIC1	-1.363187617	0.012080079	1.917930231	ERGIC1	ENSG00000113719	-5.102204208	0.061579977	1.2105604762005953	no	no	NO
ERLIN1	-1.03029446	0.042756994	1.368992831565888	ERLIN1	ENSG00000107566	-2.550019246	0.2161025504997539	0.6653401074275744	no	no	NO
ERLIN2	0.8444748465433438	0.014754693	1.8310698200943325	ERLIN2	ENSG00000147475	0.1407658139595616	0.049986587	1.301146515838549	no	no	NO
ERMARD	0.2585795475001891	0.4830570923346143	0.3160015371147918			-0.215407076	0.5494962691674252	0.2600352518947229	no	no
ESAM	-0.349226813	0.07338071	1.1344180898738667	ESAM	ENSG00000149564	-0.068835791	0.8839550703504819	0.053569809	no	no	NO
ESCO2	-1.415755276	0.048281075	1.3162230731035884	ESCO2	ENSG00000171320	-5.172703722	0.037403707	1.427085352	no	yes	YES
ESPN	0.088937239	0.617636746	0.2092668737253341	ESPN	ENSG00000187017	-0.234747836	0.236050139	0.6269957398629084	no	no	NO
ESR1	-0.413460669	0.5621336907050425	0.2501603850881018	ESR1	ENSG00000091831	-0.891024535	0.206616187	0.6848356578746203	no	no	NO
ESR2	-1.443808579	0.029115531	1.5358752858087656	ESR2	ENSG00000140009	-1.518555359	0.421974124	0.3747141792922155	no	no	NO
ESRP1	0.4563278651958078	0.13216206	0.8788931999248125	ESRP1	ENSG00000104413	-1.341751797	0.4896519228288504	0.3101125357104961	no	no	NO
ESRRB	0.1260425463933866	0.397930281	0.4001930111643675			-0.200150689	0.5196957941739624	0.2842507978479718	no	no
ETFA	1.820024166951337	0.000769393	3.113851682042536	ETFA	ENSG00000140374	0.1346259113909378	0.7246985998829896	0.139842578	no	no	NO
ETFB	-1.886403678	0.1443499055648261	0.8405834959030274	ETFB	ENSG00000105379	0.4348799968422236	0.8765100431592566	0.057243103	no	no	NO
ETFDH	-0.456519864	0.1697988914124449	0.7700651495162683	ETFDH	ENSG00000171503	-2.902762801	0.1803713366183312	0.7438324764256864	no	no	NO
ETHE1	-0.335079604	0.3380194757197693	0.4710582761899382	ETHE1	ENSG00000105755	0.029384094	0.9630297918479204	0.016360278	no	no	NO
ETV6	-1.066138884	0.255858707	0.5919997995522365	ETV6	ENSG00000139083	-0.951224588	0.4501732940855887	0.3466202724969399	no	no	NO
EVC	-0.556486703	0.041646171	1.380424922740377	EVC	ENSG00000072840	-0.811174862	0.6013382791483877	0.2208811495658123	no	no	NO
EVC2	-0.53662806	0.076639533	1.1155471487319135	EVC2	ENSG00000173040	-0.892586105	0.5608427890328752	0.2511588596420453	no	no	NO
EWSR1	-1.473414132	0.011345802	1.9451648041585945	EWSR1	ENSG00000182944	-2.872663242	0.3592705784490185	0.4445783467820503	no	no	YES
EXOC6B	-0.077520355	0.7737968568752608	0.1113730386939965	EXOC6B	ENSG00000144036	-1.23680771	0.523006068	0.2814932724487875	no	no	NO
EXOC7	-2.452982666	0.00601512	2.220755727170664	EXOC7	ENSG00000182473	-5.287913006	0.071702309	1.1444668612459938	yes	no	YES
EXOC8	-2.58295767	0.093782095	1.027880069537089			-3.455911455	0.2430949959832065	0.6142239808491694	no	no
EXOSC2	-5.201670765	0.036494466	1.4377729835469442	EXOSC2	ENSG00000130713	-2.715578238	0.1340512131198751	0.8727292514395221	yes	no	YES
EXOSC3	-2.242184204	0.1051670515089848	0.9781203019041111	EXOSC3	ENSG00000107371	-2.375275716	0.3493520945478716	0.4567366485800808	no	no	YES
EXOSC5	-4.402751392	0.024348943	1.6135198858744002	EXOSC5	ENSG00000077348	-1.928270707	0.2454535951821706	0.610030602	yes	no	YES
EXOSC8	-3.867802737	0.029869484	1.5247722853897243	EXOSC8	ENSG00000120699	-1.603093225	0.503835921	0.2977108722689499	yes	no	YES
EXOSC9	-4.166627659	0.01441302	1.8412450162703395	EXOSC9	ENSG00000123737	-0.620720843	0.5610631103854524	0.2509882849994672	yes	no	YES
EXPH5	-2.030874043	0.1653222761645695	0.7816686239631131	EXPH5	ENSG00000110723	-3.303728267	0.2874793802996141	0.5413932999943217	no	no	NO
EXT1	-1.006370572	0.054628986	1.2625768645227409	EXT1	ENSG00000182197	-1.177473736	0.5509766293768132	0.2588668221063725	no	no	NO
EXT2	-3.729883151	0.027605523	1.5590040220535113	EXT2	ENSG00000151348	-1.81021434	0.2858162277372144	0.5439131169843363	yes	no	NO
EXTL3	-3.831895503	0.020774258	1.682474480281362	EXTL3	ENSG00000012232	-2.692472757	0.1950505323870719	0.7098528599512565	yes	no	NO
EYA1	0.8750541073512034	0.040627951	1.3911750751931842	EYA1	ENSG00000104313	-0.156734961	0.4673081538018623	0.3303966411450396	no	no	NO
EYA4	0.93792932	0.017516775	1.7565458570676311	EYA4	ENSG00000112319	-0.146075086	0.8016391976771443	0.096021055	no	no	NO
EYS	1.2630857897865606	0.015924978	1.7979211613025137	EYS	ENSG00000188107	0.2236661586556748	0.6682715622574882	0.1750470195248575	no	no	NO
EZH2	-2.596851657	0.042297329	1.3736870518402278	EZH2	ENSG00000106462	-3.950453155	0.1482865729998951	0.8288981715343293	yes	no	YES
EZR	-1.666930834	0.09871375	1.0056223514897982	EZR	ENSG00000092820	-4.178361836	0.1651716698824255	0.7820644404831132	no	no	NO
F10	-0.736395299	0.203613777	0.6911928405100292	F10	ENSG00000126218	-2.389488516	0.2580716113933939	0.5882597664491042	no	no	NO
F11	0.3790002064333856	0.068760613	1.1626602574321905	F11	ENSG00000088926	-1.611635408	0.4998595952579021	0.3011519667995609	no	no	NO
F12	-0.01216842	0.9470812737573916	0.02361275	F12	ENSG00000131187	-0.126297135	0.7870066543244882	0.1040215955644571	no	no	NO
F13A1	-0.519871834	0.094312392	1.025431242115564	F13A1	ENSG00000124491	-3.003453864	0.004888035	2.310865734830409	no	yes	NO
F13B	-1.584172095	0.019227158	1.7160849056865612	F13B	ENSG00000143278	-4.488447066	0.060744	1.216496611	no	no	NO
F2	-1.555413663	0.082861313	1.081648186785693	F2	ENSG00000180210	-4.776569038	0.087475235	1.0581148828390434	no	no	NO
F5	0.3181575318512923	0.335822528	0.4738901737983096	F5	ENSG00000198734	-1.049698827	0.5144294301961392	0.288674194	no	no	NO
F7	-1.460945039	0.057414612	1.2409775656639823	F7	ENSG00000057593	0.4537224025507262	0.5503253119676972	0.2593805115481247	no	no	NO
F8	-0.083192669	0.7517384400662424	0.1239332415833383	F8	ENSG00000185010	0.1916248823457345	0.6707691768357213	0.1734269022939191	no	no	NO
F9	1.2007658913663877	0.009646454	2.015632323488604	F9	ENSG00000101981	0.076164023	0.5406092764569098	0.2671165063999969	no	no	NO
FA2H	-0.718843645	0.035784781	1.446301631	FA2H	ENSG00000103089	0.3598503343224489	0.5449783117460417	0.2636207807993893	no	no	NO
FADD	-1.099310502	0.1068175570635677	0.9713573586449584	FADD	ENSG00000168040	-4.719054309	0.008631164	2.063930618142865	no	yes	NO
FAH	-0.808966893	0.035381458	1.4512242720768878	FAH	ENSG00000103876	-1.769160876	0.2735298440365289	0.5629952821521856	no	no	NO
FAM111A	-1.414123452	0.02412001	1.6176225151778945	FAM111A	ENSG00000166801	-1.776464262	0.2809081499297524	0.5514356605201238	no	no	NO
FAM111B	1.6075297170292666	0.001643238	2.7842994213578107	FAM111B	ENSG00000189057	-0.201187104	0.3975111054613868	0.4006507337415315	no	no	NO
FAM149B1	-0.491280387	0.3310246190547702	0.4801397055534797	FAM149B1	ENSG00000138286	-2.982592729	0.2451512076003258	0.6105659631036436	no	no	NO
FAM161A	-0.611870441	0.2029940629636048	0.6925166638594517	FAM161A	ENSG00000170264	0.2761527845255261	0.5077750876249376	0.2943286102216976	no	no	NO
FAM20A	-0.33869113	0.027952015	1.5535868856930746	FAM20A	ENSG00000108950	-1.730375909	0.3862607174812413	0.4131194571376249	no	no	NO
FAM20C	0.071691	0.4408030161764461	0.3557554425040357	FAM20C	ENSG00000177706	-0.086239634	0.5154211844155221	0.2878377354054284	no	no	NO
FAM47C	1.251193055	0.023026475	1.637772543292126	FAM47C	ENSG00000198173	-0.214531858	0.4374275810071959	0.3590938369783293	no	no	NO
FAM50A	-0.621899838	0.1926500459637266	0.7152308830341079	FAM50A	ENSG00000071859	-0.156730931	0.8319196855105472	0.079918599	no	no	YES
FAM71F1	-0.273679118	0.4267752522846216	0.3698007722556335	FAM71F1	ENSG00000135248	-1.873125875	0.3738509788275262	0.4273014779333458	no	no	NO
FAM83H	-0.344774509	0.3623774251687733	0.4408388651619089	FAM83H	ENSG00000180921	-2.320164588	0.1897305069946309	0.7218628327686503	no	no	NO
FAN1	-0.143675103	0.4515301192757794	0.345313275	FAN1	ENSG00000198690	-0.846014512	0.6391263852284401	0.1944132529840989	no	no	NO
FANCA	-4.714001545	0.0625359	1.2038705934555152	FANCA	ENSG00000187741	-2.33604237	6.488082452128452e-05	4.187883639642019	no	yes	NO
FANCB	1.1164515135224184	0.004075227	2.389848188331218	FANCB	ENSG00000181544	-0.261990164	0.4955610524439674	0.3049028333963348	no	no	YES
FANCC	-3.538399613	0.037818819	1.4222920347171375	FANCC	ENSG00000158169	-2.109039382	0.2132251695923994	0.6711615314939444	yes	no	YES
FANCD2	-3.396972253	0.00517171	2.2863658117814176	FANCD2	ENSG00000144554	-2.221092827	0.099514036	1.0021156604907095	yes	no	YES
FANCE	-4.027942789	0.000678401	3.1685137261759078	FANCE	ENSG00000112039	-1.289450263	0.4812971532900784	0.3175867070200583	yes	no	NO
FANCF	-2.390265447	0.1080982841079466	0.9661811997410906	FANCF	ENSG00000183161	-3.717990915	0.2338542448679838	0.6310547424712774	no	no	NO
FANCG	-1.17624904	0.099349473	1.0028344306909298	FANCG	ENSG00000221829	-4.875546786	0.099359444	1.0027908483695422	no	no	NO
FANCI	-5.426660264	0.02437665	1.6130259725994582	FANCI	ENSG00000140525	-2.629176456	0.1117867434974276	0.9516096952623888	yes	no	NO
FANCL	-3.420273714	0.052059425	1.283500636	FANCL	ENSG00000115392	-0.857617993	0.7011688141281033	0.1541774082560356	no	no	YES
FANCM	-0.896418718	0.064168115	1.1926807193154818	FANCM	ENSG00000187790	-0.959878537	0.5279940268248838	0.2773709905943429	no	no	YES
FAR1	1.5069829378014337	0.006450859	2.1903824461963914	FAR1	ENSG00000197601	-0.296329193	0.1686844706322789	0.7729248974295214	no	no	YES
FARS2	-5.636115375	0.011859098	1.9259483409555933	FARS2	ENSG00000145982	-0.760026974	0.6331043076563665	0.1985247315187667	yes	no	YES
FARSA	-5.95865357	0.051556051	1.2877203533985355	FARSA	ENSG00000179115	-2.249270266	0.3491905858076665	0.4569374734054571	no	no	YES
FARSB	-4.764209049	0.052196672	1.2823571857099527	FARSB	ENSG00000116120	-3.021164473	0.1925636356041096	0.7154257231697834	no	no	YES
FAS	-0.990973075	0.2137261290700367	0.6701423799545584	FAS	ENSG00000026103	-2.683968153	0.057552279	1.239937476892066	no	no	NO
FASLG	1.7392245223000042	0.00262109	2.581518057266914	FASLG	ENSG00000117560	0.01396433	0.9744382695841984	0.011245668	no	no	NO
FASTKD2	-0.148366348	0.076816302	1.1145466031513056	FASTKD2	ENSG00000118246	-0.9647873	0.5992982664998505	0.2223569785201647	no	no	NO
FAT2	-3.302164974	0.038053305	1.419607613282374	FAT2	ENSG00000086570	-0.600890993	0.6001312443795764	0.2217537621550682	yes	no	NO
FAT4	-0.34377593	0.1363804485165238	0.8652478856179506	FAT4	ENSG00000196159	-3.410156965	0.000740286	3.130600441600349	no	yes	NO
FBLN1	0.3938030294673519	0.2441784588619632	0.6122926516524936	FBLN1	ENSG00000077942	0.4288000153363434	0.3657714899870449	0.4367901485693873	no	no	NO
FBLN5	-1.892513413	0.016180891	1.7909975686674309	FBLN5	ENSG00000140092	-0.627371645	0.7515368630977153	0.1240497122862767	no	no	NO
FBN1	1.7273388501091127	0.000262136	3.5814734270176163	FBN1	ENSG00000166147	-0.14419315	0.7605479457621395	0.1188734023557887	no	no	NO
FBN2	-0.119001915	0.6792666018648796	0.1679597382465526	FBN2	ENSG00000138829	0.2091575027683664	0.6881760746781784	0.1623004302560138	no	no	NO
FBP1	-1.486254273	0.039253161	1.4061253628452544	FBP1	ENSG00000165140	-5.402823107	0.054482991	1.2637390603326433	no	no	NO
FBXL4	-0.0208037	0.906884927	0.042447816			-4.163321822	0.004520425	2.3448207277266717	no	yes
FBXO11	-1.6186855	0.001615135	2.7917912558822584	FBXO11	ENSG00000138081	-1.986453928	0.2542496747833708	0.5947395939209613	no	no	YES
FBXO28	-1.3872366	0.0223612	1.650504896424214	FBXO28	ENSG00000143756	-1.814521666	0.3370322762442492	0.4723285064771556	no	no	NO
FBXO31	-0.285792125	0.4325847746026187	0.3639287702007428	FBXO31	ENSG00000103264	-2.210119613	0.2115287794782497	0.6746305364766485	no	no	NO
FBXO38	-0.383069897	0.1602638138357889	0.7951645264637603	FBXO38	ENSG00000145868	-1.6411684	0.4242708944883228	0.3723567603537631	no	no	NO
FBXO7	-0.698177436	0.180049164	0.744608891	FBXO7	ENSG00000100225	-4.515280004	0.1527743758182548	0.8159494819772498	no	no	NO
FBXW11	0.5062186717813274	0.1029481033158235	0.98738165	FBXW11	ENSG00000072803	-1.535400088	0.2525663991281885	0.5976244275093509	no	no	NO
FBXW7	0.1393936372006356	0.7843547477544311	0.1054874702916754	FBXW7	ENSG00000109670	-3.225392883	0.3857490353222621	0.4136951513432126	no	no	NO
FCGR3A	2.1169142703065083	0.000598235	3.223128148138745	FCGR3A	ENSG00000203747	-0.175390303	0.5166294647842342	0.2868208284602434	no	no	NO
FCHO1	-2.315248723	0.046401182	1.3334709561851632			-1.32685247	0.4318423239992743	0.3646747955854815	yes	no
FDPS	-5.910705979	0.002632211	2.5796793042924526	FDPS	ENSG00000160752	-1.17544635	0.5701690389560481	0.2439963692356266	yes	no	YES
FDX2	-4.335615015	0.029263675	1.5336711374953964			-2.034231508	0.2031811899480932	0.6921165005213574	yes	no
FDXR	-6.783454075	0.00765393	2.116115522612266	FDXR	ENSG00000161513	-1.282755715	0.2894271659316484	0.538460708	yes	no	YES
FECH	-5.761964066	0.014764007	1.8307957600449123	FECH	ENSG00000066926	-2.196563762	0.1731654621460458	0.761538724	yes	no	NO
FERMT1	-0.548825748	0.021574163	1.6660660385394774	FERMT1	ENSG00000101311	-1.452440137	0.5074324685261454	0.2946217474993858	no	no	NO
FERMT3	-2.362939485	0.047761618	1.3209209687651862	FERMT3	ENSG00000149781	-1.942544442	0.5566038970742286	0.254453757	yes	no	NO
FEZF1	0.077398167	0.6033754372386281	0.2194123734597572	FEZF1	ENSG00000128610	-1.770183743	0.2846955025789957	0.5456193934802053	no	no	NO
FGA	0.079423015	0.8373136968084388	0.077111805	FGA	ENSG00000171560	-1.510354274	0.3399628974173559	0.4685684780346935	no	no	NO
FGB	-1.169094145	0.138066843	0.8599106052718326	FGB	ENSG00000171564	0.050669248	0.96470304	0.015606353	no	no	NO
FGD1	0.6064091205600887	0.06721419	1.1725390310436588	FGD1	ENSG00000102302	-0.083625286	0.8845191516321852	0.053292759	no	no	NO
FGD4	1.7149723669265748	0.00273482	2.5630712665371105	FGD4	ENSG00000139132	-0.538707283	0.3216098404085233	0.4926706714604652	no	no	NO
FGF10	0.5665832952727271	0.052839904	1.277037981	FGF10	ENSG00000070193	-0.55054061	0.1327749857664249	0.8768837364655071	no	no	NO
FGF12	0.4670011355762828	0.082584101	1.0831035521297177	FGF12	ENSG00000114279	-2.048768558	0.2268578775411965	0.6442461354490002	no	no	NO
FGF13	1.4638950469816958	0.002477081	2.6060598554749377	FGF13	ENSG00000129682	-0.135618617	0.470829358	0.3271364655026795	no	no	NO
FGF14	-0.242327568	0.3726176969281435	0.4287365227738435	FGF14	ENSG00000102466	-1.688213633	0.3706132678263015	0.4310790371471616	no	no	NO
FGF16	0.4516245690114446	0.076128489	1.1184527905306143			-0.575970709	0.4133656143333337	0.3836656528330449	no	no
FGF17	0.7462026887945692	0.014306853	1.844455876878568	FGF17	ENSG00000158815	-0.493622103	0.3786556543523502	0.4217555536005209	no	no	NO
FGF20	0.2659693151022363	0.4306952153999409	0.3658299527949703	FGF20	ENSG00000078579	0.1400017570208572	0.6372318474011871	0.1957025272761666	no	no	NO
FGF23	-2.220268967	0.083303554	1.0793364677627193	FGF23	ENSG00000118972	-0.971982488	0.7670669884100122	0.1151667072029856	no	no	NO
FGF3	-1.348638526	0.1686926880124991	0.7729037415047968	FGF3	ENSG00000186895	-2.878928302	0.2084407043172935	0.681017468	no	no	NO
FGF5	0.2807556035151183	0.4684866744339853	0.3293027576088455	FGF5	ENSG00000138675	-1.86582338	0.3490800915046637	0.4570749188633162	no	no	NO
FGF8	-1.516353675	0.005518582	2.258172538751906	FGF8	ENSG00000107831	-0.852918414	0.6591631069836611	0.1810071078670571	no	no	NO
FGF9	0.052884009	0.8684520163073597	0.061254172	FGF9	ENSG00000102678	-1.507171132	0.4389367743858928	0.3575980321788963	no	no	NO
FGFR1	-2.305500347	0.036472195	1.4380381032242486	FGFR1	ENSG00000077782	-4.460173156	0.1321645722841612	0.8788849451793213	yes	no	YES
FGFR2	-0.141489889	0.5059752223821155	0.2958707500499154	FGFR2	ENSG00000066468	-1.181863134	0.4050641650572226	0.3924761759877079	no	no	YES
FGFR3	-0.099781795	0.500801911	0.3003340222310909			-1.731243539	0.2788808275729318	0.554581341	no	no
FGG	1.2013691770802948	0.007614581	2.118353979261026	FGG	ENSG00000171557	-1.786630195	0.3159111396028011	0.5004350598095388	no	no	NO
FH	-0.256271346	0.028490535	1.545299399750241	FH	ENSG00000091483	0.1936739728205392	0.1409415722318314	0.8509608881686765	no	no	YES
FHL1	1.2122387725225396	0.017534304	1.756111459717831	FHL1	ENSG00000022267	-0.320972112	0.6612735126485889	0.1796188726399438	no	no	NO
FHL2	0.2504202283476217	0.5506662240672957	0.2591115608004475	FHL2	ENSG00000115641	-1.076106814	0.5614569894138774	0.2506835073912383	no	no	NO
FHOD3	-0.242046256	0.4708756126381843	0.327093802	FHOD3	ENSG00000134775	-0.221491532	0.303183309	0.518294711	no	no	NO
FIBP	-1.994624046	0.06841121	1.164872726217535	FIBP	ENSG00000172500	-2.298024178	0.1288532843455112	0.8899045072259705	no	no	NO
FIG4	-1.682423178	0.072074316	1.1422194732217248	FIG4	ENSG00000112367	-0.574421861	0.6868290302340625	0.1631513567784282	no	no	NO
FIGLA	0.8359817392618095	0.091007923	1.0409207959035454	FIGLA	ENSG00000183733	-0.492970247	0.062566566	1.2036576834846422	no	no	NO
FITM2	-0.40285342	0.6262671235442003	0.2032403863796464	FITM2	ENSG00000197296	-1.906326136	0.1310439141989303	0.8825831432881089	no	no	NO
FKBP10	-0.705572554	0.01322182	1.8787087561710567	FKBP10	ENSG00000141756	0.4978796467033335	0.2553515095272704	0.5928615704404127	no	no	NO
FKBP14	-0.766306372	0.050420022	1.2973969685809257	FKBP14	ENSG00000106080	-1.125975984	0.3913989371512829	0.4073803580085226	no	no	NO
FKBP5	-0.571264127	0.1363754737589319	0.8652637276920894	FKBP5	ENSG00000096060	-1.157686224	0.5317293231011421	0.2743093891312432	no	no	NO
FKBP6	0.1181151868803973	0.2570789097485954	0.5899335505664178	FKBP6	ENSG00000077800	-0.719937004	0.1212212780494178	0.916421141	no	no	NO
FKRP	-0.558589176	0.2371754023922713	0.6249303539217516	FKRP	ENSG00000181027	-2.346741795	0.2106286400421115	0.6764825763291897	no	no	NO
FKTN	1.9819674419497677	0.000864912	3.0630282492831187	FKTN	ENSG00000106692	-0.433795712	0.1261217535119521	0.8992099997440605	no	no	NO
FLAD1	0.1821976121752634	0.3983402440511128	0.3997458148901592	FLAD1	ENSG00000160688	0.134743535	0.6569636493115389	0.1824586598772958	no	no	NO
FLCN	-1.559397412	0.04551183	1.3418756975168142	FLCN	ENSG00000154803	-0.122124445	0.9501475186490504	0.022208961	no	no	NO
FLG	0.243923106	0.1702926320649743	0.7688041419537033	FLG	ENSG00000143631	0.1629214673350905	0.2560937236337549	0.5916010651263705	no	no	NO
FLG2	1.215714899463174	0.001613003	2.7923647348806777	FLG2	ENSG00000143520	-1.434683667	0.4174860321704238	0.3793580501271709	no	no	NO
FLI1	-0.554165423	0.039461491	1.4038265080752053	FLI1	ENSG00000151702	-0.166608809	0.5705454459641367	0.2437097567753542	no	no	NO
FLNA	-0.413476448	0.099798326	1.000876743609466	FLNA	ENSG00000196924	-0.150593148	0.7987645509944866	0.097581217	no	no	NO
FLNB	-1.511073076	0.043554624	1.360965730976203	FLNB	ENSG00000136068	-2.737057284	0.4188800534019218	0.3779103197622677	no	no	NO
FLNC	-1.788579694	0.029749453	1.5265210098420905	FLNC	ENSG00000128591	-5.726775581	0.04866379	1.3127940732030643	no	yes	NO
FLRT1	-1.140919625	0.4086937366891416	0.3886020178846563	FLRT1	ENSG00000126500	-2.239841747	0.2680988149922951	0.5717051056122141	no	no	NO
FLRT3	-0.345815609	0.2907115472589865	0.5365377174168449	FLRT3	ENSG00000125848	-1.025899415	0.5904693691669733	0.228802627	no	no	NO
FLT4	-1.87215324	0.056529229	1.2477269368299118	FLT4	ENSG00000037280	0.079380168	0.9669638524206416	0.014589761	no	no	NO
FLVCR1	-0.203886986	0.1985658676024224	0.7020954022952689	FLVCR1	ENSG00000162769	0.003004927	0.997388039	0.001135844	no	no	NO
FLVCR2	-0.429906813	0.081363129	1.0895723577013312	FLVCR2	ENSG00000119686	0.140286803	0.7960237007165042	0.099074001	no	no	NO
FMN2	0.7426272291613817	0.096020556	1.0176357836869494	FMN2	ENSG00000155816	-0.537569084	0.2799827572707867	0.5528687138461117	no	no	NO
FMO3	1.2095013216476178	0.004269136	2.3696600497499127	FMO3	ENSG00000007933	-0.182005735	0.6668864728155128	0.175948092	no	no	NO
FMR1	1.042798896842039	0.017891179	1.7473610509006767	FMR1	ENSG00000102081	-0.197981329	0.7030994191170523	0.1529832608676084	no	no	NO
FN1	-1.344568014	0.058756029	1.2309475615555407	FN1	ENSG00000115414	-1.750808751	0.3493016488739322	0.4567993642760093	no	no	NO
FNIP1	-0.032616109	0.8808551331762632	0.05509551	FNIP1	ENSG00000217128	-0.105423961	0.8237767453524967	0.084190472	no	no	NO
FNTA	-2.909031161	0.042017075	1.376574180893545	FNTA	ENSG00000168522	-0.584766736	0.8186547392043481	0.08689922	yes	no	YES
FOCAD	0.000605244	0.9975019878648428	0.00108623	FOCAD	ENSG00000188352	-0.698928847	0.6780370729021252	0.1687465596482027	no	no	NO
FOLR1	0.3393179921033639	0.4080683074616494	0.3892671333056173	FOLR1	ENSG00000110195	-0.033476195	0.8596730102986014	0.065666708	no	no	NO
FOS	-0.459226221	0.30120174	0.5211425229569521	FOS	ENSG00000170345	0.4536299499789072	0.3085672369824945	0.5106501882958071	no	no	NO
FOXA2	0.2093769344441609	0.1816904193248369	0.7406679727693257	FOXA2	ENSG00000125798	-0.172221749	0.5975423823042534	0.2236312857805102	no	no	NO
FOXB1	0.6316915114424432	0.044362393	1.352985031130524	FOXB1	ENSG00000171956	-0.041068084	0.9126306331804606	0.039704958	no	no	NO
FOXC1	-0.729931043	0.1494936665141659	0.8253772063777747	FOXC1	ENSG00000054598	-2.550551762	0.2335728133154547	0.6315777082813482	no	no	NO
FOXC2	-0.394778225	0.025226659	1.5981402632243251	FOXC2	ENSG00000176692	0.71930111	0.024426873	1.6121321246802098	no	no	NO
FOXE1	-0.653465204	0.2799140558019312	0.5529752930166864	FOXE1	ENSG00000178919	-1.493963718	0.2909906331082244	0.5361209905841396	no	no	NO
FOXE3	0.1069139461011514	0.3342075002941348	0.4759838078842656	FOXE3	ENSG00000186790	-0.45806853	0.024043551	1.6190013864898194	no	no	NO
FOXF1	-0.347941445	0.2366756350198721	0.6258464489617993	FOXF1	ENSG00000103241	-3.965032425	0.004631275	2.3342994515924285	no	yes	NO
FOXG1	-0.017779035	0.9608139188659266	0.017360714	FOXG1	ENSG00000176165	-1.537127111	0.3746365391955544	0.4263898671179684	no	no	NO
FOXI1	-0.13653875	0.6953439871627592	0.1578002964624897	FOXI1	ENSG00000168269	-2.7806939	0.198351197	0.7025651752221846	no	no	NO
FOXJ1	-1.248661191	0.000642331	3.1922413701590124	FOXJ1	ENSG00000129654	-1.076976111	0.6007620457846832	0.2212975124668495	no	no	NO
FOXL2	-0.454862437	0.2569368750327905	0.5901735622419698	FOXL2	ENSG00000183770	-2.010326509	0.3508656743027523	0.4548591173647809	no	no	NO
FOXN1	-1.244826006	0.022203731	1.6535740348461674	FOXN1	ENSG00000109101	-1.371731467	0.4770075664126163	0.3214747320181987	no	no	NO
FOXN2	-0.537626243	0.2189426969113949	0.6596695366284172	FOXN2	ENSG00000170802	-0.58904455	0.7527144985480797	0.1233697186425115	no	no	NO
FOXP1	-0.163621254	0.3091505565976604	0.5098299672564047	FOXP1	ENSG00000114861	-2.830987077	0.242781771	0.6147839252244544	no	no	YES
FOXP2	0.1306812750960363	0.6233022278952225	0.2053013207882963	FOXP2	ENSG00000128573	-0.370205782	0.1283077053951138	0.8917472617069568	no	no	NO
FOXP3	1.2305725644364596	0.00851456	2.069837785845244	FOXP3	ENSG00000049768	-0.530393907	0.036312127	1.4399483122852512	no	no	NO
FOXQ1	0.5497727859815864	0.035253564	1.4527969713117956	FOXQ1	ENSG00000164379	0.010983001	0.9862286321895676	0.006022393	no	no	NO
FOXRED1	-0.709559137	0.001883348	2.7250694447866937	FOXRED1	ENSG00000110074	-0.980460481	0.5420599824627235	0.2659526532933202	no	no	NO
FPR1	-0.585608712	0.033651075	1.4730010528761095	FPR1	ENSG00000171051	-1.68502747	0.3271035041353627	0.4853148034185816	no	no	NO
FRA10AC1	1.7255449236086953	0.000905225	3.0432435581016097	FRA10AC1	ENSG00000148690	-0.284128581	0.3902338604548746	0.4086750497270036	no	no	NO
FRAS1	0.2854867510503486	0.5060201373974771	0.2958321997875047			0.1361847687951569	0.095463505	1.020162625490847	no	no
FREM1	0.2720149667942466	0.138855128	0.8574380770407196	FREM1	ENSG00000164946	-3.096064587	0.084467887	1.073308372297536	no	no	NO
FREM2	0.1998566646925324	0.4605161013000052	0.3367551807038375	FREM2	ENSG00000150893	-2.247139328	0.2308801076961217	0.6366134836699311	no	no	NO
FRMD4A	-0.610561493	0.1634712651201461	0.7865585763156528	FRMD4A	ENSG00000151474	-3.719091712	0.272545205	0.5645614545494393	no	no	NO
FRMD5	0.075509265	0.8091993773304109	0.09194446	FRMD5	ENSG00000171877	-2.716624635	0.1399622570011673	0.8539890627935229	no	no	NO
FRMD7	1.370147380145002	0.004818609	2.317078342586122	FRMD7	ENSG00000165694	0.4994055967244766	0.010510655	1.9783702225737327	no	no	NO
FRMPD4	1.230714609	0.012807453	1.8925372407258336	FRMPD4	ENSG00000169933	-0.267691756	0.2894697826506176	0.5383967649694585	no	no	NO
FRRS1L	-0.122176156	0.5426090235581811	0.2655129882210508			-0.206402066	0.1544036370139629	0.8113424739711932	no	no
FSCN2	0.7877909367875384	0.007877648	2.1036034239795387	FSCN2	ENSG00000186765	-3.802806793	0.010390301	1.983371858447553	no	yes	NO
FSHB	1.7459308578440231	0.004406312	2.355924776362161	FSHB	ENSG00000131808	-0.293263184	0.4033109964586517	0.3943599365934066	no	no	NO
FSHR	1.010194820490386	0.004535561	2.343369032	FSHR	ENSG00000170820	0.2917795753914636	0.1347512422050618	0.870467223	no	no	NO
FSIP2	0.1383180116557442	0.6892437957861046	0.161627134			-0.365462851	0.3232419303416306	0.4904723083712997	no	no
FTCD	-1.742691734	0.086367492	1.0636496900657908	FTCD	ENSG00000160282	-1.58746086	0.5415475573989246	0.2663633986711418	no	no	NO
FTH1	-3.792766549	0.025840961	1.587691345325709	FTH1	ENSG00000167996	-1.883783892	0.2231775117865684	0.6513495686907306	yes	no	NO
FTL	0.1129454536835706	0.4095993680325228	0.3876407221010728	FTL	ENSG00000087086	0.056790505	0.2940120820709664	0.531634822	no	no	NO
FTO	0.399633946	0.2189047118451149	0.65974489	FTO	ENSG00000140718	-4.010258902	0.004186878	2.378109741198164	no	yes	NO
FTSJ1	0.7806765168357105	0.034319547	1.464458449170192	FTSJ1	ENSG00000068438	-0.41029479	0.0542927	1.2652585616336918	no	no	YES
FUCA1	-0.274820733	0.049362	1.306607250506691	FUCA1	ENSG00000179163	-1.843845749	0.3597799713804674	0.4439630170912243	no	no	NO
FUS	-0.709521441	0.05942159	1.2260557300720831	FUS	ENSG00000089280	-2.68321217	0.2043377129204128	0.6896514718319898	no	no	YES
FUT8	0.4429908315812382	0.014135135	1.849700034	FUT8	ENSG00000033170	-1.204732797	0.562289402	0.2500401016071668	no	no	NO
FXN	-5.386506431	0.009042377	2.043717386	FXN	ENSG00000165060	-2.924088532	0.059323194	1.2267754768887926	yes	no	YES
FXR1	0.050660741	0.7383750762939782	0.1317229712598754	FXR1	ENSG00000114416	-1.502144089	0.453031462	0.3438716359914472	no	no	NO
FXYD2	-0.16344504	0.085760341	1.0667135001351846	FXYD2	ENSG00000137731	-0.05498658	0.9435773894499662	0.025222474	no	no	NO
FYB1	-0.705944467	0.075540505	1.1218201170371889			-0.132762538	0.6399026011405888	0.1938861244633382	no	no
FYCO1	0.2830926459299049	0.2949672958870495	0.5302261331850313	FYCO1	ENSG00000163820	-0.421041644	0.084826445	1.0714687336152755	no	no	NO
FZD2	-1.969745436	0.1564462647861918	0.8056348013392043	FZD2	ENSG00000180340	-2.261056641	0.1778176091726389	0.7500252333105268	no	no	YES
FZD4	-0.240249527	0.3301408301124703	0.481300761	FZD4	ENSG00000174804	0.3086189930284573	0.03401618	1.468314456390526	no	no	NO
FZD6	0.1992809471032828	0.4044757023718401	0.3931075621673479	FZD6	ENSG00000164930	-0.57299104	0.1718240972263364	0.7649159292210295	no	no	NO
FZR1	-1.052975517	0.1060261058443524	0.9745871891856728	FZR1	ENSG00000105325	0.3759343205510855	0.4895439416409737	0.3102083196816829	no	no	NO
G6PC3	1.975467577291262	0.000958654	3.0183381107080267	G6PC3	ENSG00000141349	-0.120732875	0.6824011812795996	0.1659602300486699	no	no	NO
G6PD	0.4101109883723277	0.1103943554581445	0.9570531318246674	G6PD	ENSG00000160211	-0.136064035	0.6279009009255274	0.2021088938062721	no	no	NO
GAA	-0.555879671	0.2574609268216506	0.5892886716843057	GAA	ENSG00000171298	-2.061039807	0.3471287826092691	0.4595093747753345	no	no	NO
GABBR1	-1.500825943	0.005450677	2.2635495502776086	GABBR1	ENSG00000204681	-2.245255074	0.250415457	0.6013388669090912	no	no	NO
GABBR2	-0.644896722	0.192323205	0.7159683132939054	GABBR2	ENSG00000136928	0.095131171	0.7710707656348175	0.1129057623973077	no	no	NO
GABRA1	0.037400461	0.8779066584722794	0.056551657	GABRA1	ENSG00000022355	-0.793550818	0.6049233187675627	0.2182996738545581	no	no	NO
GABRA2	1.0105200070826548	0.021709186	1.663356458954115	GABRA2	ENSG00000151834	-0.494518184	0.3196430808451811	0.495334692	no	no	NO
GABRA3	1.6502694506576008	0.000301171	3.5211869198261168	GABRA3	ENSG00000011677	-0.096913441	0.8072813248602684	0.092975094	no	no	NO
GABRA5	-0.926831136	0.2159908895936384	0.6655645668243163	GABRA5	ENSG00000186297	0.6402375638354827	0.163806315	0.7856693606085702	no	no	NO
GABRB1	0.1454932762449305	0.4835052562942862	0.3155988002424161	GABRB1	ENSG00000163288	-0.144926879	0.2658188517122452	0.5754142223990045	no	no	NO
GABRB2	0.6742964	0.04175685	1.379272267999676	GABRB2	ENSG00000145864	-0.709833426	0.030535447	1.5151957155081308	no	no	NO
GABRB3	1.0035262224656591	0.016840226	1.773652091299131	GABRB3	ENSG00000166206	0.2604193255716022	0.2383012940025333	0.6228735993797965	no	no	NO
GABRD	-2.123862225	0.008994453	2.046025256152302	GABRD	ENSG00000187730	-0.920387818	0.7441981035242187	0.1283114410465679	yes	no	NO
GABRG2	0.3201772819853709	0.063311233	1.1985192270573182	GABRG2	ENSG00000113327	0.1774830391465552	0.5474017684106776	0.2616938039120872	no	no	NO
GAD1	-2.386730446	0.070882524	1.1494608244317652	GAD1	ENSG00000128683	-1.542385197	0.4843592795606932	0.3148323754494065	no	no	NO
GALC	0.7663378509077371	0.078524002	1.1049975772377525	GALC	ENSG00000054983	-2.844631644	0.2425516232239543	0.6151958146068832	no	no	NO
GALE	-0.896090853	0.05678305	1.2457812802049486	GALE	ENSG00000117308	-3.665876385	0.24302327	0.6143521395099648	no	no	NO
GALK1	-0.01743991	0.955355564	0.019834963	GALK1	ENSG00000108479	0.4395201612973385	0.5318225117416531	0.274233283	no	no	NO
GALM	-0.485734053	0.013750548	1.8616799861570223	GALM	ENSG00000143891	-1.107176248	0.3874794339615964	0.4117513433615962	no	no	NO
GALNS	-1.512718966	0.016209821	1.7902217704293917	GALNS	ENSG00000141012	-3.857186044	0.1228769476556313	0.9105295853397491	no	no	NO
GALNT2	-0.223415136	0.5558932177601558	0.2550086245894443	GALNT2	ENSG00000143641	0.09087166	0.8946912580243676	0.048326806	no	no	NO
GALNT3	0.6979571259910177	0.013281621	1.876748932172924	GALNT3	ENSG00000115339	-1.441659	0.3907246053956159	0.4081292387596906	no	no	NO
GALT	-2.20154322	0.1237031660574915	0.9076191849003706	GALT	ENSG00000213930	-1.737659607	0.6491237602126432	0.1876724938724459	no	no	NO
GAMT	0.1084645032050306	0.6115060211834031	0.213599262	GAMT	ENSG00000130005	-4.307863323	0.1566644906005105	0.805029429	no	no	NO
GAN	-1.700331341	0.2298747192867588	0.6385087880955129			-1.861308743	0.2403233058157547	0.6192041106094063	no	no
GANAB	-0.894304103	0.1874946375149933	0.7270111489013368	GANAB	ENSG00000089597	-1.065547964	0.4817136709798817	0.317211028	no	no	NO
GAPDH	-5.99859034	0.000718851	3.1433609604146886	GAPDH	ENSG00000111640	-2.533313837	0.000275293	3.560204985517134	yes	yes	YES
GAPVD1	-1.540586391	0.1052855864756373	0.9776310793610586	GAPVD1	ENSG00000165219	-4.423602534	0.1982061097555601	0.7028829624025663	no	no	NO
GAS2L2	-0.142528917	0.4594403103094349	0.3377709034010372	GAS2L2	ENSG00000132139	-4.185976472	0.009988045	2.00051953	no	yes	NO
GAS8	-0.642367854	0.2158545963904559	0.6658386990773999	GAS8	ENSG00000141013	-1.295179731	0.1201515016858828	0.9202707968965612	no	no	NO
GATA1	0.6414970708139122	0.1100606699911913	0.958367848	GATA1	ENSG00000102145	-0.144048201	0.6340765416051085	0.1978583137424013	no	no	NO
GATA2	-0.281884447	0.2647141496849771	0.5772228438672713	GATA2	ENSG00000179348	-1.570606598	0.3977416081361663	0.4003989746696983	no	no	NO
GATA3	-0.642818182	0.0713007	1.1469062079707937	GATA3	ENSG00000107485	-2.144437026	0.1989462076375044	0.7012643350690021	no	no	NO
GATA4	-0.563353644	0.045017531	1.3466183280792925	GATA4	ENSG00000136574	-0.800001929	0.5997007199170161	0.22206543	no	no	NO
GATA5	-0.398884776	0.2029792976542991	0.6925482545645567	GATA5	ENSG00000130700	-2.350357404	0.094106521	1.0263802826366528	no	no	NO
GATA6	-0.322692864	0.3468299912552143	0.4598833550439387	GATA6	ENSG00000141448	0.6670264468425801	0.3989714396529358	0.3990581921455228	no	no	NO
GATAD1	-0.062605833	0.7785321510610926	0.1087234476557836	GATAD1	ENSG00000157259	0.3975452095133913	0.5811169078152465	0.235736488	no	no	NO
GATAD2B	-1.222742743	0.1068790471527698	0.9711074266699778	GATAD2B	ENSG00000143614	-1.915671513	0.374409154	0.4266535419501146	no	no	NO
GATM	-0.695737552	0.085140484	1.0698638856523297	GATM	ENSG00000171766	-0.907680664	0.5717951634211916	0.2427595224799036	no	no	NO
GBA2	-0.640346626	0.1219567731065494	0.9137940752918936	GBA2	ENSG00000070610	-1.129148373	0.582291445	0.2348595905722095	no	no	NO
GBE1	-0.672820671	0.215755392	0.6660383417349932	GBE1	ENSG00000114480	-2.405515794	0.1962761855726679	0.7071323906790927	no	no	NO
GBF1	-4.155714276	0.035916786	1.4447025375328804	GBF1	ENSG00000107862	-4.156853519	0.05845915	1.2331475065704185	yes	no	YES
GCDH	-0.936960206	0.1412176809517474	0.8501109246790026	GCDH	ENSG00000105607	-1.823256814	0.4012461589722337	0.396589112	no	no	NO
GCGR	-1.758842151	0.001983496	2.7025687063902555	GCGR	ENSG00000215644	-2.445959569	0.00899746	2.0458800850593497	no	yes	NO
GCH1	0.2434435822806368	0.2201011584681424	0.6573776715993204	GCH1	ENSG00000131979	-1.553118117	0.3270828725010133	0.4853421968504034	no	no	NO
GCK	-0.601568267	0.017266971	1.7627838411569965	GCK	ENSG00000106633	0.2641280054781273	0.7023890498236455	0.1534222676575292	no	no	NO
GCLC	-0.712186507	0.1465170823293975	0.834111738	GCLC	ENSG00000001084	-1.482981974	0.6313932134975258	0.19970009	no	no	NO
GCM2	-0.3880389	0.085830794	1.0663568721148358	GCM2	ENSG00000124827	-2.538987044	0.1818623220959574	0.7402572679555283	no	no	NO
GCNT2	1.0105774265717964	0.029835269	1.5252700353760598	GCNT2	ENSG00000111846	-0.115714439	0.6966158540792753	0.1570066457824716	no	no	NO
GCSH	0.9128768750309422	0.058855558	1.2302125207768235	GCSH	ENSG00000140905	-0.288875735	0.436422434	0.3600929325413601	no	no	NO
GDAP1	-1.371573345	0.012851545	1.8910446543498864	GDAP1	ENSG00000104381	-0.553665566	0.7723068617432565	0.1122101065522873	no	no	NO
GDAP2	-1.031498892	0.1781228739547576	0.7492803062837788	GDAP2	ENSG00000196505	1.2857034920413302	0.1613923786863592	0.7921169774987574	no	no	NO
GDF1	-0.387064686	0.014846024	1.828389835	GDF1	ENSG00000130283	-1.211870956	0.5147592704161306	0.2883958233319478	no	no	NO
GDF11	0.018972157	0.9518315352686392	0.021439911	GDF11	ENSG00000135414	-0.965957724	0.5641999738311549	0.2485669383241925	no	no	NO
GDF2	0.048219224	0.660502728	0.1801253843294722	GDF2	ENSG00000128802	0.7905895443316511	0.064112137	1.1930597458173162	no	no	NO
GDF3	-0.887405678	0.029356637	1.5322936899610484	GDF3	ENSG00000184344	0.2096248409217633	0.1037641616271482	0.9839526185020222	no	no	NO
GDF5	-1.242978648	0.021415145	1.6692789766360745	GDF5	ENSG00000125965	-2.003600503	0.2768272841784352	0.5577911079140518	no	no	NO
GDF6	-0.443127376	0.075926176	1.1196084711685843	GDF6	ENSG00000156466	-3.348062035	0.006348669	2.197317286025108	no	yes	NO
GDF9	-0.759583615	0.015062376	1.822106509438822			-0.859709067	0.5279514291822043	0.2774060301336725	no	no
GDI1	0.3060469624809053	0.1295748327509369	0.8874793430548371	GDI1	ENSG00000203879	-1.145566692	0.5306803977341424	0.2751669540384536	no	no	NO
GEMIN4	-3.858771964	0.015371599	1.813280955	GEMIN4	ENSG00000179409	-4.94989773	0.01672879	1.7765354789314065	yes	yes	YES
GEMIN5	-4.772315195	0.001601136	2.79557188	GEMIN5	ENSG00000082516	-3.441254587	0.000134458	3.871413559527904	yes	yes	YES
GFAP	0.6295822919146343	0.075303466	1.1231850327204391	GFAP	ENSG00000131095	-3.984004118	0.00900852	2.045346548	no	yes	NO
GFER	-4.460298757	0.006030424	2.2196521558268625	GFER	ENSG00000127554	-1.949140416	0.3666927446648333	0.435697683	yes	no	YES
GFI1	0.5411272039820023	0.015134075	1.8200441272651309	GFI1	ENSG00000162676	-0.952784753	0.2411504247161738	0.617711969	no	no	NO
GFI1B	-0.399289783	0.023896201	1.6216711296102173			0.5308910513310025	0.063275405	1.198765063783826	no	no
GFM1	-2.079031577	0.027486486	1.560880775447787	GFM1	ENSG00000168827	1.157454171769441	0.099738051	1.0011391222713446	yes	no	YES
GFM2	0.7317154686136375	0.074055164	1.1304446505653327	GFM2	ENSG00000164347	-3.32721842	0.087325505	1.0588588966082986	no	no	NO
GFPT1	-0.864598472	0.1862813109652919	0.7298307143565017	GFPT1	ENSG00000198380	-5.159048902	0.025618881	1.591439839367517	no	yes	NO
GFRA1	-0.236328567	0.4413457984461857	0.3552210034831737	GFRA1	ENSG00000151892	-2.039040229	0.2122903424023172	0.6730697624839479	no	no	NO
GGCX	-2.482545502	0.079876895	1.0975788248858456	GGCX	ENSG00000115486	-2.670953371	0.1234200174823119	0.9086143964042844	no	no	NO
GGPS1	-6.094719164	0.026784014	1.5721243326624614	GGPS1	ENSG00000152904	-2.411755102	0.2219921238410045	0.6536624338064317	yes	no	YES
GGT1	-2.772399057	0.015487264	1.810025300317764	GGT1	ENSG00000100031	-2.196980423	0.3269915372206995	0.4854634870519817	yes	no	NO
GH1	0.7573359779491403	0.007145467	2.145969357800667	GH1	ENSG00000259384	-0.449089547	0.366375721	0.4360733139775203	no	no	NO
GHR	-0.006492654	0.9682915807743696	0.013993844	GHR	ENSG00000112964	-1.829719694	0.2914649323098437	0.53541369	no	no	NO
GHRHR	-0.867063528	0.043138027	1.3651397269959369	GHRHR	ENSG00000106128	-2.611414902	0.1537412250713188	0.8132096626215457	no	no	NO
GHSR	-0.240926271	0.3171464833851568	0.4987400998266266	GHSR	ENSG00000121853	0.018736952	0.9499376400359048	0.022304904	no	no	NO
GIGYF1	-0.739107269	0.019875637	1.701678933850594	GIGYF1	ENSG00000146830	-1.432793546	0.4503662165230999	0.3464341948171909	no	no	NO
GIGYF2	0.097733145	0.8391102881042646	0.076180954	GIGYF2	ENSG00000204120	-2.553934622	0.1385141764259021	0.8585057758524465	no	no	NO
GIMAP5	0.9277639334272564	0.01037469	1.9840248827986235	GIMAP5	ENSG00000196329	-2.705271073	0.1647183190818723	0.7832580982573889	no	no	NO
GINS1	-6.232327597	0.012468607	1.9041820741587905	GINS1	ENSG00000101003	-2.211166203	0.099682017	1.0013831845616918	yes	no	YES
GINS2	-6.011906202	0.009341083	2.0296027832800507	GINS2	ENSG00000131153	-1.933262093	0.096504142	1.015454045	yes	no	YES
GIPC1	-0.586650534	0.3794391322799126	0.4208578815210507	GIPC1	ENSG00000123159	0.8537684739880117	0.1173991654776766	0.9303349902240788	no	no	NO
GIPC3	-0.777151092	0.099485113	1.0022419019989626			-0.153446201	0.537561993	0.2695714449108294	no	no
GJA1	-2.51845753	0.075773936	1.1204801541782472	GJA1	ENSG00000152661	-2.277129549	0.068663469	1.163274256902105	no	no	NO
GJA3	-1.336121582	0.00140112	2.853524735938478	GJA3	ENSG00000121743	-2.457996138	0.2162376429640043	0.6650687011851427	no	no	NO
GJA5	-0.437056314	0.076984864	1.113594655			-2.397768797	0.2350640269067488	0.6288138281752044	no	no
GJA8	0.3642596987477758	0.161779958	0.791075282			-1.49068727	0.3580060070521002	0.4461096861838003	no	no
GJB1	0.5510688992464288	0.1444779240681136	0.8401985071485103	GJB1	ENSG00000169562	-1.722954979	0.2076389933004401	0.6826910853851921	no	no	NO
GJB2	0.1125477551191911	0.6832704415544109	0.165407367	GJB2	ENSG00000165474	-1.608936611	0.3753363880338517	0.4255793296550086	no	no	NO
GJB3	-1.325546803	0.022018086	1.6572204367996397	GJB3	ENSG00000188910	-1.50344133	0.3729838728176785	0.4283099459331568	no	no	NO
GJB4	-1.304062389	0.007448001	2.127960258154532	GJB4	ENSG00000189433	0.1565187547252857	0.465223817	0.3323380596682996	no	no	NO
GJB6	-1.600571819	0.081759269	1.0874630016270366	GJB6	ENSG00000121742	-0.555746538	0.7541598876867003	0.1225365706039562	no	no	NO
GJC2	1.2820371593734246	0.022430172	1.6491673979831678	GJC2	ENSG00000198835	-0.113408132	0.7829640241781208	0.1062581925523612	no	no	NO
GK	0.6339205476487119	0.1125535338591777	0.9486408648442938	GK	ENSG00000198814	-0.449327129	0.2060861365103198	0.6859512223866067	no	no	NO
GLA	0.7527217877395329	0.1471402480471752	0.8322685161647401	GLA	ENSG00000102393	-1.571545361	0.2321627263309676	0.6342075048738491	no	no	NO
GLB1	0.062871271	0.8598650199323301	0.065569718	GLB1	ENSG00000170266	-1.115360877	0.4342123505297646	0.3622978278400455	no	no	NO
GLDC	0.1074319480481843	0.798691377	0.097621004	GLDC	ENSG00000178445	-0.854833403	0.5766705838518941	0.2390722015223973	no	no	NO
GLDN	-0.337381382	0.5950525510829587	0.225444679	GLDN	ENSG00000186417	-1.004078657	0.653122457	0.1850053832582378	no	no	NO
GLE1	-1.980332072	0.045171179	1.3451385705553585	GLE1	ENSG00000119392	-0.556365459	0.7213368737258363	0.1418618667197592	no	no	YES
GLI1	-3.222763558	0.05760649	1.239528588	GLI1	ENSG00000111087	-2.828680434	0.2867729150295124	0.5424618690736012	no	no	NO
GLI2	-0.556097907	0.3354306167243743	0.4743972993101404			0.1153992189197031	0.9131499296690768	0.03945791	no	no
GLI3	-0.290180855	0.1950987998953152	0.7097454020583027	GLI3	ENSG00000106571	0.3481673551136259	0.003686332	2.433405561996976	no	no	NO
GLIS2	-1.617147123	0.011603565	1.9354085684047528			-2.922189014	0.3180198338713752	0.4975457936247439	no	no
GLIS3	-0.085769643	0.5911375611733183	0.2283114444879603	GLIS3	ENSG00000107249	-0.200043963	0.4882437558228552	0.3113633022214059	no	no	NO
GLMN	1.092585228915305	0.023818076	1.6230933200714728	GLMN	ENSG00000174842	-0.730912819	0.1580193166075923	0.8012898207461132	no	no	NO
GLRA1	-0.726763962	0.038045591	1.4196956693262324	GLRA1	ENSG00000145888	-0.737779194	0.6946502235519914	0.1582338201859675	no	no	NO
GLRA2	1.1286930383469749	0.037720904	1.4234179076310152	GLRA2	ENSG00000101958	-0.074951452	0.8458617724302463	0.072700602	no	no	NO
GLRB	-0.735854264	0.017905774	1.7470069048748085	GLRB	ENSG00000109738	-2.473919216	0.1741048838775123	0.759189046	no	no	NO
GLRX2	-0.585760001	0.212721942	0.6721877118255722	GLRX2	ENSG00000023572	-2.113047237	0.1993032770618811	0.7004855603151113	no	no	NO
GLRX5	-1.002649948	0.001257999	2.900319606260806	GLRX5	ENSG00000182512	-4.328084193	0.1941507701826686	0.711860882	no	no	YES
GLS	-1.011452601	0.014467815	1.8395970488332547	GLS	ENSG00000115419	-1.32832191	0.4144888512380125	0.3824871464428456	no	no	NO
GLUD1	0.4839537221080836	0.1579848319874036	0.8013846073518242	GLUD1	ENSG00000148672	-0.523952467	0.1403302557955908	0.8528486831522728	no	no	NO
GLUL	-2.323742514	0.024208946	1.6160241184304605	GLUL	ENSG00000135821	-2.375161464	0.3627263944371207	0.4404208410522566	yes	no	NO
GLYCTK	-0.293020616	0.6495657514401774	0.187376881	GLYCTK	ENSG00000168237	-1.90262588	0.1963183729793465	0.7070390538887692	no	no	NO
GM2A	-0.638381046	0.2223175889852151	0.653026176	GM2A	ENSG00000196743	-0.856861752	0.5012115179491908	0.299978957	no	no	NO
GMNN	-2.582248058	0.06889783	1.161794458371114	GMNN	ENSG00000112312	-3.727173734	0.1977572959047114	0.7038674850100253	no	no	YES
GMPPA	-1.120723166	0.027381249	1.562546739548868	GMPPA	ENSG00000144591	-2.258411742	0.4943591081790188	0.3059574598987608	no	no	NO
GMPPB	-0.319965938	0.180499114	0.7435249243887249	GMPPB	ENSG00000173540	-6.205220984	0.037613226	1.424659419209842	no	yes	NO
GNA11	-4.412366561	0.052474436	1.2800522215837316	GNA11	ENSG00000088256	-4.677894855	0.0453454	1.3434667600170207	no	yes	NO
GNAI1	-0.040458997	0.9120249259271496	0.039993292	GNAI1	ENSG00000127955	0.762494954	0.1484203745899257	0.8285064766540358	no	no	NO
GNAI3	-1.117377808	0.004830359	2.316020568671255	GNAI3	ENSG00000065135	0.1696559454965681	0.2533043865131228	0.5963572893963883	no	no	NO
GNAL	-0.747621541	0.058241875	1.2347646503213696	GNAL	ENSG00000141404	-1.856529038	0.2725217668722712	0.5645988040112613	no	no	NO
GNAO1	-1.2406662	0.057763243	1.238348435463957	GNAO1	ENSG00000087258	-4.704566435	0.095931467	1.0180389126963023	no	no	NO
GNAQ	-0.414423202	0.1392415711847151	0.8562310848347328	GNAQ	ENSG00000156052	0.2387576700334073	0.5856033240646654	0.2323964667535504	no	no	NO
GNAS	-0.92780161	0.034348699	1.4640897138631586	GNAS	ENSG00000087460	-1.121138451	0.4176187020178117	0.3792200607690427	no	no	NO
GNAT1	-0.695390567	0.086872086	1.0611197487220554	GNAT1	ENSG00000114349	-2.519738968	0.1677976445450635	0.7752141398616758	no	no	NO
GNAT2	-1.215418007	0.026636298	1.5745261341041663	GNAT2	ENSG00000134183	-0.43612738	0.7987356759490809	0.097596917	no	no	NO
GNB1	-0.835684668	0.1688279651109862	0.7725556140642804	GNB1	ENSG00000078369	-1.775196543	0.1740796624842397	0.7592519640164634	no	no	YES
GNB2	-0.477582887	0.3056842668185443	0.5147269132847866	GNB2	ENSG00000172354	-2.891215119	0.2199034625782596	0.6577679322272403	no	no	NO
GNB3	-1.402524824	0.026658659	1.574161693195833	GNB3	ENSG00000111664	-0.616697274	0.7171622982203335	0.14438255	no	no	NO
GNB4	0.2647820274946943	0.1070054379315133	0.9705941512527414	GNB4	ENSG00000114450	0.2205430791995591	0.3674927931562516	0.4347511733775049	no	no	NO
GNB5	0.1730459895878381	0.1641940048222777	0.7846427042210596	GNB5	ENSG00000069966	-0.135838564	0.8392616496067127	0.076102622	no	no	NO
GNE	-0.885277997	0.06135327	1.2121622862452166	GNE	ENSG00000159921	-2.004113752	0.3288093039951454	0.4830559021521111	no	no	NO
GNMT	0.2878519937210874	0.2282562652519245	0.6415772929744071	GNMT	ENSG00000124713	-0.903662002	0.5863525463383323	0.2318411845083441	no	no	NO
GNPAT	0.3815721693860922	0.1214887294659043	0.9154640097841992	GNPAT	ENSG00000116906	-1.66316855	0.3968460683973343	0.4013779179457232	no	no	NO
GNPTAB	-0.662775772	0.033429522	1.4758698373458796	GNPTAB	ENSG00000111670	-2.45022882	0.2237310015651384	0.6502738331773436	no	no	NO
GNPTG	-1.639627912	0.067998732	1.167499187268004	GNPTG	ENSG00000090581	-1.944410512	0.4859401362096075	0.3134172289170647	no	no	NO
GNRH1	0.673366004	0.054319742	1.2650423049999084	GNRH1	ENSG00000147437	-0.193467349	0.6696868253228514	0.1741282448085826	no	no	NO
GNRHR	0.7273225286967749	0.022525528	1.6473250177369694	GNRHR	ENSG00000109163	-0.17624844	0.6189812527325411	0.2083225043855427	no	no	NO
GNS	0.603221673	0.1465368430431971	0.8340531690389115	GNS	ENSG00000135677	-1.533728884	0.5012504566425462	0.2999452187263793	no	no	NO
GOLGA2	-1.422553617	0.042979097	1.3667427136474164	GOLGA2	ENSG00000167110	0.5611908475782807	0.2088266070384875	0.6802141677683304	no	no	NO
GORAB	-0.195466928	0.7836207696262182	0.1058940616837857	GORAB	ENSG00000120370	0.2426192662629418	0.5967090133313124	0.2242374020578821	no	no	NO
GOSR2	-1.395219722	0.3328999662918537	0.4776862488182881	GOSR2	ENSG00000108433	-4.892396197	0.2085936126072473	0.6806989943366095	no	no	YES
GOT2	-1.650269069	0.041233796	1.3847466791641547	GOT2	ENSG00000125166	-1.508162151	0.3509946499699438	0.4546995032100711	no	no	NO
GP1BA	0.6636698421915801	0.049531849	1.3051154589834149	GP1BA	ENSG00000185245	-0.079857104	0.7736971492556237	0.1114290033295951	no	no	NO
GP1BB	-1.145172747	0.017929019	1.7464434624214065	GP1BB	ENSG00000203618	-4.648758402	0.090838702	1.041729077986759	no	no	NO
GP6	-0.098693357	0.8003137365358498	0.096739729	GP6	ENSG00000088053	-3.714985038	0.015922133	1.797998745207464	no	yes	NO
GP9	-0.630203858	0.071862927	1.143495099426224	GP9	ENSG00000169704	-0.905091723	0.5759087138134935	0.2396463503075885	no	no	NO
GPAA1	-1.23095434	0.024146427	1.6171471307441447	GPAA1	ENSG00000197858	-2.002821329	0.3503098942249961	0.4555475962060439	no	no	NO
GPC3	0.8612090247939749	0.2016085114500408	0.6954911369201817	GPC3	ENSG00000147257	-0.423863251	0.4621354958509349	0.335230673	no	no	NO
GPC4	0.7665570846916993	0.057135662	1.243092738685074	GPC4	ENSG00000076716	-0.687638607	0.2671023341839727	0.5733223167004928	no	no	NO
GPC6	-0.720419817	0.1294384683085622	0.8879366348624826	GPC6	ENSG00000183098	-2.20711946	0.4821966622969158	0.3167758000785329	no	no	NO
GPD1	-1.858368954	0.066192656	1.1791901923451062	GPD1	ENSG00000167588	0.2722009553601939	0.8816555228011811	0.054701068	no	no	NO
GPHN	-1.820925501	0.070768684	1.1501588773716125	GPHN	ENSG00000171723	-0.439244814	0.7900695017670312	0.1023347024991483	no	no	NO
GPI	-2.116740368	0.032496686	1.4881609291098254	GPI	ENSG00000105220	-5.051724383	0.080066408	1.0965496529328345	yes	no	NO
GPIHBP1	-0.094805277	0.749341357	0.1253202976785735	GPIHBP1	ENSG00000182851	-1.425361243	0.3775178168787004	0.4230625471089382	no	no	NO
GPNMB	-0.066514809	0.5306797232983104	0.2751675059788449	GPNMB	ENSG00000136235	-1.212972098	0.4544221466830349	0.3425405110385533	no	no	NO
GPR101	1.446820521219243	0.009814718	2.008122162986892	GPR101	ENSG00000165370	-0.098481029	0.7139577516635092	0.1463274867704269	no	no	NO
GPR143	0.629609901	0.014022062	1.8531881283371168			-1.802214401	0.3335774165778096	0.476803359	no	no
GPR161	-0.73220918	0.058472072	1.2330515137020928			-1.44632746	0.480105446	0.3186633673038848	no	no
GPR179	-0.663597378	0.001710192	2.766955040053124	GPR179	ENSG00000188888	0.8798255099731446	0.3011770717684893	0.5211780935053517	no	no	NO
GPR68	0.026966494	0.8639851217188299	0.063493736			-1.43453237	0.3533244822512688	0.4518262687687975	no	no
GPRASP2	0.5680004537762888	0.1355651951732681	0.8678517963421081	GPRASP2	ENSG00000158301	-0.484166311	0.7830008135767608	0.1062377866882708	no	no	NO
GPRC5B	-1.558017147	0.019065102	1.7197608665728286	GPRC5B	ENSG00000167191	-5.97941411	0.051531623	1.2879261829001472	no	no	NO
GPSM2	0.7555427331792166	0.022366817	1.6503958079857437			-0.376021798	0.1916240652312165	0.7175499506811546	no	no
GPT2	0.1253142948859213	0.5856322561644564	0.2323750106920991	GPT2	ENSG00000166123	-0.008578046	0.9738855103039088	0.011492096	no	no	NO
GPX4	-0.067663503	0.7389474464587862	0.1313864472946728	GPX4	ENSG00000167468	-1.706277438	0.2154645592886667	0.6666241546037159	no	no	NO
GRAP	-1.343415031	0.002757355	2.559507261650112	GRAP	ENSG00000154016	-1.304165952	0.6747581641325094	0.1708518520604441	no	no	NO
GREB1L	-0.936929162	0.063878101	1.1946480013808538	GREB1L	ENSG00000141449	-3.725136396	0.2034869554607969	0.691463426	no	no	NO
GREM1	0.4894560472322253	0.088737515	1.0518927379420493	GREM1	ENSG00000166923	-0.282415996	0.8569628285850073	0.067038016	no	no	NO
GRHL2	-0.696283771	0.046411567	1.3333737643969652	GRHL2	ENSG00000083307	-1.253443303	0.4081210293036577	0.3892110267037287	no	no	NO
GRHL3	-0.138812846	0.6714087356071423	0.1730130125051981	GRHL3	ENSG00000158055	-0.194413411	0.5252144217748123	0.2796633571994127	no	no	NO
GRHPR	-1.381165901	0.067925618	1.1679663988770077	GRHPR	ENSG00000137106	-3.594604813	0.305559899	0.5149036420079035	no	no	NO
GRIA1	-0.559529293	0.1542321798572346	0.8118250032217835	GRIA1	ENSG00000155511	-1.116219365	0.4586010239066451	0.33856498	no	no	NO
GRIA2	-1.087303269	0.2653800593477353	0.5761317131241696	GRIA2	ENSG00000120251	-1.869118202	0.4253206792200971	0.3712835012435399	no	no	NO
GRIA3	1.1876679671953216	0.014035545	1.852770725457262	GRIA3	ENSG00000125675	-1.69541179	0.3459112370227415	0.4610353295794465	no	no	NO
GRIA4	-1.042875504	0.030917902	1.5097899814627034	GRIA4	ENSG00000152578	-0.766732405	0.6573399054782476	0.1822100019765359	no	no	NO
GRID2	-0.290301266	0.5084171131211642	0.2937798396896128	GRID2	ENSG00000152208	-1.213575244	0.3257118050439488	0.4871665006536229	no	no	NO
GRIK2	-0.180908484	0.5568156412298413	0.2542885736769458	GRIK2	ENSG00000164418	-2.697898748	0.2656830960578119	0.5756360764604507	no	no	NO
GRIK4	-2.708920218	0.00765202	2.116223877094978	GRIK4	ENSG00000149403	-0.897385741	0.6049597828532398	0.2182734958689646	yes	no	NO
GRIN1	-1.605571617	0.1113564140807955	0.9532847627370848	GRIN1	ENSG00000176884	-0.439740002	0.845007853	0.073139255	no	no	NO
GRIN2A	-1.548124788	0.027223118	1.5650621303783767			-1.218003625	0.3377920607079799	0.4713505620806825	no	no
GRIN2B	-0.146557029	0.2181606368926088	0.6612236071963227			-2.246422153	0.2061016578646736	0.6859185147778775	no	no
GRIN2D	-1.671313421	0.062979069	1.200803763629806	GRIN2D	ENSG00000105464	-2.008494595	0.08409627	1.0752232642586317	no	no	NO
GRIP1	-0.206751808	0.5843200082674449	0.2333492423370547	GRIP1	ENSG00000155974	0.036418175	0.9004983338613327	0.045517086	no	no	NO
GRK1	-2.632995051	0.064351567	1.191440871903524	GRK1	ENSG00000185974	-0.496402181	0.8437908690119358	0.073765179	no	no	NO
GRK5	-1.288579768	0.2886984668012845	0.5395555225325455	GRK5	ENSG00000198873	-0.452301199	0.077870904	1.108624782711301	no	no	NO
GRM1	-0.113640128	0.5285285586078463	0.2769315409758479			-2.413619943	0.4475630900173394	0.3491457364036464	no	no
GRM6	-0.730507391	0.2751550806174139	0.5604224637223995			-2.415466899	0.467784455	0.3299542148070283	no	no
GRM7	-1.517092152	0.088625867	1.052439504	GRM7	ENSG00000196277	-1.289777767	0.4638555456529396	0.3336172468016102	no	no	NO
GRN	-0.935305469	0.049702685	1.3036201499255873	GRN	ENSG00000030582	-1.034637654	0.5489005235079711	0.260506355	no	no	NO
GRXCR1	-0.593882051	0.023521411	1.6285366236651202	GRXCR1	ENSG00000215203	-1.761091072	0.3377813937012919	0.4713642767170797	no	no	NO
GRXCR2	-0.227491609	0.5834804125286441	0.2339737186648979	GRXCR2	ENSG00000204928	-2.633924035	0.1883084513787227	0.7251301881895056	no	no	NO
GSC	-0.195018169	0.242758442	0.6148256576140372	GSC	ENSG00000133937	-0.450809945	0.3539462741677849	0.451062655	no	no	NO
GSDME	-1.273481322	0.026797336	1.5719083858213083			0.1427543115851392	0.675391493	0.1704444137142419	no	no
GSN	-0.866386136	0.2007075872114946	0.6974362098652624	GSN	ENSG00000148180	-4.125059057	0.005176189	2.285989892935244	no	yes	NO
GSR	-2.358536973	0.051381981	1.289189151730074	GSR	ENSG00000104687	-1.475443684	0.1847105588749033	0.7335082776510701	no	no	NO
GSS	-0.348628854	0.4797803899090205	0.3189575069483225	GSS	ENSG00000100983	-2.223406673	0.2721166535510086	0.5652448785657528	no	no	NO
GSTM1	1.102991469780904	0.067174082	1.1727982603105094	GSTM1	ENSG00000134184	-2.114617022	0.2669381511896084	0.5735893517762002	no	no	NO
GSTO1	0.036094753	0.8702908604663142	0.060335577	GSTO1	ENSG00000148834	0.5587311758008172	0.232476506	0.6336209307498345	no	no	NO
GSTP1	-1.665166667	0.041359963	1.383419854460375	GSTP1	ENSG00000084207	-1.043476363	0.7024596298029813	0.1533786295119713	no	no	NO
GSTZ1	-1.073921967	0.2221039208861844	0.6534437746158496	GSTZ1	ENSG00000100577	-0.597098272	0.5779500136940972	0.2381097216410319	no	no	NO
GTF2A2	-5.731807044	0.003452572	2.461857299636252	GTF2A2	ENSG00000140307	-1.363463821	0.2156973304563624	0.6661552298406415	yes	no	YES
GTF2E2	-3.688575126	0.034458126	1.4627083479050642	GTF2E2	ENSG00000197265	-1.370432208	0.4630839621726544	0.3343402595168541	yes	no	YES
GTF2H5	-1.434564321	0.024685231	1.607562810868453			-1.435804489	0.250382254	0.601396455	no	no
GTPBP2	-1.753077633	0.1524300535264058	0.8169293978658196	GTPBP2	ENSG00000172432	-2.009598978	0.3843028551794419	0.415326389	no	no	NO
GTPBP3	-1.829547727	0.083951703	1.0759704918189563	GTPBP3	ENSG00000130299	-3.903964997	0.125085324	0.9027936412630152	no	no	NO
GUCA1A	-1.998846242	0.032272505	1.4911673195951909	GUCA1A	ENSG00000048545	-3.873602917	0.062892508	1.2014010871870135	no	no	NO
GUCA1B	-1.407995298	0.1157002898604026	0.9366655530221858	GUCA1B	ENSG00000112599	-0.435666161	0.8019386069601488	0.095858878	no	no	NO
GUCY1A1	0.3346456268613946	0.5377912675376922	0.2693862539739738			-2.643861042	0.1970341680169491	0.7054584555921218	no	no
GUCY2C	-0.462880538	0.2499493774568385	0.602147941	GUCY2C	ENSG00000070019	-2.807134617	0.4002125958057472	0.3977092470270247	no	no	NO
GUCY2D	-2.064919533	0.068116316	1.1667488462744533	GUCY2D	ENSG00000132518	0.1850029997117093	0.923303964	0.0346553	no	no	NO
GUF1	0.2087015275462796	0.3779333981099347	0.422584728	GUF1	ENSG00000151806	0.2987156669557333	0.4435403564546754	0.3530668588351774	no	no	NO
GUK1	-1.200997121	0.031291339	1.504575856356963	GUK1	ENSG00000143774	-5.041398602	0.054737566	1.2617145155674985	no	no	YES
GUSB	-0.230127369	0.1603308117025812	0.7949830087341856	GUSB	ENSG00000169919	-0.152374233	0.7698163342943299	0.1136128780964134	no	no	NO
GYG1	-0.726071421	0.036972928	1.4321161564223992	GYG1	ENSG00000163754	-2.258074894	0.3770391579410096	0.4236135431772911	no	no	NO
GYPC	-1.021524992	0.087633576	1.0573294651879062	GYPC	ENSG00000136732	-0.607633602	0.6204532522131037	0.2072909346659852	no	no	NO
GYS1	-0.977601673	0.096749945	1.014349271005339	GYS1	ENSG00000104812	-0.940505867	0.3958793553059774	0.4024371456599476	no	no	NO
GYS2	0.233948485	0.1804084994489503	0.7437430057252017	GYS2	ENSG00000111713	-0.521982524	0.029324534	1.532768874292972	no	no	NO
GZF1	-1.348144625	0.079282071	1.1008250140104237	GZF1	ENSG00000125812	-1.996175121	0.1562738196158572	0.8061137727723405	no	no	NO
H1-4	0.088572474	0.380520945	0.4196214333445814			0.1778014131777515	0.2624803154656291	0.5809032606588129	no	no
H3-3A	-2.401348771	0.05470358	1.261984251983544			-0.596986945	0.4987946887285014	0.3020781796285081	no	no
H4C3	0.1907869316845278	0.1528455924849273	0.8157470802422655			-1.501569157	0.3898730534190259	0.4090767806002658	no	no
H6PD	-1.152379288	0.1143568047984382	0.9417379876074442	H6PD	ENSG00000049239	-1.26822456	0.5035560296420794	0.2979521993694174	no	no	NO
HAAO	-1.456699288	0.066047388	1.1801443552838893	HAAO	ENSG00000162882	-1.927186024	0.5666274082886258	0.2467024220841698	no	no	NO
HACD1	-0.490731082	0.1170488374543743	0.9316328954202188			-2.023618826	0.345841402	0.4611230170606802	no	no
HACE1	0.5727196547401642	0.022494601	1.647921707438725	HACE1	ENSG00000085382	-1.514798277	0.3199911930974725	0.4948619743107297	no	no	NO
HADH	-0.14655048	0.6842874449367332	0.1647614282116643	HADH	ENSG00000138796	-1.170218225	0.4709781640247182	0.3269992276129391	no	no	NO
HADHA	-0.532466903	0.057962691	1.2368514574672913	HADHA	ENSG00000084754	0.4614242348050936	0.1235978368367675	0.9079891300406996	no	no	NO
HADHB	-1.684539807	0.2375881100405439	0.6241752971630156	HADHB	ENSG00000138029	-1.659750941	0.4068290827076728	0.3905880085319923	no	no	NO
HAL	-0.97322114	0.1425336861326958	0.8460824832159433	HAL	ENSG00000084110	0.8571127117771457	0.4165635339782599	0.3803187509153601	no	no	NO
HAMP	-0.928059173	0.1258068389994416	0.9002957495188285	HAMP	ENSG00000105697	-0.253937103	0.8755895239084133	0.057699443	no	no	NO
HAND1	0.4502888958015998	0.1027113046773529	0.9883817541748284	HAND1	ENSG00000113196	-2.056436367	0.247839758	0.6058290235378454	no	no	NO
HAND2	0.06546235	0.3892947039410011	0.4097215044884761	HAND2	ENSG00000164107	0.2182820928042738	0.6230291470015006	0.2054916353860722	no	no	YES
HARS1	-5.454381012	0.012764999	1.893979227			-1.7729401	0.1399818791936216	0.8539281805758381	yes	no
HARS2	-4.461642997	0.029691996	1.5273606094533534	HARS2	ENSG00000112855	-3.822001677	0.041706037	1.3798010711229378	yes	yes	YES
HAS3	0.6409937411050357	0.005267258	2.2784153750623237	HAS3	ENSG00000103044	0.061400053	0.8472821137923608	0.071971961	no	no	NO
HAX1	-1.983806535	0.0558114	1.2532770836546678	HAX1	ENSG00000143575	-2.24761586	0.4363426024543071	0.3601723824576751	no	no	NO
HBA1	0.000866047	0.9979985080130052	0.000870108	HBA1	ENSG00000206172	-0.525521979	0.1463162976904214	0.8347072965486073	no	no	NO
HBA2	-0.161293631	0.001889914	2.723557844701423	HBA2	ENSG00000188536	-2.963722003	0.4379165994576977	0.3586085923364255	no	no	NO
HBB	-0.006395936	0.9596018149865552	0.017908939	HBB	ENSG00000244734	0.422784209	0.2328166987093952	0.6329858732607246	no	no	NO
HBD	0.7082923526286291	0.002473691	2.6066546285032635	HBD	ENSG00000223609	-0.142590577	0.8561852760287173	0.067432245	no	no	NO
HBG1	2.012391321701221	0.008011591	2.0962812457320434	HBG1	ENSG00000213934	0.1639271912724901	0.6783830162957707	0.1685250334243357	no	no	NO
HBG2	-0.230184029	0.5657337045900943	0.2473879466238296			0.1447989510319194	0.671179074	0.173161593	no	no
HCCS	-0.147237256	0.7560928992081606	0.1214248405638801	HCCS	ENSG00000004961	-3.668042547	0.019749674	1.7044400726665048	no	yes	NO
HCFC1	-5.255456554	0.005151064	2.2881030484244813	HCFC1	ENSG00000172534	-2.853240005	0.006764424	2.1697691814599493	yes	yes	YES
HCN1	-0.058438774	0.8231823235797504	0.084503964	HCN1	ENSG00000164588	-0.31546123	0.1819936375605635	0.7399437945459029	no	no	NO
HCN4	0.6320975577828587	0.1585312156867339	0.7998852100032978	HCN4	ENSG00000138622	0.3684540189148917	0.4416888957713967	0.3548835189345622	no	no	NO
HDAC4	-1.067820369	0.188453551	0.7247956750286778	HDAC4	ENSG00000068024	-1.669267969	0.2188226061465825	0.6599078138853379	no	no	NO
HDAC6	0.8720174037400271	0.009177783	2.0372622101998155	HDAC6	ENSG00000094631	0.039858731	0.5305760858539522	0.2752523284504077	no	no	NO
HDAC8	-2.161890251	0.057074146	1.2435605776870522	HDAC8	ENSG00000147099	-0.947394586	0.2722192064077247	0.5650812364338325	no	no	NO
HEATR3	-3.467864449	0.020496728	1.6883154572379633	HEATR3	ENSG00000155393	-0.350714117	0.8437394487615123	0.073791645	yes	no	YES
HECTD4	-0.114297075	0.5190945228003712	0.2847535535332572			0.2041768417512296	0.5411080606660628	0.266715997	no	no
HECW2	-0.363461138	0.1440365993551174	0.8415271406938483	HECW2	ENSG00000138411	-1.136081672	0.5165823680078525	0.286860421	no	no	NO
HELLS	-1.348511627	0.04912562	1.3086919586281225	HELLS	ENSG00000119969	-0.86457054	0.6064662521057869	0.2171933612145875	no	no	NO
HEPACAM	-0.667939076	0.044602809	1.3506377920053123	HEPACAM	ENSG00000165478	0.5352689549990494	0.4020457368989261	0.3957245385748527	no	no	NO
HEPH	1.0746022495398395	0.002998168	2.523144092768066	HEPH	ENSG00000089472	-0.142163821	0.6339263578107721	0.1979611904684509	no	no	NO
HERC1	-0.65835877	0.1037229762896901	0.9841250298158788	HERC1	ENSG00000103657	-3.123442212	0.1502007505875137	0.8233278970575433	no	no	NO
HERC2	-0.142124341	0.8192855062166192	0.086564728	HERC2	ENSG00000128731	-1.342838677	0.4246123686073747	0.3720073593464319	no	no	NO
HES7	-0.860347487	0.1725725115786539	0.7630283802340263	HES7	ENSG00000179111	-0.924084283	0.593273012	0.2267454075894681	no	no	NO
HESX1	-0.340203419	0.057040957	1.2438131985072125	HESX1	ENSG00000163666	-2.619464174	0.1589368169542067	0.7987754888972434	no	no	NO
HEXA	0.8453798028810807	0.006065674	2.217120961	HEXA	ENSG00000213614	-0.036378353	0.8208876380233765	0.085716284	no	no	NO
HEXB	1.2423508308194249	0.000414495	3.3824806943611323	HEXB	ENSG00000049860	-0.381195903	0.420874438	0.3758474502146252	no	no	NO
HEY2	0.03700985	0.8703386835141622	0.060311713	HEY2	ENSG00000135547	-0.279183295	0.2442585618698099	0.6121502042411511	no	no	NO
HFE	-0.032323116	0.5967731091044517	0.2241907546216261	HFE	ENSG00000010704	0.143503912	0.6695461562450049	0.1742194788288743	no	no	NO
HGD	0.444573193	0.1897478457586034	0.7218231460278025	HGD	ENSG00000113924	-0.635527501	0.314231346	0.502750494	no	no	NO
HGF	-0.877518843	0.087046621	1.060248084700229	HGF	ENSG00000019991	-0.829205138	0.5676814796160478	0.2458952742293282	no	no	NO
HGS	-1.204043291	0.028279203	1.5485328420158773	HGS	ENSG00000185359	-7.264051008	0.002877212	2.5410281185843724	no	yes	NO
HGSNAT	-0.946294205	0.0116675	1.9330222029087207	HGSNAT	ENSG00000165102	-4.740279708	0.087831147	1.056351444857598	no	no	NO
HHAT	0.9537943653222356	0.028501045	1.5451392227564495	HHAT	ENSG00000054392	-0.656127861	0.1740418049555135	0.7593464213678587	no	no	NO
HIBCH	0.4891141474371801	0.1471733504372694	0.8321708231903728	HIBCH	ENSG00000198130	-1.034364319	0.570418892	0.2438060996317704	no	no	NO
HID1	-1.45636041	0.037846057	1.4219793609485152	HID1	ENSG00000167861	0.7659134171829395	0.072768151	1.1380586596408055	no	no	NO
HIF3A	-0.385756956	0.3025525140291686	0.5191992339909847	HIF3A	ENSG00000124440	-1.02996649	0.5102600081104798	0.2922084683864531	no	no	NO
HIKESHI	0.2139585972749733	0.1801430213338634	0.7443825576041344			0.3420834791276133	0.1614524532610955	0.791955352	no	no
HINT1	1.142239049	0.015715674	1.803666979414944	HINT1	ENSG00000169567	-1.791317478	0.3326190283567442	0.4780529094341493	no	no	NO
HIPK4	-0.590504607	0.225176114	0.6474776793528676	HIPK4	ENSG00000160396	-2.580529271	0.4275911051736077	0.3689713376405245	no	no	NO
HIVEP2	-1.966927756	0.077989659	1.107962979303462			-3.256376423	0.2921160885470638	0.5344445232222874	no	no
HJV	-1.396794712	0.026122155	1.5829910052545726			-2.791459983	0.002095214	2.6787716815832017	no	yes
HK1	-0.856028486	0.047410215	1.3241280727604867	HK1	ENSG00000156515	-1.088456126	0.5998547305205266	0.2219539119031361	no	no	NO
HK2	-0.436822528	0.2688850851590842	0.5704332870766384	HK2	ENSG00000159399	-1.288972485	0.446232621	0.3504386848371523	no	no	YES
HLA-A	-0.002697427	0.9824646565751016	0.007683064			-2.127341922	0.2508283465933136	0.6006233846140532	no	no
HLA-B	2.267387116	0.00296433	2.528073467470888	HLA-B	ENSG00000234745	0.038559595	0.3205346001965085	0.4941250835761842	no	no	NO
HLA-C	-0.43214443	0.008857052	2.0527107934626274	HLA-C	ENSG00000204525	-1.140926589	0.5786649517317569	0.2375728209550046	no	no	NO
HLA-DPB1	0.6698520340264608	0.017785177	1.7499418065937524	HLA-DPB1	ENSG00000223865	0.174340965	0.6154780059070402	0.2107874619591045	no	no	NO
HLA-DQA1	0.9760813352137548	0.016125439	1.7924884554602036	HLA-DQA1	ENSG00000196735	0.002169871	0.9953887606415834	0.002007267	no	no	NO
HLA-DRB1	2.0213701221307736	0.010178652	1.9923097132463417	HLA-DRB1	ENSG00000196126	0.1019283543873745	0.7225938877085722	0.1411057163711877	no	no	NO
HLCS	-2.187332313	0.039447861	1.4039765371389823	HLCS	ENSG00000159267	-3.639391706	0.047824757	1.3203472305908155	yes	yes	NO
HMBS	-5.478423473	0.028587457	1.5438244688589338	HMBS	ENSG00000256269	-1.416573884	0.6137209688843046	0.2120290380079526	yes	no	NO
HMGA2	0.3628465861345113	0.064141023	1.1928641189113462	HMGA2	ENSG00000149948	-1.606650269	0.3180246250063873	0.4975392508006731	no	no	NO
HMGB3	0.4423887164187468	0.1840925892134252	0.7349636939973214	HMGB3	ENSG00000029993	-1.238170622	0.428342226	0.3682091105516757	no	no	NO
HMGCL	-0.438875928	0.3554250554864181	0.4492519601099445	HMGCL	ENSG00000117305	-3.154347029	0.2964123608326152	0.5281036895946555	no	no	NO
HMGCR	-1.156272205	0.017391064	1.7596738365802735	HMGCR	ENSG00000113161	-4.619875185	0.009550635	2.0199677684361816	no	yes	YES
HMGCS1	-0.461305793	0.2145578438941604	0.6684556037242688	HMGCS1	ENSG00000112972	-6.126846664	0.1340338841327192	0.8727853969215826	no	no	YES
HMGCS2	-1.494944309	0.008851146	2.053000473991997	HMGCS2	ENSG00000134240	-1.504951576	0.452200893	0.3446685840459844	no	no	NO
HMOX1	-0.800715973	0.2057456440451915	0.6866693507070043	HMOX1	ENSG00000100292	-1.992645418	0.3689964040803031	0.432977866	no	no	NO
HMX1	-0.570387151	0.020355109	1.691326569374912	HMX1	ENSG00000215612	-0.758061667	0.6302634315749789	0.2004778902818382	no	no	NO
HNF1A	-1.396893583	0.01215978	1.9150742696473773	HNF1A	ENSG00000135100	-3.407716812	0.2947977085930537	0.5304758964889023	no	no	NO
HNF1B	1.002161960383529	0.029854676	1.5249876330759686	HNF1B	ENSG00000108753	-0.154274498	0.7376601045896376	0.132143704	no	no	NO
HNF4A	0.8548817701553878	0.09026174	1.044496299221925	HNF4A	ENSG00000101076	-1.55616451	0.3953152703539744	0.4030564092786383	no	no	NO
HNMT	0.1999405932186133	0.1112181757326537	0.9538242327597444	HNMT	ENSG00000150540	-1.645274964	0.3836910235958606	0.4160183609486371	no	no	NO
HNRNPA1	-2.377998637	0.005963836	2.2244743392999915	HNRNPA1	ENSG00000135486	-2.931356149	0.3413988222266484	0.4667379814677698	yes	no	YES
HNRNPA2B1	-2.064650235	0.041595967	1.380948771090532	HNRNPA2B1	ENSG00000122566	-0.296786954	0.8941555397318973	0.048586928	yes	no	YES
HNRNPDL	-1.453719206	0.024097768	1.6180231818015451			-2.751702744	0.030731026	1.512422936534689	no	yes
HNRNPH1	-2.429343987	0.1520993920710008	0.8178725217835393	HNRNPH1	ENSG00000169045	-4.13086756	0.04454628	1.3511885540622397	no	yes	YES
HNRNPH2	0.1843079459463582	0.4393216903457762	0.3572173540646736	HNRNPH2	ENSG00000126945	-2.112715274	0.3089788809546582	0.5100712040648161	no	no	NO
HNRNPK	-5.879228412	0.036904123	1.4329251112910184	HNRNPK	ENSG00000165119	-2.828092913	0.2217074423069636	0.6542197281818689	yes	no	YES
HNRNPR	0.4117840815821057	0.064482712	1.190556707426513	HNRNPR	ENSG00000125944	-1.568327984	0.3507120455779133	0.4550493175568199	no	no	NO
HNRNPU	-4.895561159	0.001120216	2.950698361293145	HNRNPU	ENSG00000153187	-0.794476716	0.5652603097952751	0.2477515078037176	yes	no	YES
HOGA1	-1.703571366	0.016934248	1.771234073384053	HOGA1	ENSG00000241935	-2.536267921	0.013491303	1.869946118715496	no	yes	NO
HOMER2	-0.512981413	0.3894677585843364	0.4095284888218975	HOMER2	ENSG00000103942	-3.92441938	0.2987223346482219	0.5247323051767396	no	no	NO
HORMAD1	1.2124447609855926	0.010378011	1.9838858918060325	HORMAD1	ENSG00000143452	-0.225257138	0.079932899	1.0972744348857633	no	no	NO
HOXA1	0.3686284852244307	0.017768176	1.750357162733707	HOXA1	ENSG00000105991	0.3823028079605666	0.1291337121398044	0.888960364	no	no	NO
HOXA11	-1.274704818	0.067077487	1.173423216405522	HOXA11	ENSG00000005073	-2.434165377	0.2338613517302502	0.631041544	no	no	NO
HOXA13	-0.294180661	0.1113134867024249	0.953452214	HOXA13	ENSG00000106031	-1.804189557	0.2435785812895573	0.6133609033820299	no	no	NO
HOXA2	-0.617696546	0.069499857	1.158016089528802	HOXA2	ENSG00000105996	-0.639782339	0.6545876845815612	0.18403217	no	no	NO
HOXB1	-0.582574844	0.2768993584721867	0.5576780504382899	HOXB1	ENSG00000120094	-0.315104097	0.4917512222055442	0.3082545520055469	no	no	NO
HOXB13	-0.089294369	0.4793747026236358	0.3193248881180605	HOXB13	ENSG00000159184	-1.417538829	0.4015420961598521	0.3962689182020255	no	no	NO
HOXB3	-1.740229025	0.1425609878055533	0.8459993040688816	HOXB3	ENSG00000120093	-5.538086836	0.084436623	1.0734691431234968	no	no	NO
HOXC13	0.8854266055912663	0.010250775	1.989243285092127	HOXC13	ENSG00000123364	-1.512109549	0.2892652510780131	0.5387037342451321	no	no	NO
HOXD13	-0.550007003	0.1355496779741223	0.8679015098372974	HOXD13	ENSG00000128714	-1.317471258	0.3220505868531264	0.4920759051190241	no	no	NO
HPCA	0.6450287196840657	0.062678544	1.2028810981403908	HPCA	ENSG00000121905	-1.102960685	0.5221142202307473	0.2822344782437126	no	no	NO
HPD	-1.250727915	0.019897531	1.701200805164345	HPD	ENSG00000158104	-3.884619697	0.1866384697485878	0.7289988349862105	no	no	NO
HPDL	-0.882314074	0.061042414	1.2143682969817398	HPDL	ENSG00000186603	-1.537213127	0.4656121261629926	0.3319757176685265	no	no	NO
HPGD	0.2277317019364287	0.6017024849261797	0.2206181949442767	HPGD	ENSG00000164120	-1.567550364	0.4074889116448674	0.3898842045361927	no	no	NO
HPRT1	-0.501285829	0.3197700651852967	0.4951621945401786	HPRT1	ENSG00000165704	-1.835040773	0.2626519975119381	0.5806192919668559	no	no	NO
HPS1	0.5760420333021479	0.1264955211311402	0.8979248514246598	HPS1	ENSG00000107521	0.095306744	0.7880206992075155	0.1034623745998648	no	no	NO
HPS3	0.6746065615078151	0.100105744	0.9995410006230632	HPS3	ENSG00000163755	0.01812274	0.9480028942321392	0.023190337	no	no	NO
HPS4	-0.159183985	0.4978071968132898	0.3029388290739384	HPS4	ENSG00000100099	0.3691028514260496	0.3053326875821003	0.5152266995446955	no	no	NO
HPS5	-1.348499347	0.056180811	1.2504119978536892	HPS5	ENSG00000110756	-0.459672042	0.7821687653333695	0.1066995308975768	no	no	NO
HPS6	-0.374711341	0.095569518	1.019680605	HPS6	ENSG00000166189	-2.232564732	0.2413862155653509	0.6172875340515592	no	no	NO
HPSE2	-0.60903781	0.4680170264746363	0.3297383469911045	HPSE2	ENSG00000172987	-4.172099967	0.005442011	2.2642405976301734	no	yes	NO
HR	-3.330774422	0.1003514327267008	0.9984764226696852	HR	ENSG00000168453	-0.898540444	0.6050640979318718	0.2181986155895572	no	no	NO
HRAS	-1.838404422	0.073142613	1.1358295278357131	HRAS	ENSG00000174775	0.0883565	0.9316440355066172	0.030749992	no	no	NO
HRG	-0.231756274	0.5918834419586932	0.2277638093211948	HRG	ENSG00000113905	-2.320677979	0.053760697	1.2695351088289824	no	no	NO
HS6ST1	-6.100313684	0.017385954	1.7598014710352017	HS6ST1	ENSG00000136720	-1.094885496	0.4285445999855729	0.3680039729947656	yes	no	NO
HSD11B1	-0.333551912	0.4930006602672984	0.3071524990792563	HSD11B1	ENSG00000117594	-3.464682203	0.040337772	1.3942880892669949	no	yes	NO
HSD11B2	-0.116124262	0.7409417659012523	0.1302159239256355	HSD11B2	ENSG00000176387	-2.396248663	0.2238566216894736	0.650030055	no	no	NO
HSD17B10	-4.297311573	0.006606375	2.180036808	HSD17B10	ENSG00000072506	-2.353379827	0.1733008463466788	0.7611993163236199	yes	no	YES
HSD17B3	-0.035758929	0.8435181487424435	0.073905569	HSD17B3	ENSG00000130948	0.7507966831641518	0.066030038	1.180258451564747	no	no	NO
HSD17B4	0.6009820868110364	0.007084545	2.1496880324426098	HSD17B4	ENSG00000133835	0.064382138	0.5256548820803342	0.2792992976713904	no	no	NO
HSD3B2	-0.088310361	0.4450331708208558	0.3516076174065559	HSD3B2	ENSG00000203859	-0.238022618	0.6329463437805793	0.1986331044971661	no	no	NO
HSD3B7	-0.120983792	0.4529631558604635	0.3439371221753461	HSD3B7	ENSG00000099377	-0.068168309	0.878374507	0.056320277	no	no	NO
HSF4	-0.534687569	0.1723112454862787	0.7636863784238975			-1.87239858	0.2938230714024822	0.5319141057908483	no	no
HSFY1	2.007948968452253	0.00111944	2.9509990988304544			0.019413575	0.9189150432139166	0.036724639	no	no
HSPA9	-3.263687439	0.012636528	1.898372234814663	HSPA9	ENSG00000113013	-5.231200121	0.008910291	2.0501081244920654	yes	yes	YES
HSPB1	0.292779324	0.177355202	0.751156068	HSPB1	ENSG00000106211	-0.174817558	0.1687566191299603	0.7727391838584788	no	no	NO
HSPB3	-0.811124628	0.089524247	1.0480593220792476	HSPB3	ENSG00000169271	-0.139211027	0.447942715	0.3487775224990598	no	no	NO
HSPB8	-4.118931734	0.011252156	1.9487642412490067	HSPB8	ENSG00000152137	-3.726069388	0.053092356	1.274968005	yes	no	NO
HSPD1	-4.945898131	0.017291695	1.7621624297063998	HSPD1	ENSG00000144381	-2.732763436	0.3356690869498528	0.4740886527504249	yes	no	YES
HSPG2	-1.93801844	0.068295089	1.165610522185763			-1.423493777	0.3205784150721784	0.4940657225639908	no	no
HTATIP2	-0.240693779	0.2217107877724341	0.6542131749231406	HTATIP2	ENSG00000109854	-1.104971713	0.5519757008513317	0.2580800404201863	no	no	NO
HTR1A	1.0855151265776306	0.1029781347055603	0.9872549790306232	HTR1A	ENSG00000178394	-1.610795351	0.3433242555850845	0.464295513	no	no	NO
HTR2A	-1.190833894	0.067808157	1.1687180623933435			-4.089431782	0.1607162791289951	0.7939401308420077	no	no
HTR2C	1.1165050092986244	0.002423905	2.6154843391551803	HTR2C	ENSG00000147246	-0.118500804	0.8338547827272167	0.078909576	no	no	NO
HTRA1	-0.389637172	0.4296792465308769	0.3668556221941125	HTRA1	ENSG00000166033	-3.648905196	0.017917597	1.7467202283713354	no	yes	NO
HTRA2	0.4243480626419789	0.1287395573747271	0.8902879883719089	HTRA2	ENSG00000115317	0.1414537262200716	0.6027158296422113	0.2198874021342393	no	no	NO
HTT	-0.821735742	0.4669533477885592	0.3307265066074809	HTT	ENSG00000197386	1.6170777970628956	0.297696587	0.526226144	no	no	NO
HUWE1	-1.645766156	0.003788773	2.4215013875687075			-4.866248571	0.082437267	1.0838764155292424	no	no
HYAL1	0.437312018	0.019741303	1.704624184611175	HYAL1	ENSG00000114378	-1.854255073	0.3511787104141529	0.4544718202998455	no	no	NO
HYDIN	-1.235485738	0.4635641123381239	0.3338901931070778	HYDIN	ENSG00000157423	-0.995329815	0.5321368915080769	0.2739766316541118	no	no	NO
HYLS1	-1.360285351	0.043539827	1.3611132964617652	HYLS1	ENSG00000198331	-2.383756033	0.2327728025211446	0.6330677645934971	no	no	YES
IARS1	-5.280662498	0.064917309	1.1876394924070897			-2.020825756	0.4878902091684832	0.311677897	no	no
IARS2	-5.586813803	0.011794357	1.9283257216829008			-2.103755618	0.1106005375638552	0.9562427621773546	yes	no
IBA57	-1.428705001	0.1122100842777742	0.9499681114453532	IBA57	ENSG00000181873	-3.007466406	0.04217813	1.3749126742202842	no	yes	NO
ICOS	2.140219421845043	0.002275375	2.6429470093211616	ICOS	ENSG00000163600	-0.072434358	0.1678414353942714	0.7751008150111834	no	no	NO
ICOSLG	-3.357124231	0.035907063	1.4448201112731878	ICOSLG	ENSG00000160223	-3.908399818	0.2206134296932158	0.6563680537084723	yes	no	NO
IDH2	-0.805100353	0.03196006	1.4953924114306043	IDH2	ENSG00000182054	-0.905079181	0.6285344543105915	0.2016709106481287	no	no	NO
IDH3A	-0.488170878	0.1957533301395514	0.7082908410251697	IDH3A	ENSG00000166411	-3.400975639	0.007225282	2.141145212534434	no	yes	NO
IDH3B	-0.57919081	0.1084368820986546	0.9648229782440452	IDH3B	ENSG00000101365	-1.986733978	0.2379491619656065	0.6235158204065292	no	no	NO
IDS	1.3654793921637214	0.007297094	2.136850059	IDS	ENSG00000010404	0.025926892	0.9569954515317028	0.019090126	no	no	NO
IDUA	-1.658866135	0.08645799	1.0631948645144402	IDUA	ENSG00000127415	-3.191471564	0.051582564	1.2874970722592085	no	no	NO
IER3IP1	0.3985718773947234	0.366071254	0.4364343734817755	IER3IP1	ENSG00000134049	-2.103042605	0.2149126784254199	0.6677379632531723	no	no	YES
IFIH1	0.8968598319531867	0.008665572	2.0622027482385463			-0.25218005	0.4586163973614129	0.3385504215723451	no	no
IFITM5	-2.424959798	0.1224827783685124	0.9119249707713556	IFITM5	ENSG00000206013	-1.753033092	0.2448980991039795	0.6110145858506076	no	no	NO
IFNAR1	0.8818492230896356	0.050036781	1.3007106354578473	IFNAR1	ENSG00000142166	-1.029626038	0.5667716654021171	0.24659187	no	no	NO
IFNAR2	-0.532459282	0.2282349375809484	0.6416178742156929	IFNAR2	ENSG00000159110	0.2942372258059603	0.2608045330081369	0.5836848644611615	no	no	NO
IFNGR1	0.4255895545986486	0.2083304168967069	0.6812473170613432	IFNGR1	ENSG00000027697	-0.547752879	0.7800748298397151	0.1078637349663123	no	no	NO
IFNGR2	-0.496382902	0.1948819829707123	0.7102283099746781	IFNGR2	ENSG00000159128	-1.314110186	0.4992218816148915	0.3017063871550936	no	no	NO
IFNL3	-1.360147345	0.075076437	1.1244963471208829	IFNL3	ENSG00000197110	-1.270641838	0.2061950118874799	0.6857218450464171	no	no	NO
IFRD1	0.092331554	0.4100976761132503	0.3871126917075201	IFRD1	ENSG00000006652	-1.724838746	0.2971601586015705	0.5270094185298013	no	no	NO
IFT122	-1.014079141	0.003299099	2.4816046578756805	IFT122	ENSG00000163913	-3.416531717	0.004835187	2.315586767744696	no	yes	NO
IFT140	-0.896178238	0.00283872	2.546877477901944	IFT140	ENSG00000187535	0.2051843511636855	0.6899097627738373	0.1612077093963444	no	no	NO
IFT172	0.082209802	0.8628542529272802	0.064062556	IFT172	ENSG00000138002	-3.583727554	0.009089926	2.0414396667497887	no	yes	NO
IFT27	0.7798408444791924	0.009902459	2.004256960790667	IFT27	ENSG00000100360	0.2027598461184236	0.6558909525758607	0.1831683597573325	no	no	NO
IFT43	-2.371734817	0.048563191	1.313692782061601	IFT43	ENSG00000119650	-1.860647734	0.1957170923424075	0.7083712449304308	yes	no	NO
IFT52	-1.623949438	0.099975888	1.0001047315443266	IFT52	ENSG00000101052	1.5964513547973376	0.1546016053624621	0.810786001	no	no	NO
IFT74	-1.769689619	0.022204989	1.653549431448918	IFT74	ENSG00000096872	-4.160552705	0.08450478	1.0731187255115606	no	no	NO
IFT80	-0.065467976	0.1456166907389482	0.8367888428775034	IFT80	ENSG00000068885	0.2160257902709372	0.6965741853500833	0.1570326242902835	no	no	NO
IFT81	1.096178054127268	0.004272825	2.369284860975158	IFT81	ENSG00000122970	-1.330507995	0.4702582025837737	0.32766362	no	no	NO
IFT88	-1.158317433	0.012721123	1.895474547936905	IFT88	ENSG00000032742	-0.725467361	0.598786059	0.22272832	no	no	NO
IGBP1	-5.157291534	0.06041922	1.2188248823973538	IGBP1	ENSG00000089289	-0.313635996	0.818776012	0.08683489	no	no	YES
IGF1	-0.875611029	0.1240428472277736	0.906428274	IGF1	ENSG00000017427	-1.417130514	0.3158197137556432	0.500560764	no	no	NO
IGF1R	-6.335470406	0.008489295	2.0711283617488943	IGF1R	ENSG00000140443	-0.084726264	0.9684469484671918	0.013924165	yes	no	NO
IGF2	-0.037418435	0.6455091494261489	0.1900975976777646	IGF2	ENSG00000167244	-1.167455364	0.4787482508616598	0.3198927997439828	no	no	NO
IGF2BP1	0.3104580559641275	0.4822146419937471	0.3167596068151684	IGF2BP1	ENSG00000159217	-0.698234384	0.5707129514634276	0.2435822716857078	no	no	NO
IGFALS	-0.660839281	0.1400521477693847	0.8537102266673324	IGFALS	ENSG00000099769	-1.236659391	0.5648788493828341	0.2480446861386751	no	no	NO
IGFBP7	-0.071438491	0.8933990463675832	0.048954515	IGFBP7	ENSG00000163453	-2.287501123	0.2295266613733773	0.6391668603889373	no	no	NO
IGHMBP2	-1.733655883	0.1250562193684901	0.9028947048111252	IGHMBP2	ENSG00000132740	-4.530359821	0.1148032396027711	0.940045857	no	no	NO
IGLL1	-0.954527768	0.017421002	1.758926859704265	IGLL1	ENSG00000128322	-3.144705243	0.000632485	3.1989496916953817	no	yes	NO
IGSF1	1.2930221851458792	0.002621288	2.581485185187589	IGSF1	ENSG00000147255	-0.292208428	0.3527386471828022	0.4525469550228143	no	no	NO
IGSF3	-0.799806963	0.093114191	1.0309841257850518	IGSF3	ENSG00000143061	-3.248396688	0.2719358321103385	0.5655335630543051	no	no	NO
IHH	0.8781348398184594	0.024670771	1.6078172772818051	IHH	ENSG00000163501	0.3393040369577061	0.1768492907280707	0.7523966776275883	no	no	NO
IKBKB	-1.324616359	0.037661746	1.4240995548657414	IKBKB	ENSG00000104365	-0.870861831	0.4608268843501039	0.3364621923792978	no	no	NO
IKBKG	-0.128083527	0.5171122125068817	0.2864152054850973	IKBKG	ENSG00000073009	-2.411470116	0.2528680435413907	0.5971060515988691	no	no	NO
IKZF1	-0.524279945	0.094878972	1.022830029216779	IKZF1	ENSG00000185811	-0.223432914	0.7106245262338431	0.1483598075078153	no	no	NO
IKZF2	1.2267939026469838	0.034816364	1.4582165886096363	IKZF2	ENSG00000030419	-1.088444122	0.523442061	0.2811313828664343	no	no	NO
IKZF3	-0.740501762	0.1788091105280771	0.7476103571772855	IKZF3	ENSG00000161405	-2.264905077	0.1414411121778056	0.8494243373791861	no	no	NO
IKZF5	-1.076680903	0.016507654	1.7823146378679875	IKZF5	ENSG00000095574	-3.209807066	0.3145740502165762	0.5022771059739202	no	no	NO
IL10	0.3630322442156492	0.2329205031556946	0.6327922803985233	IL10	ENSG00000136634	-0.494746373	0.5749743374081693	0.240351539	no	no	NO
IL10RA	-0.631730348	0.080928575	1.091898104501975	IL10RA	ENSG00000110324	-4.78884014	0.092806357	1.0324222727780628	no	no	NO
IL10RB	-0.73583987	0.3789850268924767	0.4213779479908436	IL10RB	ENSG00000243646	-3.463100013	0.020723334	1.6835403714443993	no	yes	NO
IL11RA	-1.006127477	0.007458533	2.1273466055550654	IL11RA	ENSG00000137070	-0.007751952	0.9746710081406388	0.011141952	no	no	NO
IL12B	-0.364641862	0.068386655	1.165028640611783	IL12B	ENSG00000113302	-0.204091434	0.3224913422849973	0.4914819400932784	no	no	NO
IL12RB1	-1.62740864	0.073502334	1.133698869414694	IL12RB1	ENSG00000096996	-2.316171573	0.4968953808514729	0.3037350404451305	no	no	NO
IL17F	-0.862728416	0.003289966	2.482808617207405	IL17F	ENSG00000112116	-0.695351107	0.2103391749521978	0.6770798339179582	no	no	NO
IL17RA	0.1497586729906756	0.6000377741882932	0.2218214086077775	IL17RA	ENSG00000177663	-2.576145931	0.2254722947798113	0.6469068150430304	no	no	NO
IL17RC	-1.572697965	0.092949884	1.031751148544508	IL17RC	ENSG00000163702	0.05817591	0.9786839851473834	0.009357518	no	no	NO
IL17RD	-0.721330299	0.003804425	2.4197109913260704	IL17RD	ENSG00000144730	-1.029098263	0.6401398874799393	0.1937251108252637	no	no	NO
IL1RAPL1	0.9269757750727496	0.075805966	1.1202966125139302			-0.075058721	0.6060444541024993	0.2174955186334985	no	no
IL1RN	0.5947414696549339	0.070117184	1.1541755363167772	IL1RN	ENSG00000136689	-1.050898702	0.4900238796342351	0.3097827556027485	no	no	NO
IL21	0.6456935404655799	0.064696183	1.1891213391842717	IL21	ENSG00000138684	-1.556733073	0.3469863300743804	0.4596876344028038	no	no	NO
IL21R	0.2923316661965755	0.3882295255072004	0.4109114388671722	IL21R	ENSG00000103522	-0.079331585	0.6357685690215451	0.1967009464399914	no	no	NO
IL2RA	-0.055394912	0.7572855457489468	0.120740332	IL2RA	ENSG00000134460	-1.35326238	0.3662552034560676	0.436216196	no	no	NO
IL2RB	-0.651038483	0.3436773369152845	0.4638491055617787	IL2RB	ENSG00000100385	-2.649459094	0.2490110882815408	0.6037813136582064	no	no	NO
IL2RG	0.9753986062642208	0.004996281	2.3013531714962294	IL2RG	ENSG00000147168	-0.053235534	0.7532858328851685	0.1230402003062345	no	no	NO
IL31RA	1.060995875341752	0.01235566	1.908134060300976	IL31RA	ENSG00000164509	-0.272255797	0.2910766066705182	0.5359926966640781	no	no	NO
IL36RN	-0.829041659	0.007261191	2.1389921148346045	IL36RN	ENSG00000136695	-4.071568221	0.1785175334070769	0.7483191224762324	no	no	NO
IL6R	0.1108410242700587	0.757234224	0.1207697659950084	IL6R	ENSG00000160712	0.085856456	0.8383333594975326	0.076583252	no	no	NO
IL6ST	0.6023832099215417	0.046380372	1.3336657706699038	IL6ST	ENSG00000134352	-1.264825156	0.4579517096883171	0.3391803152747302	no	no	NO
IL7	1.0511389241375164	0.053966058	1.2678793067116496	IL7	ENSG00000104432	-0.42282985	0.013012518	1.8856386697052847	no	no	NO
IL7R	0.5397780922625784	0.060359608	1.2192535876886947	IL7R	ENSG00000168685	0.2861667102551577	0.09205646	1.0359457287747844	no	no	NO
ILDR1	0.065866623	0.8239450367687011	0.084101758	ILDR1	ENSG00000145103	-0.216941961	0.667041365	0.1758472332830709	no	no	NO
IMPDH1	0.4085002815777412	0.1268958066543198	0.896552729	IMPDH1	ENSG00000106348	-0.364248012	0.3239035101831722	0.4895843454602714	no	no	NO
IMPG1	-1.349818823	0.01017074	1.992647456481074	IMPG1	ENSG00000112706	-4.587185745	0.071823807	1.1437315761208378	no	no	NO
IMPG2	-0.155654178	0.1209280433413686	0.9174729741091874	IMPG2	ENSG00000081148	0.067768129	0.8241258836379848	0.084006446	no	no	NO
INF2	-1.439515938	0.018237675	1.739030534849782	INF2	ENSG00000203485	-0.557491934	0.7452484420089873	0.1276989232156361	no	no	NO
INPP5E	0.6872229799201364	0.2354584668708809	0.628085688	INPP5E	ENSG00000148384	-0.262137697	0.3910652164395245	0.4077508109468106	no	no	NO
INPP5K	-1.20077026	0.1880787982998295	0.7256601587311614	INPP5K	ENSG00000132376	-3.093560746	0.046163034	1.3357056571411223	no	yes	NO
INPPL1	-1.541004946	0.2188379122095285	0.6598774371965529	INPPL1	ENSG00000165458	-1.283623288	0.3825331682647843	0.4173309025499594	no	no	NO
INS	-0.06765962	0.7538764997726745	0.122699795	INS	ENSG00000254647	0.078743584	0.8174467502532244	0.087540528	no	no	NO
INSL3	-0.205742247	0.4256016806840533	0.3709966656980434	INSL3	ENSG00000248099	-0.86986604	0.4874752535822805	0.312047426	no	no	NO
INSM1	0.5257130403746664	0.1994610830624856	0.7001418270946698	INSM1	ENSG00000173404	-1.68353383	0.2901050053135821	0.5374447780525023	no	no	NO
INSR	-0.453792892	0.320854844	0.4936914	INSR	ENSG00000171105	-0.376411457	0.4974417732373819	0.3032577471627412	no	no	NO
INTS1	-6.924206533	0.00507074	2.294928616659231	INTS1	ENSG00000164880	-0.707553863	0.563909296	0.2487907457035611	yes	no	NO
INTU	-0.01693	0.9045201241263924	0.043581766	INTU	ENSG00000164066	0.017804601	0.971504365	0.012555244	no	no	NO
INVS	-1.165253108	0.017869808	1.7478801206772034	INVS	ENSG00000119509	-2.025147502	0.2238744236783285	0.6499955191491382	no	no	NO
IP6K1	-1.705865062	0.018499062	1.7328502841168665	IP6K1	ENSG00000176095	-4.49570456	0.268138163	0.5716413710411447	no	no	NO
IPMK	0.7925000589865286	0.075108584	1.124310426671366	IPMK	ENSG00000151151	0.4313520379439741	0.1156057725082411	0.9370204798784226	no	no	NO
IPO8	-0.755380754	0.044788182	1.348836565307038	IPO8	ENSG00000133704	-0.731698071	0.7475499276164507	0.126359796	no	no	NO
IQCB1	1.3753033561862964	0.019628812	1.707105990933059	IQCB1	ENSG00000173226	-0.100720033	0.583007427	0.2343259128416169	no	no	NO
IQCE	-3.095923059	0.071863548	1.143491346	IQCE	ENSG00000106012	-5.256945346	0.033668137	1.472780913793457	no	yes	NO
IQSEC1	-0.598476702	0.3038832746752642	0.5172932022436165	IQSEC1	ENSG00000144711	-1.094061563	0.5582889793251697	0.2531409450772179	no	no	NO
IQSEC2	1.7043893668727663	0.002898786	2.5377838184562904	IQSEC2	ENSG00000124313	-0.232916581	0.5225954107950554	0.2818344083766511	no	no	NO
IRAK4	-0.863414554	0.088303026	1.0540244126568794	IRAK4	ENSG00000198001	-0.093661108	0.8213667871438214	0.085462862	no	no	NO
IREB2	-1.492690078	0.062379877	1.2049554874457602	IREB2	ENSG00000136381	-0.342025696	0.8625872143544743	0.064196983	no	no	NO
IRF2BPL	-1.199840596	0.064332233	1.191571376862036	IRF2BPL	ENSG00000119669	-0.293377303	0.8447806227292117	0.073256056	no	no	NO
IRF6	-1.194697395	0.1799081020925545	0.7449492779281808	IRF6	ENSG00000117595	-2.984176841	0.3640997375498797	0.4387796341137907	no	no	NO
IRF8	0.9802003160323026	0.011489746	1.9396895741397024	IRF8	ENSG00000140968	-1.500726691	0.4164752880952317	0.3804107627140367	no	no	NO
IRS4	0.4764278964683484	0.036939827	1.4325051382168066	IRS4	ENSG00000133124	0.1179550421954692	0.6038404565813074	0.2190777931323669	no	no	NO
IRX5	-1.107677331	0.010430077	1.9817124933066288	IRX5	ENSG00000176842	-0.191208581	0.889990816	0.050614475	no	no	NO
ISCA1	0.078128227	0.6548962998546164	0.1838274633156814	ISCA1	ENSG00000135070	-0.104716441	0.6171375028294692	0.2096180611419195	no	no	YES
ISCA2	-1.861793397	0.010607721	1.9743778983164555	ISCA2	ENSG00000165898	-5.358370319	0.050313297	1.2983172230197355	no	no	YES
ISCU	-3.543925196	0.013242471	1.8780309672685855	ISCU	ENSG00000136003	-2.515853707	0.1934217829516196	0.7134946177247423	yes	no	YES
ISG15	-0.557129457	0.016115123	1.792766375803853	ISG15	ENSG00000187608	-1.36687801	0.4605601014198922	0.336713688	no	no	NO
ISL2	0.4984629768128203	0.1004040782351182	0.9982486465631442	ISL2	ENSG00000159556	0.6343676122967256	0.012459701	1.9044923733750116	no	no	NO
ITCH	-2.124984043	0.01378309	1.860653409913738	ITCH	ENSG00000078747	-2.610925878	0.3676459898524303	0.4345701667912735	yes	no	NO
ITGA2	-0.597066398	0.081047538	1.0912601726245608	ITGA2	ENSG00000164171	-1.601485632	0.4246458918347228	0.3719730730678319	no	no	NO
ITGA2B	-2.59252345	0.1856815408531417	0.7312312686031927	ITGA2B	ENSG00000005961	-1.68269183	0.3208911714733787	0.4936422312782524	no	no	NO
ITGA3	-0.132502287	0.6958078462983898	0.157510678	ITGA3	ENSG00000005884	-1.935016804	0.3297654234073356	0.4817948829868951	no	no	NO
ITGA6	-0.621782045	0.2530292754525606	0.5968292281049719	ITGA6	ENSG00000091409	-2.159187732	0.2457934476173462	0.6094296987545259	no	no	NO
ITGA7	-0.677342172	0.2919739432847192	0.5346559046906205	ITGA7	ENSG00000135424	-0.822434447	0.6491323089194523	0.1876667744211251	no	no	NO
ITGA8	-0.477627007	0.3623306271459254	0.4408949542947677	ITGA8	ENSG00000077943	-3.476866739	0.003704168	2.4313092993998424	no	yes	NO
ITGB2	-1.525854763	0.037375566	1.427412224743794	ITGB2	ENSG00000160255	-1.051497693	0.3901439690996744	0.4087751020817181	no	no	NO
ITGB3	-0.303762473	0.058183409	1.2352008397098833	ITGB3	ENSG00000259207	-1.577597166	0.4018983378147824	0.3958837899745754	no	no	NO
ITGB4	-0.081351602	0.8835188508050758	0.05378418	ITGB4	ENSG00000132470	-0.632287013	0.7220228611778974	0.141449051	no	no	NO
ITGB6	-1.060953199	0.074222565	1.1294640393595097	ITGB6	ENSG00000115221	0.4389345966194387	0.5890909152004433	0.2298176747835102	no	no	NO
ITK	0.2512562072999362	0.046550011	1.3320802081458865	ITK	ENSG00000113263	0.232099994	0.5457593203440718	0.2629988387806442	no	no	NO
ITM2B	-0.766952283	0.045556778	1.341447002	ITM2B	ENSG00000136156	0.831443874	0.2342251126732436	0.6303665434620753	no	no	NO
ITPA	-0.496639808	0.5611891639687606	0.2508907233778316	ITPA	ENSG00000125877	-3.673193504	0.044512063	1.3515222739184845	no	yes	NO
ITPR1	-1.294098251	0.1773568287358504	0.7511520853132454	ITPR1	ENSG00000150995	0.4745615112691516	0.6254432017278111	0.2038121236943142	no	no	NO
ITPR2	-0.775773031	0.00557093	2.2540722861432982	ITPR2	ENSG00000123104	0.6348718706068515	0.3744241056466049	0.4266361988968132	no	no	NO
IVD	0.3274081098236404	0.130825978	0.8833060107326064	IVD	ENSG00000128928	-3.600679117	0.006860597	2.163638100753312	no	yes	NO
IYD	0.9526059167230924	0.01176086	1.9295609222066417	IYD	ENSG00000009765	0.1462151160082661	0.6769376949935212	0.1694513017221024	no	no	NO
JADE3	0.671023918	0.087995896	1.055537584038722			-0.21475662	0.6763271531963437	0.169843176	no	no
JAG1	-0.295501682	0.03277654	1.4844368989677128			0.101655671	0.8029684857454591	0.095301499	no	no
JAG2	-1.116000318	0.002162556	2.6650327102081266	JAG2	ENSG00000184916	0.7135663098877973	0.1214986362832285	0.9154285966170476	no	no	NO
JAGN1	0.4711320012677739	0.1715055091289319	0.7657219249164451	JAGN1	ENSG00000171135	-0.825310045	0.2740770416244712	0.5621273421087953	no	no	NO
JAK1	-2.793958426	0.00221158	2.6552972742208047	JAK1	ENSG00000162434	-2.095419871	0.4183608223522357	0.3784489920014083	yes	no	NO
JAK2	0.9549818462977684	0.020836953	1.6811657807792488	JAK2	ENSG00000096968	-0.407022996	0.4344588970052991	0.3620513047116785	no	no	NO
JAK3	-0.02138008	0.8643013884447205	0.063334789			0.260344132	0.147958873	0.8298589840150784	no	no
JAM2	-1.962579394	0.033072275	1.4805359320658311	JAM2	ENSG00000154721	-3.973157175	0.061970132	1.207817578326117	no	no	NO
JAM3	0.091874071	0.6685400828109277	0.1748725491772434	JAM3	ENSG00000166086	-1.228110065	0.4380176536837439	0.3585083855166049	no	no	NO
JARID2	-1.261616814	0.004432378	2.353363221229833	JARID2	ENSG00000008083	-1.722031037	0.4223114493735762	0.3743671441674179	no	no	NO
JPH2	-1.680320961	0.013195046	1.8795890975109772	JPH2	ENSG00000149596	-0.189662145	0.8847181367065915	0.05319507	no	no	NO
JPH3	-0.785733338	0.005762945	2.239355506438756	JPH3	ENSG00000154118	-4.05432733	0.2323843976062709	0.6337930340311428	no	no	NO
JUNB	-0.887369971	0.083087635	1.0804636012996982	JUNB	ENSG00000171223	0.9822787907709886	0.085334352	1.0688761054907967	no	no	NO
JUND	-0.728757425	0.064539766	1.190172614665522	JUND	ENSG00000130522	-2.504768086	0.2537307093510172	0.5956269663826604	no	no	NO
JUP	-0.501719707	0.1888898354548353	0.7237914117163242	JUP	ENSG00000173801	-1.447532685	0.4289656530404337	0.3675774800581152	no	no	NO
KANK1	0.3857556608221695	0.020650627	1.6850667671521802	KANK1	ENSG00000107104	-1.075891396	0.508086704	0.2940621697137429	no	no	NO
KANK2	-0.224021976	0.4363923043117133	0.3601229167097879			-3.203028273	0.014471927	1.8394736408892167	no	yes
KANSL1	-3.834423231	0.048763617	1.311904085487757	KANSL1	ENSG00000120071	-2.544575003	0.3466178768749099	0.4601490422340081	yes	no	YES
KARS1	-4.224488244	0.023802173	1.6233833906629906			-3.411145003	0.011373351	1.9441115536532836	yes	yes
KAT5	-5.135417054	0.010836999	1.9650909711139235	KAT5	ENSG00000172977	-2.979008915	0.059033998	1.2288978043559362	yes	no	YES
KAT6A	0.068248568	0.708451747	0.1496897247175187	KAT6A	ENSG00000083168	-0.214826032	0.6907100872748446	0.1607042014199238	no	no	NO
KAT6B	-0.643486558	0.043466317	1.3618471570813988	KAT6B	ENSG00000156650	-2.349065027	0.1345003419130823	0.8712766116409321	no	no	NO
KAT8	-6.657331935	0.007892418	2.102789941773536	KAT8	ENSG00000103510	-1.216767602	0.2797447946789486	0.5532379858120926	yes	no	YES
KATNB1	-1.589029535	0.075368757	1.1228086445501415	KATNB1	ENSG00000140854	-2.299890675	0.1706985882217267	0.7677700707426138	no	no	NO
KBTBD13	-1.387802275	0.081827532	1.0871005453698317	KBTBD13	ENSG00000234438	-1.028355833	0.5821039593737019	0.2349994467066973	no	no	NO
KCNA1	0.085583096	0.540148216	0.2674870540085457	KCNA1	ENSG00000111262	-1.809742914	0.4075280919534337	0.3898424488630041	no	no	NO
KCNA2	-0.177156985	0.2080840032811258	0.6817613054383944	KCNA2	ENSG00000177301	-0.079179152	0.846601515	0.072320959	no	no	NO
KCNA5	0.028733195	0.8314077634718171	0.080185924	KCNA5	ENSG00000130037	-0.042607337	0.8480339446880083	0.071586764	no	no	NO
KCNB1	0.2181706293607889	0.380662831	0.4194595273896165	KCNB1	ENSG00000158445	0.3139102641954136	0.3239137726620869	0.4895705855990214	no	no	NO
KCNC1	-0.06061268	0.5215597178415787	0.282695958	KCNC1	ENSG00000129159	-1.109655805	0.429576444	0.3669595415901574	no	no	NO
KCNC2	0.053953559	0.7891819421963592	0.102822861	KCNC2	ENSG00000166006	0.054976038	0.6312763263268972	0.199780497	no	no	NO
KCNC3	-0.598104976	0.244184602	0.6122817250306923	KCNC3	ENSG00000131398	-1.201217236	0.2824334836975233	0.5490838170995588	no	no	NO
KCND2	-0.318511765	0.1265422234609394	0.897764539	KCND2	ENSG00000184408	0.03556998	0.9168322118858137	0.037710137	no	no	NO
KCND3	-1.10551706	0.067421362	1.1712024808270085	KCND3	ENSG00000171385	0.065517399	0.9021938632508202	0.044700131	no	no	NO
KCNE1	0.8007731085142752	0.033872383	1.4701542467235706	KCNE1	ENSG00000180509	-0.147423863	0.075703725	1.120882748247489	no	no	NO
KCNE2	-0.091073811	0.4428696410294892	0.3537240898332573	KCNE2	ENSG00000159197	0.4929211636922712	0.3757561650765838	0.4250938851608119	no	no	NO
KCNH1	-0.575086706	0.069715819	1.156668668080292	KCNH1	ENSG00000143473	0.8573661218635292	0.1332686917384991	0.875271866	no	no	NO
KCNH2	-3.00115808	0.029529475	1.5297442770580671	KCNH2	ENSG00000055118	0.2110977139613279	0.8988182209185103	0.046328132	yes	no	NO
KCNH5	1.101774959	0.012887557	1.8898294144499388	KCNH5	ENSG00000140015	-0.201230445	0.227020265	0.6439353729555952	no	no	NO
KCNJ1	-0.816933314	0.3301076056645641	0.4813444694288539	KCNJ1	ENSG00000151704	-0.063777981	0.9535922369848756	0.020637293	no	no	NO
KCNJ10	-1.609242594	0.2245365502571457	0.6487129540683944	KCNJ10	ENSG00000177807	-3.5837416	0.2409447205137644	0.6180825853489077	no	no	NO
KCNJ11	-0.040718919	0.767711273	0.1148020824740511	KCNJ11	ENSG00000187486	-0.503346786	0.4604298452711798	0.3368365329647357	no	no	NO
KCNJ13	-0.135023586	0.7348497022096222	0.133801477	KCNJ13	ENSG00000115474	0.2649542261812204	0.329823894	0.4817178857270182	no	no	NO
KCNJ16	-0.312115512	0.1977294028033498	0.7039287453258041			-1.120085516	0.5591851476395229	0.2524443722835838	no	no
KCNJ18	-2.242308976	0.044815995	1.3485669535677822			0.3978820801720773	0.5727671998943294	0.2420218603104756	yes	no
KCNJ2	-0.302328377	0.1762377581874865	0.7539010402160969	KCNJ2	ENSG00000123700	-2.882906229	0.1693719162667225	0.7711585988548046	no	no	NO
KCNJ5	-1.404070053	0.038113032	1.418926499962592	KCNJ5	ENSG00000120457	-0.135812957	0.9371335959416778	0.028198493	no	no	NO
KCNJ6	-1.278303176	0.037789112	1.4226333111174505			-2.031321141	0.2151353547421767	0.6672882130076081	no	no
KCNJ8	-0.084138704	0.6782644534823197	0.1686009428656886	KCNJ8	ENSG00000121361	-1.165843118	0.4800457448392692	0.3187173755730311	no	no	NO
KCNK3	0.410790961	0.4252616411614234	0.3713437891252207	KCNK3	ENSG00000171303	0.6498523470599941	0.3257603169583986	0.4871018211191363	no	no	NO
KCNK4	-1.414423452	0.010908535	1.962233574336261	KCNK4	ENSG00000182450	0.022830753	0.9662656842348136	0.014903444	no	no	NO
KCNK9	-0.129486519	0.4559204272570365	0.3411109490433363			-1.700799927	0.3334154828318593	0.4770142366846349	no	no
KCNMA1	0.335962819	0.2107231920861277	0.6762876635340999	KCNMA1	ENSG00000156113	-0.098623929	0.837813857	0.076852461	no	no	NO
KCNN2	-0.469554034	0.3097606550606262	0.508973746	KCNN2	ENSG00000080709	-0.255249268	0.3743043485625004	0.4267751273452956	no	no	NO
KCNN3	-0.669306055	0.051825009	1.2854606099579595	KCNN3	ENSG00000143603	0.038914978	0.9330473244745374	0.030096328	no	no	NO
KCNN4	0.1928745897116783	0.2507568377925522	0.6007472155355211	KCNN4	ENSG00000104783	0.095987801	0.8731757668683625	0.058898326	no	no	NO
KCNQ1	0.041131375	0.8855465044575104	0.052788627	KCNQ1	ENSG00000053918	-1.638556539	0.181304786	0.741590731	no	no	NO
KCNQ2	0.6369293360698524	0.011860711	1.925889265322655	KCNQ2	ENSG00000075043	-0.454192439	0.4545769911704777	0.3423925502665359	no	no	NO
KCNQ3	-1.06185076	0.099150329	1.0037058411653264	KCNQ3	ENSG00000184156	0.7681752905242765	0.043485026	1.3616602689212771	no	no	NO
KCNQ4	-0.592931206	0.2633824280696128	0.5794132029769967	KCNQ4	ENSG00000117013	0.6463916349051462	0.4406573292785066	0.3558990020339977	no	no	NO
KCNQ5	-0.135876116	0.6764348718782471	0.1697740115504677	KCNQ5	ENSG00000185760	-0.935582123	0.4474408305646965	0.3492643875173511	no	no	NO
KCNT1	-1.136452279	0.031333388	1.5039926445760892	KCNT1	ENSG00000107147	-0.897367273	0.5115955686350812	0.2910732259714651	no	no	NO
KCNT2	0.1602648715097654	0.037676812	1.4239258568403916	KCNT2	ENSG00000162687	-0.613950817	0.3347539626591862	0.4752742733127204	no	no	NO
KCNV2	-0.747086057	0.4176967188295446	0.379138936	KCNV2	ENSG00000168263	-0.717715453	0.7629983765342474	0.117476386	no	no	NO
KCTD1	1.0696389814722516	0.02229774	1.651739150126362	KCTD1	ENSG00000134504	-2.702267422	0.074752295	1.126375470265743	no	no	NO
KCTD17	-0.700245309	0.1083574875496704	0.9651410733690656	KCTD17	ENSG00000100379	-3.335340352	0.02016426	1.6954177057024356	no	yes	NO
KCTD7	-1.419573828	0.039714815	1.4010474584292756	KCTD7	ENSG00000243335	-1.691592916	0.2260712108004181	0.6457547396740306	no	no	NO
KDELR2	-1.075489322	0.041587651	1.3810356086926283	KDELR2	ENSG00000136240	-1.664891943	0.4250776125059186	0.371531767	no	no	NO
KDF1	-0.821596862	0.1399410522141431	0.8540548649595496			-1.231894154	0.4693706876743397	0.3284840356977572	no	no
KDM1A	-4.336874663	0.001138619	2.943621551720394	KDM1A	ENSG00000004487	-1.348046789	0.3220239121142138	0.4921118782616998	yes	no	NO
KDM3B	-1.124071136	0.007688358	2.1141664202869475	KDM3B	ENSG00000120733	-4.545413233	0.206276126	0.6855510338852573	no	no	YES
KDM4B	-0.744019156	0.025948482	1.5858880463825478	KDM4B	ENSG00000127663	-4.19982664	0.1395454187621668	0.8552844167100687	no	no	NO
KDM5B	-1.57065968	0.031387677	1.5032408212428308	KDM5B	ENSG00000117139	-1.312354835	0.4109684626410418	0.3861915042224335	no	no	NO
KDM5C	-0.329429737	0.2566394647431147	0.5906765591758327	KDM5C	ENSG00000126012	0.082463148	0.5027503260929906	0.298647639	no	no	NO
KDM6A	1.3604305088688953	0.013928164	1.856106140280226	KDM6A	ENSG00000147050	-0.190120753	0.7332522047774588	0.134746622	no	no	YES
KDM6B	-0.7058578	0.1195822256445698	0.922333368	KDM6B	ENSG00000132510	-1.920596558	0.5527412630166924	0.2574781134324278	no	no	NO
KDR	-1.605000766	0.002299626	2.6383428486058302	KDR	ENSG00000128052	-3.147564593	0.3073910658921124	0.5123087591204019	no	no	NO
KDSR	-1.665334406	0.002899843	2.5376255364260607	KDSR	ENSG00000119537	-5.423338369	0.1570089220024068	0.8040756681874605	no	no	NO
KEAP1	-1.683545118	0.02568842	1.5902626041224746	KEAP1	ENSG00000079999	-0.576837685	0.666764934	0.1760272482430373	no	no	NO
KERA	2.004734347455844	2.0085183435416896e-05	4.697124197558122	KERA	ENSG00000139330	-0.260066645	0.1565522142767467	0.8053407853362918	no	no	NO
KHDC3L	-1.827031214	0.020371022	1.690987189244148	KHDC3L	ENSG00000203908	0.5934488812254491	0.6995674309253974	0.1551704177448661	no	no	NO
KHK	-0.356887097	0.071863636	1.1434908116561846	KHK	ENSG00000138030	-2.879372504	0.398826646	0.3992158333945981	no	no	NO
KIAA0586	-0.57089046	0.018640573	1.7295407392065751	KIAA0586	ENSG00000100578	-2.895823529	0.200795773	0.6972454330248694	no	no	NO
KIAA0753	-0.577746849	0.096584559	1.0150922984083786	KIAA0753	ENSG00000198920	-3.92631754	0.096554598	1.0152270413812148	no	no	NO
KIAA0825	0.374291118	0.023006694	1.6381457762767164	KIAA0825	ENSG00000185261	-0.032659549	0.9050398431519776	0.043332301	no	no	NO
KIAA1549	-0.604973013	0.072215293	1.1413708196493175	KIAA1549	ENSG00000122778	0.2622281976912843	0.093881386	1.027420507206677	no	no	NO
KIDINS220	1.6553677182497994	0.007325971	2.135134819519076	KIDINS220	ENSG00000134313	-0.322692192	0.3886289265397777	0.4104648770016466	no	no	NO
KIF11	-4.715552936	0.003657267	2.436843312760523	KIF11	ENSG00000138160	-1.840685675	0.2901106754500307	0.5374362897987272	yes	no	YES
KIF12	1.6014970834033038	0.004604817	2.336787628467307	KIF12	ENSG00000136883	-0.286599889	0.68800217	0.1624101917635806	no	no	NO
KIF14	-1.940874213	0.028086062	1.5515091421563734	KIF14	ENSG00000118193	-3.048428812	0.015909767	1.7983361772334894	no	yes	YES
KIF1A	0.1386567705421692	0.1186447298383261	0.9257515482428234	KIF1A	ENSG00000130294	-4.819910547	0.000416285	3.380608978070968	no	yes	NO
KIF1B	0.3811798806825406	0.079354116	1.100430541587713	KIF1B	ENSG00000054523	-0.66212346	0.143763921	0.8423500907013775	no	no	NO
KIF1C	-1.38475095	0.057358253	1.2414040811953018	KIF1C	ENSG00000129250	0.4851084207291067	0.010144489	1.993769841432821	no	no	NO
KIF20A	-1.15328984	0.1101516772238117	0.9580088856807056	KIF20A	ENSG00000112984	-2.824779737	0.034116226	1.4670390174723016	no	yes	YES
KIF21A	0.3791410916207347	0.2310827449497668	0.6362324822702456	KIF21A	ENSG00000139116	-0.598412213	0.2133479755754238	0.6709114737355044	no	no	NO
KIF22	-1.641224974	0.057673902	1.2390206681772058	KIF22	ENSG00000079616	-1.093355675	0.62213199	0.2061174667919929	no	no	NO
KIF23	-6.597724416	0.004929272	2.3072172057394025	KIF23	ENSG00000137807	-1.143338837	0.2722974666937072	0.564956399	yes	no	NO
KIF26A	-1.606827504	0.002634828	2.5792476526731027	KIF26A	ENSG00000066735	-2.679619951	0.3942254907158838	0.404255298	no	no	NO
KIF2A	-0.504929385	0.035735596	1.4468989736220517	KIF2A	ENSG00000068796	-0.338912459	0.8602945280131058	0.065352839	no	no	NO
KIF3B	-0.174145171	0.5312855669521863	0.2746719820916998	KIF3B	ENSG00000101350	-2.166784268	0.3531877982299942	0.4519943086418031	no	no	NO
KIF4A	-0.377911808	0.052759103	1.2777026000184442	KIF4A	ENSG00000090889	-1.558034301	0.4346526605608752	0.3618576576622467	no	no	YES
KIF5A	0.1009618212629371	0.5980924090097728	0.2232317096194742	KIF5A	ENSG00000155980	-2.614415208	0.1867503694385132	0.7287385303695971	no	no	NO
KIF5C	-1.706438152	0.004866857	2.312751400916762	KIF5C	ENSG00000168280	0.6754469509228421	0.1196943522470084	0.9219263412044966	no	no	NO
KIF6	1.3098608963367715	0.001107681	2.955585403754534	KIF6	ENSG00000164627	0.1953144130690269	0.4210034886390358	0.3757143053747707	no	no	NO
KIF7	-0.042412626	0.8022817947499024	0.095673063	KIF7	ENSG00000166813	-1.021543295	0.5223050464934067	0.282075778	no	no	NO
KIFBP	-0.58856055	0.003994831	2.3985015496947573			-3.09967652	0.1756923023068592	0.7552472660453369	no	no
KIRREL3	0.2904275877461396	0.5167679201170968	0.2867044542787511	KIRREL3	ENSG00000149571	-2.544921711	0.1911643339295875	0.7185931320518048	no	no	NO
KISS1	-0.301319855	0.718810809	0.143385401	KISS1	ENSG00000170498	-0.841512445	0.4964410385906457	0.3041323244803692	no	no	NO
KISS1R	-1.374036407	0.2872446742812083	0.541748015	KISS1R	ENSG00000116014	-2.512367847	0.1506007421817258	0.8221728878655051	no	no	NO
KIT	0.060173535	0.7568298989875869	0.1210017192214447	KIT	ENSG00000157404	-0.607437557	0.093791741	1.0278354039406092	no	no	YES
KITLG	-0.960372296	0.090569179	1.0430195680634795	KITLG	ENSG00000049130	0.7225485529213787	0.2405425343183848	0.6188081176832381	no	no	NO
KIZ	-0.027559734	0.8529454142938006	0.069078761			0.0483331	0.8813033435232027	0.054874582	no	no
KL	1.0195411987150018	0.010398184	1.9830424814165697	KL	ENSG00000133116	0.1954867458180635	0.4738161573806717	0.3243901336900295	no	no	NO
KLC2	-1.301222437	0.007706612	2.113136528410758	KLC2	ENSG00000174996	0.003654279	0.9950640348244432	0.00214897	no	no	NO
KLF1	-0.798815641	0.1227868458049658	0.9108481568130355	KLF1	ENSG00000105610	-1.91060363	0.2961722424127363	0.5284556464625628	no	no	NO
KLF10	0.3222184210291149	0.090692205	1.0424300391126202	KLF10	ENSG00000155090	0.1687295707634323	0.6732010669077128	0.1718552044137343	no	no	NO
KLF11	-0.888898467	0.031789116	1.4977215510168194	KLF11	ENSG00000172059	-4.667974555	0.1037943996947976	0.9838260785420914	no	no	NO
KLF14	0.2692987983490997	0.042463349	1.3719857544760703	KLF14	ENSG00000174595	0.2654456075669491	0.2667513268598681	0.5738934116542486	no	no	NO
KLHL10	-0.067300493	0.8268286569766168	0.08258448	KLHL10	ENSG00000161594	-4.277303979	0.005670958	2.246343574317909	no	yes	NO
KLHL15	0.3584703652325798	0.1891186915037774	0.7232655456352122	KLHL15	ENSG00000174010	-4.796262453	0.001661793	2.779423003670646	no	yes	NO
KLHL24	-0.105078469	0.6876340923846262	0.1626425994552099	KLHL24	ENSG00000114796	-0.46179438	0.007542664	2.122475230582205	no	no	NO
KLHL3	0.291782042	0.3838169814383434	0.4158758144316626	KLHL3	ENSG00000146021	-0.80771284	0.6542289745710205	0.1842702256991816	no	no	NO
KLHL40	-1.408258901	0.004668107	2.3308592363315865	KLHL40	ENSG00000157119	-1.369956965	0.342006778	0.4659652867249592	no	no	NO
KLHL41	1.076668455882057	0.05304847	1.275327135014707	KLHL41	ENSG00000239474	-1.234028122	0.4102633235709021	0.3869373060472928	no	no	NO
KLHL7	1.5791858710421505	0.005110412	2.2915441004128434	KLHL7	ENSG00000122550	-0.065987958	0.822914131	0.08464548	no	no	NO
KLK4	-0.176404917	0.729619013	0.1369038576226489	KLK4	ENSG00000167749	-1.290899653	0.3019028275306676	0.5201328194869522	no	no	NO
KLKB1	-0.626182176	0.071535488	1.145478457	KLKB1	ENSG00000164344	1.0890780599047618	0.1594584368595039	0.7973524975273679	no	no	NO
KLLN	1.5781634305481316	0.001983722	2.7025191315129358	KLLN	ENSG00000227268	-0.746879713	0.1514552524291068	0.819715661	no	no	NO
KMT2A	-1.334154801	0.034818666	1.4581878736766187			-1.819012042	0.5752005308415514	0.2401807218229308	no	no
KMT2B	-4.840278832	0.004810308	2.3178271325764057			-2.53372414	0.202776548	0.6929822752886177	yes	no
KMT2C	-4.035995143	0.009656473	2.0151814841675497			-1.821821441	0.2565366112285481	0.590850646	yes	no
KMT2D	0.2239552679148662	0.1789268744803353	0.7473244243182854			-0.491892448	0.3255847867934618	0.487335896	no	no
KMT2E	-1.362781843	0.002826106	2.548811604800134			-4.914180024	0.046492863	1.3326137082684664	no	yes
KMT5B	0.6795949645762489	0.1130553197373675	0.9467089974209876			0.2684351998537226	0.7131040324821314	0.1468471076837147	no	no
KNG1	-0.460988777	0.2651948569783859	0.5764349026185673	KNG1	ENSG00000113889	0.034919737	0.8830946700540356	0.053992736	no	no	NO
KNL1	-3.348408278	0.074915972	1.1254255829784672			-2.356136665	0.00360528	2.443061002293784	no	yes
KPNA3	-0.300471188	0.5696816847223619	0.2443677428952168	KPNA3	ENSG00000102753	-2.397945722	0.242734105	0.6148692000451257	no	no	YES
KPNA7	-0.891087853	0.1945254360533459	0.711023602	KPNA7	ENSG00000185467	-1.237193824	0.4333734966963326	0.3631376518313524	no	no	NO
KPTN	-0.932246415	0.009031829	2.044224287634005	KPTN	ENSG00000118162	-1.050934076	0.4648776122120331	0.3326613682649491	no	no	NO
KRAS	-0.974443956	0.09414815	1.0261882083636082	KRAS	ENSG00000133703	-0.302259049	0.4969664299851652	0.3036729468091286	no	no	NO
KREMEN1	-0.585198502	0.1061787546532194	0.9739623727074876	KREMEN1	ENSG00000183762	-0.387844744	0.5514385336174678	0.2585028893860023	no	no	NO
KRIT1	0.2280181460489231	0.027452221	1.5614225184963553	KRIT1	ENSG00000001631	-2.111178254	0.1464523104499829	0.8343037724442246	no	no	NO
KRT1	-1.260136102	0.003296016	2.482010730443531	KRT1	ENSG00000167768	-2.021186733	0.2263551919889712	0.6452095394885878	no	no	NO
KRT10	-0.833187525	0.1400001620186245	0.853871462	KRT10	ENSG00000186395	-2.205199284	0.2522018199379209	0.5982517837972565	no	no	NO
KRT12	-0.72866098	0.1471621958993149	0.8322037404125323	KRT12	ENSG00000187242	-0.147343349	0.6596501517650117	0.1806863333082735	no	no	NO
KRT13	-0.642959993	0.061385152	1.2119366658284072	KRT13	ENSG00000171401	0.051943295	0.8956961460011696	0.047839294	no	no	NO
KRT14	-0.847802075	0.1964450100964652	0.7067589982346808	KRT14	ENSG00000186847	-1.222607824	0.3798503825341627	0.4203874318965467	no	no	NO
KRT16	-0.362561512	0.2945751652221496	0.5308038700582844	KRT16	ENSG00000186832	0.4320313786955834	0.4482053817829199	0.348522933	no	no	NO
KRT17	-3.473670504	0.006769197	2.1694628181357505	KRT17	ENSG00000128422	-2.785911358	0.1191044769983512	0.9240719135874464	yes	no	NO
KRT2	-2.164951375	0.14376014	0.8423615123159393	KRT2	ENSG00000172867	-2.199167787	0.2072835761706924	0.6834351072694315	no	no	NO
KRT25	1.045578642381826	0.003723944	2.428996904200398	KRT25	ENSG00000204897	-0.113152836	0.4528425265535984	0.3440527952024735	no	no	NO
KRT3	1.1145532042026112	0.001834983	2.7363679702401305	KRT3	ENSG00000186442	0.5000258870794598	0.113883026	0.9435410025127504	no	no	NO
KRT4	-2.809808684	0.2830575942302565	0.5481251888166562			-2.465596592	0.1056231070297408	0.9762410613691604	no	no
KRT5	0.081511298	0.692383634	0.1596532061677617	KRT5	ENSG00000186081	-1.767278988	0.341782656	0.4662499795677511	no	no	NO
KRT6A	-0.122141636	0.5164422402459219	0.2869782436413198	KRT6A	ENSG00000205420	-1.508870216	0.3896689835025227	0.4093041613866421	no	no	NO
KRT6B	-0.194038075	0.289973306	0.5376419803683651	KRT6B	ENSG00000185479	-1.373016901	0.4029688344276352	0.3947285408551415	no	no	NO
KRT6C	0.468197206	0.2083111503706493	0.6812874827414654	KRT6C	ENSG00000170465	-1.084944504	0.5912155967418069	0.2282541174252141	no	no	NO
KRT71	-0.270907195	0.4023433232463307	0.3954032012497518	KRT71	ENSG00000139648	-1.461171348	0.3453104688880043	0.4617902548061462	no	no	NO
KRT74	0.7196440745027544	0.011372032	1.9441619210667824	KRT74	ENSG00000170484	-1.481289128	0.3426091000715415	0.465201106	no	no	NO
KRT81	-0.094502318	0.7283697030212084	0.1376481272433412	KRT81	ENSG00000205426	-0.044927437	0.7831577437580322	0.1061507534671718	no	no	NO
KRT83	-1.815619939	0.03411682	1.4670314575584014	KRT83	ENSG00000170523	0.010119762	0.9957220885654468	0.001861859	no	no	NO
KRT85	0.5489649216646723	0.064525492	1.1902686783364549	KRT85	ENSG00000135443	0.1148165509760308	0.7996340527692003	0.09710872	no	no	NO
KRT86	-0.949092709	0.00056025	3.2516183085011687	KRT86	ENSG00000170442	-1.750088335	0.1638837179934353	0.785464192	no	no	NO
KRT9	-0.076963219	0.6483250702124672	0.1882071842517628	KRT9	ENSG00000171403	-0.313894737	0.783014254	0.1062303322174614	no	no	NO
KY	-1.598254824	0.082567925	1.083188626869137	KY	ENSG00000174611	-2.520927016	0.3804429208193446	0.419710493	no	no	NO
KYNU	-1.038506935	0.083503078	1.0782975156279997	KYNU	ENSG00000115919	0.4161678247964437	0.028062951	1.551866655510476	no	no	NO
L1CAM	0.6110075144402837	0.077321884	1.1116975726609732	L1CAM	ENSG00000198910	-1.321377507	0.4275525293485137	0.36901052	no	no	NO
L2HGDH	-1.648416619	0.009928425	2.003119654360021	L2HGDH	ENSG00000087299	-2.442427432	0.001872253	2.727635354	no	yes	NO
LACC1	-0.388672629	0.1294944768013562	0.8877487547166852	LACC1	ENSG00000179630	-0.324042795	0.143651457	0.8426899648351648	no	no	NO
LAGE3	-4.632760254	0.006465559	2.1893939323677007	LAGE3	ENSG00000196976	-1.536177486	0.2704916340156733	0.5678461625611643	yes	no	YES
LAMA1	0.071820388	0.8562169540328397	0.067416177	LAMA1	ENSG00000101680	-1.84467896	0.2018717557655321	0.6949244397152803	no	no	NO
LAMA2	-0.267141603	0.2830974893786822	0.548063982	LAMA2	ENSG00000196569	-2.546778426	0.2582282105482329	0.5879963142919947	no	no	NO
LAMA3	-0.84913927	0.1248795123203646	0.903508806	LAMA3	ENSG00000053747	-4.905542506	0.199052713	0.7010319	no	no	NO
LAMA4	0.2328501396568696	0.2634703140716677	0.5792683108542837	LAMA4	ENSG00000112769	-4.604263527	0.086391942	1.0635267616685184	no	no	NO
LAMA5	0.1562902631139446	0.6644314288352129	0.1775498328027017	LAMA5	ENSG00000130702	-0.903177078	0.5718034669264853	0.2427532157802734	no	no	NO
LAMB1	-0.869673684	0.011878569	1.9252358840787136	LAMB1	ENSG00000091136	-5.187481821	0.031448039	1.5024064359571991	no	yes	NO
LAMB2	-1.533613458	0.083699926	1.0772749238449275	LAMB2	ENSG00000172037	-2.139920672	0.2694591363205914	0.5695070865665653	no	no	NO
LAMB3	-0.732718329	0.011679619	1.9325713148342547	LAMB3	ENSG00000196878	-1.03808061	0.5243392849807345	0.2803876024976058	no	no	NO
LAMC2	0.1773311884846223	0.2386284903480529	0.6222777062554233	LAMC2	ENSG00000058085	-0.828054194	0.6095810461712643	0.214968545	no	no	NO
LAMC3	-0.979014637	0.033079398	1.4804423980791312	LAMC3	ENSG00000050555	-4.629877818	0.2024605889943426	0.6936595040447442	no	no	NO
LAMP2	1.189978342873709	0.001033997	2.9854807788808464	LAMP2	ENSG00000005893	0.4137633086235047	0.3236017614772946	0.4899891230369378	no	no	NO
LAMTOR2	-3.543233791	0.073458131	1.1339601255715688	LAMTOR2	ENSG00000116586	-2.335415947	0.4059756635290882	0.3914999997031217	no	no	YES
LAMTOR3	-1.348714141	0.060180607	1.2205434350601556	LAMTOR3	ENSG00000109270	-1.974162482	0.2682815831898049	0.5714091394546629	no	no	NO
LARGE1	-1.160576008	0.1086925914454902	0.9638000566864118			-2.789866635	0.2630500564671187	0.5799616006398484	no	no
LARP7	-0.753403592	0.012404212	1.9064308127855971	LARP7	ENSG00000174720	-2.132806211	0.3330579573638121	0.4774801857936088	no	no	NO
LARS1	-5.753089214	0.016538906	1.7814932222115836			1.529449973538951	0.4049275756685607	0.3926226466623139	yes	no
LARS2	-3.153646435	0.010277805	1.9880996411941545	LARS2	ENSG00000011376	-1.229722532	0.2838031747719655	0.5469827506042884	yes	no	YES
LAS1L	-6.27800471	0.000171819	3.764929594383093	LAS1L	ENSG00000001497	-1.347070907	0.2736155602822396	0.5628592082949173	yes	no	YES
LAT	-1.301184194	0.085263286	1.0692379320922725	LAT	ENSG00000213658	-1.672287539	0.3177650463033519	0.4978938762678642	no	no	NO
LBR	-1.17068811	0.03374078	1.471844881947597	LBR	ENSG00000143815	-1.21751045	0.5113419224214916	0.2912886001348687	no	no	NO
LCA5	-0.134032786	0.5701669234146964	0.2439979806343119	LCA5	ENSG00000135338	-0.575421936	0.6658035540473559	0.1766538909170572	no	no	NO
LCAT	-2.422992988	0.06646044	1.1774367877962415	LCAT	ENSG00000213398	-2.3356976	0.064538806	1.190179071916025	no	no	NO
LCK	-0.421336855	0.3307634566165962	0.4804824781595052	LCK	ENSG00000182866	-0.757546729	0.6166044515477704	0.2099933442289494	no	no	NO
LCMT1	-0.813384022	0.2603001691692053	0.5845255496424795	LCMT1	ENSG00000205629	-4.23994562	0.1420240203077167	0.8476381978360941	no	no	NO
LCT	-1.197819655	0.053846857	1.268839642681211	LCT	ENSG00000115850	-2.154655486	0.329335962	0.4823608433372177	no	no	NO
LDB3	-0.108398074	0.801529345	0.096080573	LDB3	ENSG00000122367	-0.330776347	0.7732856317008311	0.1116600593047079	no	no	NO
LDHA	-2.37406986	0.075895768	1.1197824384893005	LDHA	ENSG00000134333	-3.363284025	0.008903149	2.0504563600773533	no	yes	NO
LDHB	1.170861718	0.033041255	1.4809434651563993	LDHB	ENSG00000111716	-0.457528364	0.5299768922750366	0.2757430658260408	no	no	NO
LDLR	-1.317029654	0.054495897	1.263636197008015	LDLR	ENSG00000130164	-0.57532496	0.7392289015340723	0.131221062	no	no	YES
LDLRAP1	-1.36918521	0.028026043	1.5524382223019877	LDLRAP1	ENSG00000157978	-2.974518457	0.010594179	1.9749327083865027	no	yes	NO
LEMD2	-2.000664418	0.183308604	0.7368171497570477	LEMD2	ENSG00000161904	-3.360117491	0.3121620827944192	0.5056198502589319	no	no	YES
LEMD3	0.082117723	0.7712778817311008	0.1127891229093119	LEMD3	ENSG00000174106	-1.900269623	0.2987398483754317	0.5247068437657814	no	no	NO
LEP	-2.655947253	0.1361829907415677	0.8658771324260172	LEP	ENSG00000174697	-2.551411375	0.5107427173200534	0.2917978172559916	no	no	NO
LEPR	0.3551815647814296	0.1583975110657494	0.8002516468557628	LEPR	ENSG00000116678	-1.441979106	0.344527861	0.462775652	no	no	NO
LETM1	-3.030152103	0.071097228	1.1481473325731022	LETM1	ENSG00000168924	-0.032993813	0.9881890523076792	0.005159962	no	no	YES
LFNG	-1.461017518	0.1044720058036337	0.9810000670050476	LFNG	ENSG00000106003	-2.936813759	0.014877823	1.827460617323703	no	yes	NO
LGI1	-0.428985409	0.071298693	1.1469184319361232	LGI1	ENSG00000108231	-3.844389972	0.00081694	3.0878098312251407	no	yes	NO
LGI4	-0.535375098	0.094985117	1.0223444389390954	LGI4	ENSG00000153902	-1.435440404	0.3867190451411911	0.4126044392637512	no	no	NO
LHB	0.5948743569064838	0.003537895	2.4512550283085037	LHB	ENSG00000104826	-0.184756995	0.6728180489353803	0.1721023667227766	no	no	NO
LHCGR	0.1151789012401224	0.2904272330380383	0.5369626627528721	LHCGR	ENSG00000138039	0.3192426328964715	0.3167220643296112	0.4993216806040543	no	no	NO
LHFPL5	-0.991007153	0.007072065	2.1504537782928894			-5.963537334	0.047737765	1.3211379207820948	no	yes
LHX3	0.1367193064753574	0.486633446	0.3127980456559234	LHX3	ENSG00000107187	-0.896352864	0.5234866086582204	0.2810944235557721	no	no	NO
LHX4	-0.105335641	0.6649845163310374	0.1771884668025745	LHX4	ENSG00000121454	-2.326836698	0.1961293017289141	0.7074575178644488	no	no	NO
LIAS	-3.546487046	0.015704106	1.8039867761902737	LIAS	ENSG00000121897	-3.810308099	0.1240704809606577	0.9063315342212404	yes	no	YES
LIFR	-0.485007671	0.336678233	0.4727849602242288	LIFR	ENSG00000113594	-2.918307211	0.1435377456696903	0.843033879	no	no	NO
LIG1	-6.974066465	3.5078470348794416e-05	4.4549593529788005	LIG1	ENSG00000105486	-0.508779683	0.1333836972537051	0.8748972485710768	yes	no	YES
LIG3	-1.880113268	0.016112613	1.7928340155769866	LIG3	ENSG00000005156	-5.467748844	0.01968645	1.7058325914621235	no	yes	NO
LIG4	0.8094020393515318	0.022236725	1.6529291835207025	LIG4	ENSG00000174405	-0.708874302	0.1004562101877861	0.9980232100663564	no	no	NO
LIM2	0.093151616	0.4181801122815456	0.378636625	LIM2	ENSG00000105370	-2.813277869	0.1199389194279325	0.9210398681929216	no	no	NO
LIMS2	0.1152567181135493	0.709934149	0.1487819332202358	LIMS2	ENSG00000072163	-0.587597733	0.6688475974954144	0.174672829	no	no	NO
LIN28B	0.771521051	0.00656348	2.1828658580374203	LIN28B	ENSG00000187772	-0.042441114	0.8486165451406752	0.071288505	no	no	YES
LINS1	-0.58834692	0.2967839532654095	0.5275595845139154			-0.405901161	0.829862921	0.08099364	no	no
LIPA	1.0590077890626342	0.039751521	1.4006462497344057	LIPA	ENSG00000107798	-0.005656318	0.980976549	0.008341375	no	no	NO
LIPC	-1.320139499	0.001571105	2.8037947734134026	LIPC	ENSG00000166035	-0.393981834	0.813523932	0.089629666	no	no	NO
LIPE	-0.470793787	0.067969554	1.1676855766746128	LIPE	ENSG00000079435	-0.069636339	0.9602376748707612	0.017621259	no	no	NO
LIPH	-1.323701992	0.033308589	1.477443764	LIPH	ENSG00000163898	-4.332279053	0.2646263842829845	0.5773668571354447	no	no	NO
LIPN	1.6230056039736775	0.009867391	2.005797660950476	LIPN	ENSG00000204020	0.044430628	0.9174521372691482	0.037416583	no	no	NO
LIPT1	0.037566033	0.8988072503723167	0.046333433	LIPT1	ENSG00000144182	0.1635941547466378	0.8232438311760317	0.084471515	no	no	NO
LIPT2	-1.03880485	0.072859469	1.1375140009968394	LIPT2	ENSG00000175536	-0.331017182	0.7253511226250733	0.1394517124575352	no	no	NO
LITAF	-0.696094961	0.169800352	0.7700614129910796	LITAF	ENSG00000189067	-0.460021105	0.7016972544042217	0.1538502227720664	no	no	NO
LMAN1	-1.414257282	0.1137028636329256	0.9442285973675272	LMAN1	ENSG00000074695	-2.424469558	0.3746976825554324	0.4263189929390287	no	no	NO
LMAN2L	0.2385855358219443	0.5536253077499971	0.2567840652909042	LMAN2L	ENSG00000114988	0.6611526854949461	0.3307668479504657	0.4804780253398061	no	no	NO
LMBR1	0.1121178427737963	0.5238218571789379	0.2808163840051791	LMBR1	ENSG00000105983	-0.163061132	0.3450127237466942	0.462164888	no	no	NO
LMBRD1	0.9604947561008852	0.030726803	1.512482624900786	LMBRD1	ENSG00000168216	0.3596676482942503	0.1388214542661921	0.8575434103264393	no	no	NO
LMBRD2	1.2991645328829555	0.027970295	1.553302951974616	LMBRD2	ENSG00000164187	0.075035082	0.6815443930112357	0.1665058507436103	no	no	NO
LMF1	-1.735482158	0.036453365	1.4382623726613502	LMF1	ENSG00000103227	-3.202227962	0.2500265806648947	0.6020138184381747	no	no	NO
LMNA	-3.768127579	0.068598123	1.163687768611699	LMNA	ENSG00000160789	1.9260464728504705	0.4710250026827488	0.3269560392852176	no	no	NO
LMNB1	0.2613622543008758	0.2367572320210312	0.625696746	LMNB1	ENSG00000113368	-0.945495629	0.5489417257812017	0.2604737566700146	no	no	NO
LMNB2	-0.074253783	0.8876772951473209	0.051744888			0.129719186	0.8823045811128267	0.054381466	no	no
LMOD1	-1.558420379	0.010531462	1.977511353270195	LMOD1	ENSG00000163431	-1.221198277	0.4518429254276089	0.3450125131438529	no	no	NO
LMOD2	0.6209691602304944	0.072168493	1.1416523609971247	LMOD2	ENSG00000170807	-1.74857963	0.4085218380999029	0.388784723	no	no	NO
LMOD3	-0.997305713	0.09475935	1.0233779275804502	LMOD3	ENSG00000163380	-3.948438123	0.098777097	1.0053437413011654	no	no	NO
LMX1A	-0.924559999	0.1229209340520636	0.9103741482845512	LMX1A	ENSG00000162761	-1.778821368	0.3686258550527646	0.4334142070633623	no	no	NO
LMX1B	-0.838846705	0.030366288	1.5176082987184472			-0.008245625	0.8325399692035469	0.079594907	no	no
LNPK	-0.770942097	0.1371373197994062	0.8628443426036373			-1.390170742	0.5003532935597229	0.3007232371400745	no	no
LONP1	-5.089172336	0.017173118	1.765150843818433	LONP1	ENSG00000196365	-2.123488068	0.1717646310172922	0.7650662592207211	yes	no	YES
LOX	-0.022681217	0.6893373524813551	0.1615681881574491	LOX	ENSG00000113083	-1.344838537	0.3673609829314299	0.4349069715941709	no	no	NO
LOXHD1	-1.271745868	0.1108408424628572	0.9553001819553087	LOXHD1	ENSG00000167210	-0.240685942	0.8268947617340662	0.082549759	no	no	NO
LOXL3	-0.516253164	0.036994113	1.4318673815409133	LOXL3	ENSG00000115318	1.0064338759616414	0.022546992	1.646911387160626	no	no	NO
LPA	-0.463433018	0.030488003	1.5158710147934793			-3.134754994	0.1206403118828147	0.918507549	no	no
LPAR6	1.2281742550425714	0.044869995	1.3480439779559803	LPAR6	ENSG00000139679	-0.208044284	0.7136439235192258	0.1465184277533257	no	no	NO
LPIN1	-0.389467731	0.2408010806114353	0.6183415684834389	LPIN1	ENSG00000134324	0.3987829224375162	0.2306588932862726	0.6370297960711244	no	no	NO
LPIN2	-0.638441348	0.099579636	1.0018294638804723	LPIN2	ENSG00000101577	-0.725827484	0.7309645202338955	0.136103702	no	no	NO
LPL	-1.063456721	0.1856337916818992	0.7313429645116745	LPL	ENSG00000175445	-2.210060232	0.4516754823507942	0.3451734829802171	no	no	NO
LRAT	0.5390977837193431	0.1383240943283192	0.8591021646308967	LRAT	ENSG00000121207	0.263798809	0.5653666281271099	0.2476698301726115	no	no	NO
LRBA	-0.540704349	0.1705322435168902	0.7681934943398241	LRBA	ENSG00000198589	-4.102135146	0.003547424	2.4500869372568244	no	yes	NO
LRIG2	1.2196200144043348	0.002184013	2.660744698395366	LRIG2	ENSG00000198799	-0.189545196	0.5171713591009712	0.2863655343114084	no	no	NO
LRIT3	0.5438732494512227	0.1285655443420597	0.8908754070502333			-0.388266722	0.2928835340569906	0.5333050437134217	no	no
LRMDA	-0.452745717	0.1144554373189878	0.941363571			0.2092419136008591	0.5554220297022866	0.2553768988234222	no	no
LRP1	0.2531504479465687	0.3366670438415469	0.472799394	LRP1	ENSG00000123384	-0.137515141	0.4877823878430982	0.3117738846304111	no	no	NO
LRP12	0.073248734	0.759847959	0.1192732988289276	LRP12	ENSG00000147650	-2.648868678	0.2390103685452425	0.6215832584480545	no	no	NO
LRP2	-0.512714344	0.1563695886129577	0.8058477064028964	LRP2	ENSG00000081479	-3.276232073	0.002707024	2.5675078315853845	no	yes	NO
LRP4	-1.506424344	0.064908587	1.1876978419957849	LRP4	ENSG00000134569	-2.197036493	0.065564544	1.183330957055036	no	no	NO
LRP5	-1.691791962	0.016557515	1.7810048464095956	LRP5	ENSG00000162337	0.6824955465453288	0.2410562187531502	0.6178816601347596	no	no	NO
LRP6	0.1840320213528748	0.2530435536539401	0.5968047219718002	LRP6	ENSG00000070018	-1.437740175	0.3102350492424159	0.5083091387187464	no	no	YES
LRPAP1	-0.33485779	0.1266171295888502	0.8975075361616752	LRPAP1	ENSG00000163956	-2.910023531	0.1436296489074756	0.842755901	no	no	NO
LRPPRC	-0.36590054	0.3813548876011391	0.4186706831428378	LRPPRC	ENSG00000138095	-1.687069458	0.2759065444543913	0.5592379980104106	no	no	YES
LRRC32	-1.612520347	0.044188382	1.354691897389571	LRRC32	ENSG00000137507	-4.319512781	0.2459152526421602	0.6092145337546025	no	no	NO
LRRC56	-2.324864396	0.003813035	2.4187291607728025	LRRC56	ENSG00000161328	-1.318571487	0.4924733683479069	0.3076172500237727	yes	no	NO
LRRC8A	-0.384745457	0.051195489	1.2907683045745308	LRRC8A	ENSG00000136802	-0.040926674	0.9036329936163482	0.04400792	no	no	NO
LRRK2	0.1663008800481027	0.6199670700463549	0.2076313777226526	LRRK2	ENSG00000188906	-0.821778914	0.4198661642012571	0.3768891224870201	no	no	NO
LRSAM1	-1.264476449	0.082435559	1.0838854101861464	LRSAM1	ENSG00000148356	-0.491062551	0.8104707702727829	0.091262643	no	no	NO
LRTOMT	-1.3137302	0.020347088	1.691497745445422	LRTOMT	ENSG00000184154	-3.148041289	0.3446288048725536	0.4626484260336998	no	no	NO
LSM6	-6.563914578	0.006682358	2.1750702312203503	LSM6	ENSG00000164167	-1.828590223	0.080937	1.091852898153029	yes	no	YES
LSS	-4.695652368	0.06653073	1.1769777106276762	LSS	ENSG00000160285	-3.618658223	0.1297827468065407	0.8867830383888576	no	no	NO
LTBP1	0.1159222837502334	0.4897028168795444	0.3100673978161217			-0.312203613	0.053523825	1.2714528603791106	no	no
LTBP2	-0.370863922	0.3800537538823805	0.4201549734792695	LTBP2	ENSG00000119681	-2.068671424	0.3314072079195092	0.4796380501543802	no	no	NO
LTBP3	-0.366601222	0.1024256635447625	0.9895912138732784	LTBP3	ENSG00000168056	-1.202380979	0.5463434172296625	0.2625342852734165	no	no	NO
LTBP4	-0.254914518	0.4721741837198338	0.3258977618030779			-1.114850139	0.3869938645157861	0.4122959203249139	no	no
LTC4S	-0.562039825	0.1212047673434373	0.916480298	LTC4S	ENSG00000213316	-3.190835655	0.3318124991065796	0.4791072584841256	no	no	NO
LYN	-1.186985555	0.057185174	1.2427165545495324	LYN	ENSG00000254087	-3.068202785	0.007022754	2.1534925173553146	no	yes	NO
LYRM4	-5.885914111	0.014351739	1.843095471532602	LYRM4	ENSG00000214113	-2.030326853	0.1565407398137962	0.8053726180292945	yes	no	YES
LYRM7	0.6315628151562808	0.042084011	1.3758828788877824	LYRM7	ENSG00000186687	-1.501908947	0.3713265672583075	0.4302439772459178	no	no	NO
LYST	-1.407282045	0.014440214	1.8404263577133968			-2.285039256	0.2492222226594928	0.6034132350943697	no	no
LYZ	0.3096446620108071	0.2547971580873024	0.5938054202687344	LYZ	ENSG00000090382	-1.142137982	0.5573443191808809	0.2538764211275255	no	no	NO
LZTFL1	0.6352890673306182	0.051328086	1.289644927086722	LZTFL1	ENSG00000163818	-0.080142241	0.899935516	0.045788608	no	no	NO
LZTR1	-1.409317127	0.021507185	1.6674164238383882	LZTR1	ENSG00000099949	-0.480236177	0.7864008313254869	0.1043560360712911	no	no	NO
MAB21L1	0.4956711899926997	0.006376152	2.1954413054834565	MAB21L1	ENSG00000180660	-0.684977467	0.3675315095432934	0.4347054216569012	no	no	NO
MAB21L2	0.4199904497140375	0.2331603555060246	0.6323452911713134	MAB21L2	ENSG00000181541	0.042275647	0.9306802794705508	0.031199488	no	no	NO
MACF1	0.014310983	0.9581905695532792	0.018548108	MACF1	ENSG00000127603	-0.647657347	0.7234813711138721	0.1405726470281619	no	no	NO
MACROH2A1	-1.063420542	0.008639247	2.063524107414556			-2.049784766	0.3651671542385847	0.4375082929516863	no	no
MAD2L2	-6.812627386	3.676058746451244e-05	4.434617556846388	MAD2L2	ENSG00000116670	-0.508779683	0.1333836972537051	0.8748972485710768	yes	no	NO
MADD	0.6871033012435946	0.1081544096236304	0.9659557690018744	MADD	ENSG00000110514	-0.337562013	0.2841623736617908	0.5464334281427932	no	no	NO
MAF	-0.691453038	0.2298155719782104	0.6386205474706916	MAF	ENSG00000178573	-1.650996347	0.4039655196543065	0.3936557023718893	no	no	NO
MAFB	0.3669185295297385	0.2286537879548768	0.6408215995565374			-0.232108803	0.7692451705470356	0.1139352216471038	no	no
MAG	0.7697173461399395	0.05885635	1.230206675470114	MAG	ENSG00000105695	0.5571533666120956	0.205695056	0.6867761460350476	no	no	NO
MAGED2	1.3489891828710607	0.038319691	1.4165779998405186	MAGED2	ENSG00000102316	-0.369737697	0.1980876957161997	0.7031424999713828	no	no	NO
MAGEE2	1.7791164328718905	0.003510631	2.454614826012833	MAGEE2	ENSG00000186675	-0.366038286	0.441092902	0.3554699311156092	no	no	NO
MAGEL2	-1.423167971	0.059656309	1.2243436180316398			-2.413444375	0.4248180868779747	0.3717970011919342	no	no
MAGI2	-0.600311952	0.079609096	1.0990373061797118	MAGI2	ENSG00000187391	-1.468529285	0.3881156156906415	0.4110388832279235	no	no	NO
MAGT1	-0.648426854	0.1854855909310073	0.7316898220177115	MAGT1	ENSG00000102158	-2.381364053	0.1040271918576029	0.9828531248343796	no	no	NO
MAK	0.1428781757959832	0.5051687510110201	0.296563522			-0.734745003	0.5772200978449842	0.2386585559028346	no	no
MALT1	-0.975875347	0.044391155	1.3527035561333314	MALT1	ENSG00000172175	-0.976720462	0.4796438130734116	0.319081153	no	no	NO
MAMLD1	0.6000658257230549	0.048456046	1.314652031347623	MAMLD1	ENSG00000013619	-0.05972525	0.917028936	0.03761696	no	no	NO
MAN1B1	0.078087098	0.8456871737170234	0.072790256	MAN1B1	ENSG00000177239	-0.305226899	0.3032035652168677	0.5182656963615234	no	no	NO
MAN2B1	-3.173809047	0.046514209	1.3324143597199414	MAN2B1	ENSG00000104774	1.138494535266657	0.5197740305173364	0.2841854229588337	yes	no	NO
MAN2C1	-1.112111501	0.1104041266945318	0.957014693	MAN2C1	ENSG00000140400	0.5198821897408249	0.2278292498060603	0.6423905198798504	no	no	NO
MANBA	0.3911450746149662	0.2583543976905959	0.5877841415249236	MANBA	ENSG00000109323	-0.287006743	0.5612132253298853	0.2508721031103326	no	no	NO
MAOA	1.3889540303949064	0.003455918	2.4614365657392745	MAOA	ENSG00000189221	-0.315183018	0.068553834	1.1639682524044417	no	no	NO
MAP1B	-0.709329664	0.1067175185957777	0.971764282	MAP1B	ENSG00000131711	-2.988052708	0.016475535	1.7831604842439217	no	yes	NO
MAP2K1	-3.23498607	0.036480921	1.437934200243791	MAP2K1	ENSG00000169032	-3.850551603	0.1735425455185085	0.7605940366149141	yes	no	NO
MAP2K2	-0.523852914	0.2386548674866721	0.6222297035518958	MAP2K2	ENSG00000126934	-0.735899547	0.5721888378050595	0.2424606186156081	no	no	NO
MAP2K7	0.772332313	0.022134516	1.654929977949779	MAP2K7	ENSG00000076984	-1.547320295	0.4742441805868579	0.3239979896001261	no	no	NO
MAP3K1	0.4319791316553374	0.014145428	1.8493839054142156	MAP3K1	ENSG00000095015	-0.43088024	0.259820242	0.5853270172602539	no	no	NO
MAP3K14	-0.871798438	0.1249544367594143	0.9032483187618428			-0.757121676	0.7103062654542411	0.1485543544956169	no	no
MAP3K20	0.7407004041525117	0.1242493125261085	0.905706006			-1.190484389	0.3892349172197764	0.4097882072637188	no	no
MAP3K6	-3.90917548	0.01511391	1.820623169409683	MAP3K6	ENSG00000142733	-0.420286153	0.6572497364422023	0.1822695793740837	yes	no	NO
MAP3K7	-0.267450838	0.061878558	1.208459818077736	MAP3K7	ENSG00000135341	-1.275238902	0.3705442256305709	0.4311599501649096	no	no	NO
MAPK1	-2.151382455	0.006280061	2.202036159460196	MAPK1	ENSG00000100030	-1.23200877	0.649867778	0.1871749957921512	yes	no	NO
MAPK8IP1	-0.526035642	0.07027199	1.153217748614988	MAPK8IP1	ENSG00000121653	-2.081128954	0.2449947446292952	0.6108432315659853	no	no	NO
MAPK8IP3	0.977095513	0.043818415	1.358343334907102	MAPK8IP3	ENSG00000138834	0.025729122	0.8591328311067818	0.065939684	no	no	NO
MAPKAP1	-0.538956857	0.3408849573868664	0.4673921629483398	MAPKAP1	ENSG00000119487	0.4860799673229374	0.4889499546798647	0.3107355897897312	no	no	YES
MAPKAPK3	-0.272606374	0.5295750157956969	0.2760725121597673	MAPKAPK3	ENSG00000114738	-0.106426393	0.8217970807293588	0.085235406	no	no	NO
MAPKAPK5	-0.682479777	0.1058369295261455	0.9753627681137792	MAPKAPK5	ENSG00000089022	-2.648147004	0.2327969636368729	0.6330226884738279	no	no	NO
MAPKBP1	-1.166802433	0.093819087	1.027708796382423	MAPKBP1	ENSG00000137802	-0.807895105	0.5485179171244606	0.2608091817972067	no	no	NO
MAPRE2	-0.587474267	0.1491698182641046	0.8263190393788993	MAPRE2	ENSG00000166974	-0.829737902	0.6656774539921968	0.1767361520352502	no	no	NO
MAPT	0.9447828430009072	0.036451571	1.4382837452955035	MAPT	ENSG00000186868	-2.58008031	0.2573471748497116	0.5894805950606563	no	no	NO
MARCHF6	-1.428233	0.041411107	1.382883157919622			-3.124814883	0.018744291	1.7271309886902226	no	yes
MARS1	-5.88320099	0.010504982	1.9786046724781945			-1.854915616	0.1206761828845027	0.9183784354743048	yes	no
MARS2	-4.474259287	0.013501353	1.869622722993849	MARS2	ENSG00000247626	-2.674171394	0.087996707	1.0555335772262444	yes	no	NO
MARVELD2	-1.679749158	0.073111704	1.1360130943555382	MARVELD2	ENSG00000152939	-0.326578002	0.8497994369783056	0.070683561	no	no	NO
MASP1	-0.046668379	0.8740391737099731	0.058469102	MASP1	ENSG00000127241	-0.334021674	0.6068060903629982	0.2169500689568806	no	no	NO
MASP2	-2.294823658	0.013213696	1.878975674	MASP2	ENSG00000009724	-3.221205722	0.138238389	0.8593713368062369	yes	no	NO
MAST1	-0.061046068	0.7614775297713008	0.1183429076139702	MAST1	ENSG00000105613	-1.318422695	0.3860336596523163	0.4133748259916164	no	no	NO
MAST3	-0.898331182	0.030682094	1.513115008129167	MAST3	ENSG00000099308	-0.009944049	0.976918298	0.010141756	no	no	NO
MASTL	-6.233223064	0.01096227	1.9600995004229516	MASTL	ENSG00000120539	-0.781294013	0.7257780315372073	0.1391961815289034	yes	no	YES
MAT1A	-0.905194946	0.1387897733958267	0.8576425333147794	MAT1A	ENSG00000151224	-4.498448615	0.074595866	1.1272852398457702	no	no	NO
MAT2A	-0.514656426	0.2348561899738627	0.6291979888719831	MAT2A	ENSG00000168906	-3.448522637	0.1048459047405324	0.9794485283204604	no	no	YES
MATN3	-1.472920332	0.081565959	1.088491055922633	MATN3	ENSG00000132031	-3.524516176	0.3181753693496547	0.4973334430727097	no	no	NO
MATR3	-1.18635246	0.1563399399011575	0.8059300593265832	MATR3	ENSG00000015479	-5.660861708	0.1039416363899393	0.9832104502077268	no	no	YES
MAX	-6.685856413	0.004145142	2.382460562476685	MAX	ENSG00000125952	-1.616089048	0.1675951304561691	0.775738604	yes	no	YES
MB	-3.997941323	0.034464909	1.4626228633828988	MB	ENSG00000198125	-2.535242888	0.019239958	1.7157958749898126	yes	yes	NO
MBD4	-1.010799885	0.1374566801825484	0.8618341492659719	MBD4	ENSG00000129071	-1.866784703	0.2477287207643058	0.6060236399770478	no	no	NO
MBD5	0.006363561	0.9135100006741406	0.039286694	MBD5	ENSG00000204406	-1.452698514	0.4169123276846355	0.3799552630261202	no	no	NO
MBOAT7	-0.11801957	0.5142909461593586	0.2887911211536156	MBOAT7	ENSG00000125505	-2.523492329	0.1590738448569556	0.7984012217869854	no	no	NO
MBTPS1	-7.348218301	3.159737315994532e-05	4.500349020848693	MBTPS1	ENSG00000140943	-0.508779683	0.1333836972537051	0.8748972485710768	yes	no	NO
MBTPS2	-1.583188712	0.078216972	1.1066990009024904	MBTPS2	ENSG00000012174	-3.814050277	0.2943750392469894	0.5310990176255431	no	no	NO
MC2R	-0.405562884	0.4360736415717922	0.3604401634203167	MC2R	ENSG00000185231	-2.851629241	0.1573799443455214	0.8030506126061095	no	no	NO
MC4R	-0.280670306	0.1444226838816299	0.8403645885467586	MC4R	ENSG00000166603	0.3894849291261583	0.2402170644270001	0.6193961446298335	no	no	NO
MCAT	-4.679877116	0.014301956	1.8446045738687895	MCAT	ENSG00000100294	-3.400211325	0.027286269	1.564055851240551	yes	yes	NO
MCCC1	-0.978923051	0.042687478	1.3696995016363809	MCCC1	ENSG00000078070	-1.874362078	0.1882058589559904	0.7253668608628008	no	no	NO
MCCC2	-1.307333476	0.057822055	1.2379064798840762	MCCC2	ENSG00000131844	-0.32312427	0.8062764532775103	0.093516023	no	no	NO
MCEE	-1.826288727	0.023028925	1.637726334	MCEE	ENSG00000124370	-5.672617647	0.072111399	1.141996077978373	no	no	NO
MCFD2	-0.252984432	0.4431340124705936	0.3534649146910367	MCFD2	ENSG00000180398	-2.434330161	0.068513644	1.1642229338559336	no	no	NO
MCIDAS	-1.907452988	0.077619072	1.1100315566483403	MCIDAS	ENSG00000234602	-4.245694543	0.044066499	1.3558914500163792	no	yes	NO
MCM2	-4.321338157	0.06071353	1.2167145149483989	MCM2	ENSG00000073111	-3.991656436	0.1031988859024387	0.9863249911684474	no	no	YES
MCM3	-3.898982193	0.012620565	1.898921201	MCM3	ENSG00000112118	-3.023617902	0.1966413788167093	0.7063250892461228	yes	no	YES
MCM3AP	-5.893029138	0.002050319	2.688178630417012			-2.619076033	0.006013852	2.220847272541111	yes	yes
MCM4	-6.898860289	0.005107783	2.291767565060368	MCM4	ENSG00000104738	-1.17544635	0.2765943696653348	0.5581566646032938	yes	no	YES
MCM6	-5.811076081	0.013781767	1.8606950894071903	MCM6	ENSG00000076003	-2.1629151	0.097574092	1.010665481	yes	no	YES
MCM8	-3.40460987	0.041480425	1.3821568074001946	MCM8	ENSG00000125885	-4.007803311	0.072304503	1.1408346518702706	yes	no	NO
MCM9	-2.434563654	0.010384037	1.983633786062243	MCM9	ENSG00000111877	-1.693596804	0.025519336	1.5931306338815217	yes	no	NO
MCOLN1	0.4730442811839941	0.02537457	1.5956013093595032	MCOLN1	ENSG00000090674	-0.605629112	0.7424410456263042	0.1293380262877777	no	no	NO
MCPH1	-1.042698788	0.017864413	1.7480112471121845	MCPH1	ENSG00000147316	-1.219515257	0.4737560137757259	0.324445264	no	no	YES
MDFIC	0.249743181	0.061432445	1.211602198755223	MDFIC	ENSG00000135272	-1.448002474	0.4931164703339525	0.3070504915761571	no	no	NO
MDH2	-1.807158716	0.007158597	2.1451720615358147	MDH2	ENSG00000146701	1.1022561224809062	0.069219128	1.159773879172593	no	no	NO
MECOM	0.098378615	0.7437275032654695	0.1285861578757417	MECOM	ENSG00000085276	-1.55443536	0.4451349439778047	0.3515083113992375	no	no	NO
MECP2	0.6925193495442263	0.183624118	0.736070277	MECP2	ENSG00000169057	-0.285323957	0.1878717957106809	0.7261384135482798	no	no	NO
MECR	-5.418876927	0.02473691	1.6066545563522607	MECR	ENSG00000116353	-3.524383664	0.08932702	1.0490171520611418	yes	no	NO
MED1	-4.723835702	0.007507485	2.124505509473273	MED1	ENSG00000125686	0.4211673620961368	0.586106384	0.2320235479195437	yes	no	YES
MED11	-5.268657295	0.045917077	1.338025764715299	MED11	ENSG00000161920	-3.033313837	0.138795798	0.8576236827434282	yes	no	NO
MED12	1.0925731938841947	0.001291803	2.888803862984381	MED12	ENSG00000184634	0.521366244	0.2904058722809173	0.5369946060387012	no	no	YES
MED12L	-0.460228472	0.3405404636781516	0.4678312769727544	MED12L	ENSG00000144893	0.637165063	0.080779548	1.0926985805695375	no	no	NO
MED13	-0.429842346	0.09688136	1.0137597722982028	MED13	ENSG00000108510	-2.20419532	0.4219488256436218	0.3747402174939053	no	no	YES
MED13L	-0.550316274	0.1031188117459369	0.9866621000685007	MED13L	ENSG00000123066	-0.22816893	0.9030634508126816	0.044281734	no	no	YES
MED17	-4.272594355	0.020278939	1.6929547642809455	MED17	ENSG00000042429	-3.129185557	0.1685975692422535	0.7731486911127362	yes	no	YES
MED23	-1.2019913	0.057686958	1.2389223644034395	MED23	ENSG00000112282	0.001908231	0.9990513776467518	0.000412177	no	no	YES
MED25	-0.971965257	0.004729052	2.325225876	MED25	ENSG00000104973	-1.198555989	0.5119055449635923	0.2908101661441326	no	no	NO
MED27	-4.262217581	0.012025502	1.9198967966552405	MED27	ENSG00000160563	-1.862940221	0.072980868	1.136790976885904	yes	no	YES
MEF2C	-1.319927781	0.00699889	2.1549708072410447	MEF2C	ENSG00000081189	0.9948455822694764	0.017927681	1.7464758918088077	no	no	NO
MEFV	-0.51764874	0.3500744790171503	0.4558395488351426	MEFV	ENSG00000103313	-2.456413939	0.2454883571594056	0.6099691004506993	no	no	NO
MEGF10	-0.506178077	0.2697843927566146	0.5689831782213297	MEGF10	ENSG00000145794	-4.806581458	0.1374889949033073	0.8617320628813063	no	no	NO
MEGF8	-1.897421294	0.059708047	1.2239671372555232	MEGF8	ENSG00000105429	-0.524919065	0.8278509338236923	0.082047857	no	no	NO
MEI1	0.181420744	0.5968243863644875	0.2241534398129424	MEI1	ENSG00000167077	-1.456936534	0.2690974523365532	0.5700904138728647	no	no	NO
MEIOB	-0.696860855	0.05238676	1.2807784648636276	MEIOB	ENSG00000162039	-0.283435597	0.003158568	2.5005097357381096	no	no	NO
MEIS2	-0.56821944	0.202473017	0.6936328451972451	MEIS2	ENSG00000134138	0.8540110020870242	0.3758667491473411	0.4249660922179573	no	no	NO
MEN1	-0.524411257	0.4352651370595026	0.3612461166446274	MEN1	ENSG00000133895	0.5619158971957677	0.5028309026971176	0.2985780395413314	no	no	NO
MEOX1	0.6169342489103213	0.1968171695588089	0.7059370181028797	MEOX1	ENSG00000005102	0.1484385370503529	0.7929369242614372	0.1007613581233846	no	no	NO
MEOX2	0.3040612470052372	0.006701711	2.1738143076924787	MEOX2	ENSG00000106511	-0.168488914	0.5526364624221596	0.2575604641420444	no	no	NO
MERTK	-0.567525451	0.2487028191444788	0.604319292	MERTK	ENSG00000153208	-3.633215633	0.002078964	2.682152957130913	no	yes	YES
MESD	-0.095693057	0.9113055965335308	0.040335963			-3.959620591	0.027060102	1.5676705672181712	no	yes
MESP2	1.1035122702304891	0.06285061	1.2016905049297093	MESP2	ENSG00000188095	-0.092789263	0.9287435125751112	0.032104207	no	no	NO
MET	1.9636893700824365	0.003957451	2.402584411118494	MET	ENSG00000105976	-0.178522842	0.5317738160805565	0.2742730506292821	no	no	NO
METAP1	-0.905311228	0.028674037	1.5425111527328843	METAP1	ENSG00000164024	-2.941755647	0.1068250778596035	0.9713267819745256	no	no	YES
METAP2	-3.959247967	0.05418493	1.2661214797250535	METAP2	ENSG00000111142	0.3965200534368061	0.9189658715301344	0.036700617	no	no	YES
METTL23	-0.640815376	0.089928772	1.0461013381221278	METTL23	ENSG00000181038	-1.197167425	0.5150388310736178	0.2881600263272517	no	no	NO
METTL5	-0.766132886	0.075014431	1.124855183451922	METTL5	ENSG00000138382	-1.062787694	0.542527939	0.2655778916263486	no	no	NO
MFAP5	-0.723499183	0.013335096	1.875003864309267	MFAP5	ENSG00000197614	-0.561897148	0.6324330784627901	0.1989854230248343	no	no	NO
MFF	-0.871595262	0.067582544	1.170165464010676	MFF	ENSG00000168958	0.374869437	0.5577681980488328	0.2535462512848074	no	no	NO
MFN2	-6.77972577	0.008486357	2.071278694770468	MFN2	ENSG00000116688	-1.252018286	0.2839714265147351	0.5467253568940774	yes	no	YES
MFRP	-1.860594383	0.035808343	1.4460157767556738	MFRP	ENSG00000235718	-1.732548115	0.4266313547787361	0.3699472297422307	no	no	NO
MFSD2A	-1.974736516	0.068958561	1.1614118124331272	MFSD2A	ENSG00000168389	-2.179426391	0.2451321165553056	0.6105997849168759	no	no	NO
MFSD8	-0.294935925	0.4697064596263105	0.3281734671517068	MFSD8	ENSG00000164073	-1.435194242	0.4018314083439277	0.3959561205062623	no	no	NO
MGAT2	-0.759140865	0.035574223	1.4488645728531293	MGAT2	ENSG00000168282	-1.303675458	0.3855256133651116	0.4139467632067835	no	no	NO
MGME1	-0.304140536	0.1940212639768927	0.7121506704730795	MGME1	ENSG00000125871	0.091559509	0.8778587651610732	0.05657535	no	no	NO
MGP	-1.292215574	0.3144691320084968	0.5024219780607027	MGP	ENSG00000111341	-2.184811063	0.1262234224617361	0.8988600484038707	no	no	NO
MIA3	-0.664429941	0.1361660275693713	0.8659312322141176	MIA3	ENSG00000154305	-1.455836344	0.4470796057510686	0.3496151407152515	no	no	NO
MIB1	-1.150562687	0.071928622	1.1430982580653073	MIB1	ENSG00000101752	0.8963682387660649	0.1976104992806781	0.7041899845534157	no	no	NO
MICAL1	-0.209342158	0.3453732137924797	0.4617113481617892	MICAL1	ENSG00000135596	-2.291888398	0.3075197904897203	0.5121269298921072	no	no	NO
MICOS13	-1.880569686	0.007376313	2.1321606713943764			-3.344999295	0.2646842290874227	0.5772719348767945	no	no
MICU1	0.3985355979777307	0.038891065	1.410150166514143	MICU1	ENSG00000107745	-1.146357283	0.5560993724941978	0.2548475949832705	no	no	YES
MID1	1.4686813928243254	0.034714346	1.459491016367733			0.5868681960501916	0.2973676101414312	0.5267063374378252	no	no
MID2	1.265212226841063	0.001136373	2.944479252497389	MID2	ENSG00000080561	0.058445906	0.889941338	0.05063862	no	no	NO
MINPP1	-0.888802699	0.1375393670308035	0.8615729786537447	MINPP1	ENSG00000107789	-1.235346567	0.5067007955091143	0.2952484138760006	no	no	NO
MIP	-1.053193305	0.088611075	1.0525119959797855	MIP	ENSG00000135517	-1.368014712	0.3624573235416853	0.4407431207934966	no	no	NO
MIPEP	-3.027550013	0.005671965	2.2462664714265697	MIPEP	ENSG00000027001	-4.295239208	0.1157299995128136	0.936554049	yes	no	YES
MIS18A	-1.780604156	0.085472332	1.0681744476012964	MIS18A	ENSG00000159055	-2.652734677	0.091730954	1.037484088890458	no	no	YES
MITF	0.1419802263731979	0.7504597732790466	0.1246725821830738	MITF	ENSG00000187098	-0.474594814	0.804660595	0.094387266	no	no	NO
MKKS	-0.209574308	0.6623946508143598	0.1788831833656678	MKKS	ENSG00000125863	0.3201829502536786	0.7764204477584229	0.1099030355818288	no	no	NO
MKRN3	2.189902068712571	0.000873906	3.058535349686242	MKRN3	ENSG00000179455	-0.340488576	0.191021575	0.7189175775846823	no	no	NO
MKS1	-0.163678606	0.4863870132620497	0.3130180294259571	MKS1	ENSG00000011143	-2.439754314	0.2080258020238775	0.6818827949332602	no	no	NO
MLC1	-1.001381251	0.024033756	1.6191783465610954	MLC1	ENSG00000100427	-2.433461638	0.26020897	0.5846777361471881	no	no	NO
MLH1	-1.319924576	0.041608675	1.380816117981721	MLH1	ENSG00000076242	0.9487650832611104	0.070708472	1.1505285472382367	no	no	NO
MLH3	-1.956047238	0.061405402	1.211793421851456	MLH3	ENSG00000119684	0.9955537562486124	0.2460363429326736	0.6090007369237066	no	no	NO
MLIP	0.3859441838048655	0.3225514476378642	0.491401005	MLIP	ENSG00000146147	0.85445122	0.017633509	1.7536612566532137	no	no	NO
MLLT6	-0.389594098	0.3608629312986752	0.4426577274147474	MLLT6	ENSG00000108292	-3.376396362	0.010824485	1.965592761074003	no	yes	NO
MLPH	-0.338615213	0.004568089	2.3402654511862377	MLPH	ENSG00000115648	-2.730073752	0.1894328599205837	0.722544684	no	no	NO
MLYCD	-0.172654253	0.4464356773159921	0.3502411056423393	MLYCD	ENSG00000103150	-1.342714542	0.5039322716556857	0.297627829	no	no	NO
MMAA	-1.239442461	0.051133488	1.2912945822026425	MMAA	ENSG00000151611	-2.296596358	0.252703959	0.5973879541055047	no	no	NO
MMAB	-0.525584273	0.080211641	1.0957625963967697	MMAB	ENSG00000139428	0.4849014073564077	0.2924315370066949	0.5339757931046634	no	no	NO
MMACHC	-0.487295036	0.019103908	1.7188777919472094	MMACHC	ENSG00000132763	-3.130563374	0.1053135288443822	0.9775158346544512	no	no	NO
MMADHC	0.5924823502513366	0.034701063	1.459657221377888	MMADHC	ENSG00000168288	-0.371784767	0.013903647	1.856871261393003	no	no	NO
MME	-1.279398407	0.036512013	1.437564226	MME	ENSG00000196549	-0.874627622	0.3972839409678094	0.40089899	no	no	NO
MMP13	-0.259391605	0.4828773290799986	0.3161631840935082	MMP13	ENSG00000137745	0.4559760181107933	0.082049847	1.0859222249107447	no	no	NO
MMP14	0.5557535779409403	0.00509695	2.292689605073205	MMP14	ENSG00000157227	-3.109113297	0.1751213351132214	0.7566609403957296	no	no	NO
MMP17	-1.02590236	0.022958248	1.639061256932383	MMP17	ENSG00000198598	-0.80501829	0.6562989220612432	0.1828983090498548	no	no	NO
MMP19	0.002221517	0.968671742	0.013823369	MMP19	ENSG00000123342	-1.441580266	0.4535948274605598	0.3433319065361036	no	no	NO
MMP2	-0.76312081	0.012752082	1.8944189024013052	MMP2	ENSG00000087245	-2.672897225	0.1626579510750136	0.788724703	no	no	NO
MMP20	-0.871941666	0.087190715	1.0595297630538807	MMP20	ENSG00000137674	-1.708087032	0.4089029648046476	0.3883797405250712	no	no	NO
MMP21	-1.091458759	0.1928735537738121	0.7147273173923482	MMP21	ENSG00000154485	-0.737690373	0.5046074977479293	0.2970463007737339	no	no	NO
MMP9	-0.671795969	0.1897266499880619	0.721871662	MMP9	ENSG00000100985	-0.71770848	0.6065631854598456	0.2171239521473943	no	no	NO
MMRN1	-1.333959658	0.031218599	1.5055865856759558	MMRN1	ENSG00000138722	-0.105508543	0.9562558104244976	0.019425913	no	no	NO
MMUT	-0.031159289	0.8845490468889892	0.053278081			-2.304248672	0.1867445154812081	0.7287521441643651	no	no
MN1	0.5298462085862101	0.066261965	1.178735686556456	MN1	ENSG00000169184	-1.70609779	0.2282399671739342	0.6416083038123376	no	no	NO
MNS1	0.6388863767460564	0.037454393	1.4264972321484577	MNS1	ENSG00000138587	0.3985264921072447	0.3370214134156994	0.472342504	no	no	NO
MNX1	-0.527976153	0.2770595158336222	0.5574269290519495	MNX1	ENSG00000130675	-2.690609252	0.1861054961604443	0.7302408008783359	no	no	NO
MOCOS	-0.21643021	0.057412091	1.2409966370470975	MOCOS	ENSG00000075643	-0.633726677	0.7005171852035836	0.154581206	no	no	NO
MOCS1	0.8730859193420969	0.1445409313754641	0.8400091511544635	MOCS1	ENSG00000124615	-1.004996024	0.5281699401456499	0.2772263195250816	no	no	NO
MOCS2	-0.188200743	0.3190351146735724	0.4961615135895833	MOCS2	ENSG00000164172	-1.966819833	0.3258885416663681	0.4869309091836775	no	no	NO
MOGS	-1.555263297	0.019074965	1.719536242555548	MOGS	ENSG00000115275	-6.416013669	0.045056665	1.3462409532079858	no	yes	NO
MORC2	-3.116509183	0.041543577	1.3814961096274172	MORC2	ENSG00000133422	-2.77694555	0.007199645	2.1426889353610084	yes	yes	NO
MPC1	0.9039391821687316	0.00218645	2.6602604096098315	MPC1	ENSG00000060762	-0.279596004	0.5124985937826393	0.2903073219078724	no	no	NO
MPDU1	-0.667709234	0.029793272	1.5258818013114874	MPDU1	ENSG00000129255	-4.013909134	0.1612741294161051	0.7924352938196021	no	no	YES
MPDZ	-1.383560657	0.025110782	1.600139769	MPDZ	ENSG00000107186	-1.748468894	0.6050513209925179	0.2182077865399813	no	no	NO
MPHOSPH8	-2.331373187	0.1375693715255473	0.8614782467552263	MPHOSPH8	ENSG00000196199	-0.372657718	0.4174705462868744	0.37937416	no	no	NO
MPI	-1.054107756	0.161093039	0.7929232267606188	MPI	ENSG00000178802	-2.752763136	0.1055202595414061	0.9766641492541296	no	no	NO
MPIG6B	-1.987325278	0.00501234	2.299959507140051			-4.032077077	0.2653400033871942	0.5761972696534392	no	no
MPL	-1.266396034	0.1165558470115406	0.9334659352609148	MPL	ENSG00000117400	0.040571662	0.9491144409178842	0.022681419	no	no	NO
MPLKIP	0.010579318	0.9687209555201788	0.013801305	MPLKIP	ENSG00000168303	-2.042206241	0.3434937210289444	0.4640811973159446	no	no	NO
MPV17	-0.268714788	0.2426296646378807	0.6150561020640942	MPV17	ENSG00000115204	-1.913046496	0.2846717211570292	0.5456556728440579	no	no	NO
MPZ	-1.514084705	0.056135243	1.2507643942566684			-1.831311655	0.159244205	0.7979363636194193	no	no
MPZL2	-0.421226035	0.4551182044442927	0.3418757926377929	MPZL2	ENSG00000149573	0.9972860718378252	0.2641183584294602	0.5782014106540726	no	no	NO
MRAP	0.2474319373739452	0.1299925140404432	0.8860816569588349	MRAP	ENSG00000170262	-0.672085881	0.1416645771368915	0.8487387303960116	no	no	NO
MRAS	0.2463748226032372	0.417920493	0.3789063325721055	MRAS	ENSG00000158186	-0.280674318	0.2573704665434261	0.5894412901942682	no	no	NO
MRE11	-5.039587541	0.00819602	2.086396998988158			-2.278148224	0.057800076	1.2380715879272113	yes	no
MRPL3	-6.687229276	0.013388992	1.873252132186716	MRPL3	ENSG00000114686	-1.590755199	0.2106466348293608	0.6764454745229537	yes	no	YES
MRPL44	-1.675156922	0.004505691	2.346238603	MRPL44	ENSG00000135900	-5.958203918	0.041665967	1.380218535042652	no	yes	YES
MRPS16	-4.866396027	0.066407347	1.1777838696481977	MRPS16	ENSG00000182180	-3.209796119	0.1778458380837928	0.7499562936403719	no	no	YES
MRPS22	-3.752328787	0.036832693	1.4337665311501209			-3.520452527	0.2806528040488827	0.5518306143141709	yes	no
MRPS34	-1.20174679	0.08191782	1.086621612925037	MRPS34	ENSG00000074071	-2.87839873	0.4254747511624437	0.3711262070392713	no	no	NO
MRPS7	-3.260206312	0.007892333	2.1027946178106958	MRPS7	ENSG00000125445	-2.392363402	0.3359719089504017	0.4736970330203859	yes	no	YES
MS4A1	-0.292292677	0.1585653908184361	0.7997915977042724	MS4A1	ENSG00000156738	-1.555844437	0.4269434887557002	0.3696296054099788	no	no	NO
MSH2	-1.431249714	0.037003772	1.431753997910088	MSH2	ENSG00000095002	-2.056709818	0.511920413	0.2907975527036908	no	no	NO
MSH3	0.8612520662530946	0.000883423	3.053831254041981	MSH3	ENSG00000113318	-1.275128383	0.4366289596452961	0.3598874628617577	no	no	NO
MSH4	-1.08835573	0.042626535	1.370319970859192	MSH4	ENSG00000057468	-2.385825647	0.2989216132349012	0.5244426825876704	no	no	NO
MSH5	-1.72684597	0.005883855	2.2303380177360594	MSH5	ENSG00000204410	-1.734980804	0.208023136	0.6818883603482427	no	no	NO
MSH6	-0.719334261	0.1036323277420653	0.9845047468114746	MSH6	ENSG00000116062	-2.233282209	0.5285906820839439	0.2768804968138303	no	no	NO
MSL3	0.3202867353191084	0.1593008281264163	0.7977819665102426	MSL3	ENSG00000005302	-0.928190358	0.1369600627284329	0.8634060537577074	no	no	NO
MSMO1	-1.501398745	0.1784187140607337	0.7485595950996944	MSMO1	ENSG00000052802	-2.182167866	0.1081342714900602	0.9660366412903878	no	no	YES
MSN	1.502965515693275	0.004171217	2.379737200290447	MSN	ENSG00000147065	-0.570854647	0.2215143911393902	0.6545980536874162	no	no	NO
MSRB3	-0.118103079	0.4003073554847877	0.3976064298371719	MSRB3	ENSG00000174099	-0.1231979	0.71719769	0.1443611178768234	no	no	NO
MSTN	0.860725982	0.050238621	1.2989622875709013	MSTN	ENSG00000138379	0.1206080422298015	0.7899515130381484	0.102399565	no	no	NO
MSTO1	-2.699619703	0.1156057531371608	0.9370205526494771	MSTO1	ENSG00000125459	-1.376648035	0.7086059248297478	0.1495952207438683	no	no	NO
MSX1	0.5476349337780763	0.1581333575207559	0.8009765079355682	MSX1	ENSG00000163132	-0.266183016	0.642084937	0.1924075183614287	no	no	NO
MSX2	0.2743502485439097	0.5770076896553847	0.2388183990580496	MSX2	ENSG00000120149	-0.125740903	0.7883673291162328	0.1032713817017459	no	no	NO
MTAP	-2.202899913	0.034091911	1.4673486509831284	MTAP	ENSG00000099810	-1.644878607	0.4537549883793261	0.343178587	yes	no	NO
MTFMT	-3.647287501	0.000291781	3.5349436265185243	MTFMT	ENSG00000103707	-2.660793345	0.1504650446695689	0.8225643816007769	yes	no	NO
MTHFD1	-0.308472823	0.3536910686374507	0.4513759067966271	MTHFD1	ENSG00000100714	-0.771062243	0.7065296612189411	0.1508696010718814	no	no	YES
MTHFR	0.73796865	0.070472266	1.1519817641338763	MTHFR	ENSG00000177000	-0.025298855	0.9080081809150932	0.041910239	no	no	NO
MTHFS	-1.860668925	0.08188073	1.086818292984465	MTHFS	ENSG00000136371	-0.681897909	0.4993418184104414	0.3016020615347378	no	no	NO
MTM1	0.6009301295810553	0.09536182	1.020625470884162	MTM1	ENSG00000171100	-0.599155329	0.1156337482079881	0.936915397	no	no	NO
MTMR11	-0.783683359	0.04255686	1.3710304263424666	MTMR11	ENSG00000014914	0.5107532812744008	0.1729564026502225	0.7620633562619784	no	no	NO
MTMR2	-0.345783356	0.1230298244766779	0.9099895955885986	MTMR2	ENSG00000087053	-3.410602662	0.282127462	0.5495546380951163	no	no	NO
MTO1	-1.097402766	0.009379942	2.0277998243900672	MTO1	ENSG00000135297	-3.736164865	0.001075631	2.968336828936881	no	yes	NO
MTOR	-2.419932575	0.09265043	1.033152562576768	MTOR	ENSG00000198793	-1.263898723	0.3643160336790836	0.4385217148818314	no	no	YES
MTPAP	-2.472538343	0.1250273276326458	0.9029950514485278	MTPAP	ENSG00000107951	-0.924538759	0.5552909135197497	0.255479433	no	no	YES
MTR	0.1389532353856755	0.5240715211429976	0.2806094398900317	MTR	ENSG00000116984	-1.80748293	0.417743285	0.3790905228183544	no	no	NO
MTRR	-1.027338973	0.004034779	2.394180274587774	MTRR	ENSG00000124275	0.9927541210586388	0.1293827347999465	0.8881236732915783	no	no	NO
MTSS2	-2.609596585	0.09279377	1.0324811825507905			-0.882784018	0.8000916931315694	0.096860239	no	no
MTTP	0.3492162257742056	0.3248540190673583	0.4883117558095599	MTTP	ENSG00000138823	0.038393495	0.9544958631389752	0.02022595	no	no	NO
MTX2	0.1672683162404522	0.5233488149110846	0.2812087549263392	MTX2	ENSG00000128654	-2.188869513	0.2083061443925637	0.6812979195077089	no	no	YES
MUC1	0.2791629773971305	0.2533432259932787	0.5962907035819944	MUC1	ENSG00000185499	-1.326084898	0.4416936121402804	0.3548788815482375	no	no	NO
MUSK	0.074290052	0.8047231822432274	0.094353487			-0.180143613	0.3155763697571092	0.5008955240567536	no	no
MUTYH	-1.427023507	0.099128335	1.003802190238134	MUTYH	ENSG00000132781	-0.825661909	0.5993191424946482	0.2223418505414156	no	no	NO
MVD	-2.98722309	0.001801735	2.744309062304476	MVD	ENSG00000167508	-4.915547688	0.06442918	1.1909173934785189	yes	no	YES
MVK	-1.678851175	0.068550003	1.1639925244392575	MVK	ENSG00000110921	-4.58209936	0.067874935	1.1682905761445466	no	no	NO
MYBL2	-5.460538925	0.009763581	2.0103908591513604	MYBL2	ENSG00000101057	-1.958914207	0.1158098286229577	0.9362545810612724	yes	no	YES
MYBPC1	0.6349457919760871	0.048034706	1.318444865834125	MYBPC1	ENSG00000196091	-0.924847901	0.2578176847912671	0.5886872958893679	no	no	NO
MYBPC3	-0.270028171	0.3225164237905534	0.4914481645016057			-1.054142374	0.5116056984720705	0.2910646268181047	no	no
MYCN	1.3472291287301834	0.010729044	1.969438977955303	MYCN	ENSG00000134323	-0.043250467	0.5308235296278117	0.2750498345622476	no	no	NO
MYD88	0.3944092284879739	0.050915704	1.2931482511985066	MYD88	ENSG00000172936	-0.509940867	0.171428221	0.7659176826354253	no	no	NO
MYF5	-0.362293472	0.3787019721004492	0.4217024332733834	MYF5	ENSG00000111049	-2.226207249	0.2561128142887052	0.591568692	no	no	NO
MYH11	-1.748325024	0.1007023482555135	0.9969604021125104	MYH11	ENSG00000133392	-2.817871894	0.4347864259791778	0.3617240230364379	no	no	NO
MYH14	-2.19246734	0.076456823	1.1165837503186629			0.1120826624623185	0.9600918841263576	0.017687201	no	no
MYH2	1.2982318641668311	0.016207592	1.7902814964540386	MYH2	ENSG00000125414	0.2207601360412883	0.2282640163863491	0.6415625454372448	no	no	NO
MYH3	-0.349687942	0.2932156541652763	0.5328128473456579			-0.331414344	0.500190738	0.3008643539045252	no	no
MYH6	-1.914813533	0.094611183	1.0240575279897763			-2.508934987	0.1189017184922215	0.9248118684570392	no	no
MYH7	-0.962192979	0.1339287063028238	0.8731263262536487	MYH7	ENSG00000092054	-0.041191122	0.9841787248783732	0.006926027	no	no	NO
MYH7B	-1.127116823	0.076363605	1.117113574755471	MYH7B	ENSG00000078814	-3.58514475	0.015224717	1.8174507789815568	no	yes	NO
MYH8	-1.250069099	0.092877781	1.0320881669102724	MYH8	ENSG00000133020	-3.446351039	0.2217176353390619	0.6541997618884944	no	no	NO
MYH9	-2.071278845	0.010793798	1.966825732288624	MYH9	ENSG00000100345	-5.706634795	0.051467606	1.2884660353586246	yes	no	NO
MYL1	-0.337235967	0.092700339	1.032918679755892	MYL1	ENSG00000168530	-0.156352833	0.82334272	0.08441935	no	no	NO
MYL12A	-0.618376235	0.090418456	1.0437429126218625	MYL12A	ENSG00000101608	-0.362076422	0.2368469822447643	0.6255321444078249	no	no	NO
MYL2	-0.509245973	0.3205351703433405	0.4941243110811004	MYL2	ENSG00000111245	-1.121847322	0.5405194874163517	0.2671886437554026	no	no	NO
MYL3	0.3663712148715517	0.1655338937964815	0.7811130690683309	MYL3	ENSG00000160808	0.3695955720707694	0.3018252101421192	0.5202444883233441	no	no	NO
MYL4	0.157931396	0.7400335732182829	0.1307485771167354	MYL4	ENSG00000198336	-0.144287112	0.7208421109973318	0.1421598501650137	no	no	NO
MYL9	-1.253663958	0.108395049	0.9649905525676694	MYL9	ENSG00000101335	-1.6147011	0.1328259405801971	0.8767171000382661	no	no	NO
MYLK	-1.498657183	0.062102754	1.206889139368374	MYLK	ENSG00000065534	-2.62746	0.1791015210691495	0.7469007257694324	no	no	NO
MYMK	1.061300149631959	0.004353621	2.3611493953700027			-0.06948378	0.7590726756509902	0.1197166415970097	no	no
MYO15A	-1.604579511	0.063946549	1.1941828866585344	MYO15A	ENSG00000091536	-1.85130672	0.5474065766324837	0.2616899892093447	no	no	NO
MYO18B	-0.288453593	0.4284626136818544	0.3680870672764411	MYO18B	ENSG00000133454	-0.507419213	0.2431655897268121	0.6140978819037843	no	no	NO
MYO1C	-1.202832447	0.1115654014117294	0.9524704676354432	MYO1C	ENSG00000197879	-1.900814435	0.3703425217030804	0.4313964205975817	no	no	NO
MYO1H	0.7548084841844439	0.1025054971676057	0.9892528436273426			-3.717394461	0.004871344	2.3123511937927392	no	yes
MYO3A	-1.4226216	0.076243228	1.1177987223676509	MYO3A	ENSG00000095777	-3.685049681	0.3020557952622374	0.5199128274522551	no	no	NO
MYO5A	-0.617522357	0.068448496	1.1646360882335018	MYO5A	ENSG00000197535	-0.284736034	0.6822133580308576	0.1660797811726937	no	no	NO
MYO5B	-0.879950439	0.056333368	1.2492342843057411	MYO5B	ENSG00000167306	-0.369383738	0.811533499	0.090693548	no	no	NO
MYO6	-1.551586405	0.032500423	1.4881109893470683	MYO6	ENSG00000196586	-0.352890275	0.8550517301462797	0.06800761	no	no	NO
MYO7A	-0.554359607	0.1631674402522161	0.7873664995622892	MYO7A	ENSG00000137474	-2.791443483	0.1441038912717566	0.8413242916701599	no	no	NO
MYO9A	0.7690640050967746	0.167155875	0.7768783549209718	MYO9A	ENSG00000066933	-2.668775205	0.1483573333964964	0.8286909813665795	no	no	NO
MYOC	1.1636276468615672	0.008302324	2.080800317215257	MYOC	ENSG00000034971	-0.320786813	0.4962407481282112	0.3043075771040344	no	no	NO
MYOD1	-0.765140585	0.1194084812620545	0.9229648253465408	MYOD1	ENSG00000129152	-1.974510444	0.3290976270091816	0.4826752492174269	no	no	NO
MYORG	-1.6919705	0.189516792	0.7223523039538678			-0.910651555	0.6362619997701542	0.1963640138735448	no	no
MYOT	-1.383053751	0.05014878	1.2997396246685209	MYOT	ENSG00000120729	-2.694810081	0.3727412930417964	0.4285924925512034	no	no	NO
MYPN	-1.69961602	0.1738325021417767	0.7598690185598135	MYPN	ENSG00000138347	-0.945045265	0.7314900344159465	0.1357915861861685	no	no	NO
MYRF	-2.591772064	0.032498482	1.4881369310612542	MYRF	ENSG00000124920	-3.749237837	0.052592125	1.2790792837803655	yes	no	NO
MYSM1	-0.395734604	0.2935858769467964	0.5322648401442512	MYSM1	ENSG00000162601	-3.969654799	0.2574321823376261	0.5893371616352795	no	no	NO
MYT1L	-2.575293798	0.087189384	1.0595363892754617	MYT1L	ENSG00000186487	-0.544135013	0.7662808228268689	0.1156120430909513	no	no	NO
NAA10	-4.591862263	0.026937484	1.5696429758058308	NAA10	ENSG00000102030	-2.907615903	0.3300714031300177	0.4813921006343019	yes	no	YES
NAA15	-2.068528948	0.016786557	1.7750383641391263	NAA15	ENSG00000164134	-3.99600391	0.073043581	1.136417946066255	yes	no	YES
NAA20	-4.934642977	0.017702191	1.751972968524587	NAA20	ENSG00000173418	-3.705220583	0.062625412	1.2032494009125452	yes	no	YES
NACC1	0.8402055453395221	0.018114626	1.7419706306706984	NACC1	ENSG00000160877	-0.546458946	0.1718178437758755	0.7649317354350231	no	no	NO
NADK2	-0.736781011	0.060784852	1.2162046332013765			-3.522154359	0.3132374544955233	0.504126314	no	no
NADSYN1	-0.924840291	0.048628294	1.313110967825156	NADSYN1	ENSG00000172890	-0.887223819	0.6036031029235263	0.2192485363266971	no	no	NO
NAGA	-0.524703242	0.064451838	1.1907646945263055	NAGA	ENSG00000198951	0.6997569593506944	0.219356581	0.6588493319945293	no	no	NO
NAGLU	-1.256281516	0.029929488	1.5239007069761044	NAGLU	ENSG00000108784	-4.049396702	0.1931619074706483	0.7140785145996746	no	no	NO
NAGS	0.9448548513894902	0.007368641	2.1326125789491504	NAGS	ENSG00000161653	-2.483785225	0.1953221121738904	0.7092485879896668	no	no	NO
NALCN	0.2002482649899927	0.5234116027752242	0.2811566543262433	NALCN	ENSG00000102452	-0.42166607	0.2203861696793282	0.6568156630889158	no	no	NO
NANOG	-1.158654377	0.2198461422192202	0.6578811508202801	NANOG	ENSG00000111704	-2.014537123	0.2195149668646385	0.6585358635533951	no	no	NO
NANOS1	-0.368408536	0.2997336663347708	0.5232644739971017	NANOS1	ENSG00000188613	-2.784812237	0.1748520399666669	0.7573292964911471	no	no	NO
NANS	-1.220882214	0.06017437	1.220588444781344	NANS	ENSG00000095380	-3.54036239	0.010984019	1.9592387233287023	no	yes	NO
NAPB	0.5332027050356208	0.097786072	1.0097229995559096	NAPB	ENSG00000125814	0.3772643921759313	0.53845589	0.2688498678303921	no	no	NO
NARS1	-5.84444059	0.031355778	1.5036824151070116			-1.437895377	0.2908127216195752	0.5363865991598483	yes	no
NARS2	-2.872481047	0.013824589	1.8593477618714949	NARS2	ENSG00000137513	-3.405654212	0.1524726185159593	0.8168081412032813	yes	no	YES
NAT2	-0.00498079	0.9722741400287378	0.012211265	NAT2	ENSG00000156006	-0.548756238	0.016124734	1.7925074302170834	no	no	NO
NAXD	1.0174984232855164	0.00582148	2.2349665941556878			-0.408697522	0.015456928	1.810876827860557	no	no
NBAS	-1.305437015	0.1054754435202709	0.9768486397502882	NBAS	ENSG00000151779	-1.711614768	0.238633998	0.6222676824186932	no	no	YES
NBEA	-0.394886546	0.1349961745363529	0.8696785381812319			-1.161718936	0.5450512136839705	0.263562689	no	no
NBEAL2	-1.472672868	0.070288236	1.1531173582316523	NBEAL2	ENSG00000160796	-3.511852353	0.2760263096139729	0.5590495209217085	no	no	NO
NBN	0.4335023846920522	0.4782859500923344	0.3203123765752266	NBN	ENSG00000104320	-1.408071572	0.4152491137997903	0.3816912857212918	no	no	YES
NCAPD2	-3.395325472	0.00772997	2.111822185799169	NCAPD2	ENSG00000010292	-3.042247069	0.1392720959839341	0.8561358884154701	yes	no	YES
NCAPD3	-2.973689201	0.059078997	1.2285668878713314	NCAPD3	ENSG00000151503	-4.073960772	0.193996985	0.7122050193111833	no	no	NO
NCDN	-0.174858734	0.2419046977328158	0.6163556976586695	NCDN	ENSG00000020129	-2.399183672	0.2864174488245638	0.5430005279235683	no	no	NO
NCF1	1.379200471369403	0.000469221	3.3286226487059016	NCF1	ENSG00000158517	-0.165361752	0.580797444	0.2359753032458977	no	no	NO
NCF2	0.3761122890127751	0.1067467608017578	0.971645295	NCF2	ENSG00000116701	-0.364974742	0.047829554	1.3203036671439763	no	no	NO
NCF4	-1.55734443	0.018675601	1.7287254234505056	NCF4	ENSG00000100365	-3.678425517	0.1188300634379277	0.9250736710260522	no	no	NO
NCKAP1L	-0.164709665	0.6152462822043852	0.2109510019616064	NCKAP1L	ENSG00000123338	-1.058938313	0.512852656	0.2900073908539821	no	no	NO
NCSTN	-0.706816212	0.0099863	2.000595405018975	NCSTN	ENSG00000162736	-2.500753641	0.2264946828155053	0.6449419890197619	no	no	NO
NDE1	0.3758155032149183	0.1615043452769594	0.7918157884757949	NDE1	ENSG00000072864	-2.319509023	0.2761508339797759	0.5588536408622929	no	no	NO
NDNF	-0.212468289	0.3897544509547689	0.4092089165135714	NDNF	ENSG00000173376	-0.240065795	0.5505792196652903	0.2591801840705566	no	no	NO
NDP	1.1932371540325788	0.012422282	1.9057986161940408	NDP	ENSG00000124479	0.030901877	0.077102556	1.1129312256760686	no	no	NO
NDRG1	-0.337892874	0.2580429021077819	0.588308082	NDRG1	ENSG00000104419	-2.274461739	0.3064349593351284	0.51366169	no	no	NO
NDST1	-1.866673113	0.053454055	1.272019344080448	NDST1	ENSG00000070614	-2.187176208	0.5551161135125402	0.2556161660963276	no	no	YES
NDUFA1	0.5864412039205097	0.084351171	1.073908884604422	NDUFA1	ENSG00000125356	-0.917230891	0.614392683	0.2115539647918122	no	no	YES
NDUFA10	-1.991128541	0.098141083	1.008149152688709	NDUFA10	ENSG00000130414	-4.803983731	0.1406533912795322	0.851849792	no	no	NO
NDUFA11	-3.06786181	0.014219972	1.847101252060121	NDUFA11	ENSG00000174886	-4.575890201	0.067484889	1.170793460434591	yes	no	NO
NDUFA12	-1.249388821	0.000639489	3.194166854793681	NDUFA12	ENSG00000184752	-2.566643781	0.2268572196486631	0.6442473949137997	no	no	NO
NDUFA13	-1.521854063	0.041427015	1.382716363445541			-4.105465681	0.1281904138990527	0.8921444502181571	no	no
NDUFA2	-0.847155086	0.034628198	1.4605701071688737	NDUFA2	ENSG00000131495	-0.410171914	0.2037994930099884	0.6907969007183966	no	no	NO
NDUFA4	-0.159738656	0.7013297248158066	0.154077754	NDUFA4	ENSG00000189043	-1.882315784	0.2563101574471124	0.5912341825952305	no	no	NO
NDUFA5	-1.678413753	0.1278918738392283	0.8931570494142278	NDUFA5	ENSG00000128609	-1.13290027	0.4118084622697364	0.3853047332903755	no	no	NO
NDUFA6	-1.613983798	0.037845153	1.421989729757303	NDUFA6	ENSG00000184983	-3.063715056	0.053826728	1.2690020224657466	no	no	YES
NDUFA8	-1.652669531	0.048425238	1.3149282342766786	NDUFA8	ENSG00000119421	-2.69908317	0.1547042855448782	0.8104976555138617	no	no	YES
NDUFA9	-0.96402374	0.054136357	1.2665109699206936	NDUFA9	ENSG00000139180	-4.179120124	0.005215088	2.282738338734253	no	yes	YES
NDUFAB1	-7.418412749	3.1002269006549104e-05	4.508606519683074	NDUFAB1	ENSG00000004779	-0.508779683	0.1333836972537051	0.8748972485710768	yes	no	YES
NDUFAF1	-2.228486487	0.0044443	2.3521966522065805	NDUFAF1	ENSG00000137806	-1.658155693	0.3169722345122314	0.4989787785590412	yes	no	NO
NDUFAF2	0.1692608460189477	0.2649683480675219	0.576806002	NDUFAF2	ENSG00000164182	-0.332395598	0.009655253	2.0152363491430125	no	no	NO
NDUFAF3	-0.848576727	0.133916654	0.8731654092681506	NDUFAF3	ENSG00000178057	-3.816022444	0.2315053912369055	0.6354388907921372	no	no	NO
NDUFAF4	-0.954570148	0.061370937	1.2120372453629151	NDUFAF4	ENSG00000123545	-3.080288455	0.007623466	2.1178475338816334	no	yes	NO
NDUFAF5	0.907843791	0.001792228	2.7466067294625325	NDUFAF5	ENSG00000101247	-1.51293542	0.4696849771433838	0.3281933304875413	no	no	NO
NDUFAF6	-0.78832174	0.2181031926341633	0.6613379770932319	NDUFAF6	ENSG00000156170	-1.213839155	0.3370246496035004	0.472338334	no	no	NO
NDUFAF8	-1.68441777	0.041836898	1.378440520314892			-1.624179778	0.1794441645473579	0.74607066	no	no
NDUFB1	0.092861964	0.7249424675060109	0.1396964583063965	NDUFB1	ENSG00000183648	-1.843185647	0.2686751450809978	0.5707725079376684	no	no	NO
NDUFB10	-0.380225726	0.1037813504799627	0.9838806822421738	NDUFB10	ENSG00000140990	-3.987561637	0.2387901239423207	0.6219836390420324	no	no	NO
NDUFB11	0.044786894	0.792643244	0.1009222374270293	NDUFB11	ENSG00000147123	-1.390210876	0.4387733497688618	0.3577597584897834	no	no	YES
NDUFB3	-1.573982916	0.07705992	1.113171447200299	NDUFB3	ENSG00000119013	-2.272534185	0.1169804469109087	0.9318867237953088	no	no	NO
NDUFB4	-0.617783932	0.057054877	1.2437072236469129	NDUFB4	ENSG00000065518	-0.150253236	0.7594668993939342	0.11949115	no	no	YES
NDUFB5	-1.151977627	0.1431028797167204	0.8443516266700108	NDUFB5	ENSG00000136521	-2.905711087	0.2715018178381114	0.566227258	no	no	YES
NDUFB6	0.6772517900073397	0.032092441	1.4935972535766389	NDUFB6	ENSG00000165264	0.048756343	0.9392107279769428	0.027236955	no	no	YES
NDUFB7	-1.58178784	0.055321577	1.2571054462399824	NDUFB7	ENSG00000099795	-0.709581307	0.6438400150047184	0.191222035	no	no	YES
NDUFB8	1.0355368213944731	0.003638614	2.439063972079219	NDUFB8	ENSG00000166136	-0.425087349	0.2031134592271518	0.6922612973021782	no	no	NO
NDUFB9	-1.63982893	0.016866848	1.7729660594745749	NDUFB9	ENSG00000147684	-3.816646042	0.3174269129300596	0.4983562545140142	no	no	NO
NDUFC1	0.008076069	0.9759850709060072	0.010556825	NDUFC1	ENSG00000109390	-0.437636781	0.2046922896517428	0.6888985160320114	no	no	NO
NDUFC2	-1.030389337	0.04415803	1.3549903098652591	NDUFC2	ENSG00000151366	-3.83760415	0.2210367610829582	0.6555354918904254	no	no	YES
NDUFS1	-0.189105023	0.4959680399452885	0.3045463084344138	NDUFS1	ENSG00000023228	-2.683043095	0.2002232336988086	0.6984855288460506	no	no	YES
NDUFS2	-1.033669583	0.087521865	1.0578834358817415	NDUFS2	ENSG00000158864	-2.164119296	0.1293249270636648	0.8883177578510804	no	no	NO
NDUFS3	-4.323250984	0.000859562	3.065722860748264	NDUFS3	ENSG00000213619	1.061267072674631	0.5227855431906356	0.2816764306541238	yes	no	YES
NDUFS4	0.9931893985071456	0.014709083	1.832414412269986	NDUFS4	ENSG00000164258	0.1734256021003698	0.6870361970181253	0.1630203812066627	no	no	NO
NDUFS5	-2.610836684	0.068413985	1.1648551132510605	NDUFS5	ENSG00000168653	-3.487508428	0.2843193374996595	0.5461936014991612	no	no	YES
NDUFS6	-0.341838033	0.5024707234358652	0.2988892374311681	NDUFS6	ENSG00000145494	-1.232559016	0.5355632119148146	0.2711892625246894	no	no	NO
NDUFS7	-1.293637686	0.033966799	1.4689453817776197	NDUFS7	ENSG00000115286	-2.575455929	0.1732228112455467	0.7613949174818484	no	no	NO
NDUFS8	-2.811481366	0.055164799	1.2583379590401085	NDUFS8	ENSG00000110717	-1.658448157	0.2570113171361819	0.5900477526936811	no	no	NO
NDUFV1	-0.668320922	0.081519981	1.088735931921786	NDUFV1	ENSG00000167792	-0.821823325	0.4925719019527608	0.3075303654869843	no	no	NO
NDUFV2	1.0087426802881936	0.041725372	1.3795997826543809	NDUFV2	ENSG00000178127	-0.047585863	0.9065466379509316	0.042609848	no	no	YES
NEB	-1.174601233	0.030047712	1.5221885899021343	NEB	ENSG00000183091	-2.927837273	0.005768105	2.238966808402228	no	yes	NO
NECAP1	-0.572296943	0.2713359966553994	0.5664925869542936	NECAP1	ENSG00000089818	-3.775008035	0.2675674665088676	0.572566693	no	no	NO
NECTIN1	0.017820161	0.9633774271625436	0.016203534			-0.854463329	0.6082205146896045	0.2159389356120798	no	no
NECTIN4	-0.878359275	0.011619105	1.934827326820447			-1.191073671	0.4728235066321317	0.3253009404456437	no	no
NEDD4L	-1.993812936	0.2433376189304608	0.6137907458534758	NEDD4L	ENSG00000049759	1.194566236436271	0.1756020435350847	0.7554704343818136	no	no	NO
NEFH	0.098389961	0.8005646938088272	0.096603567	NEFH	ENSG00000100285	-1.230597113	0.4870019984324607	0.312469257	no	no	NO
NEFL	-0.098437016	0.7599111656336575	0.119237174			-2.453141691	0.1350274548031107	0.8695779184885081	no	no
NEK1	-0.332699617	0.2191219528165898	0.6593141103009643	NEK1	ENSG00000137601	-0.838613586	0.5472654794282676	0.2618019455476893	no	no	NO
NEK10	-2.381220046	0.013632824	1.865414184205292	NEK10	ENSG00000163491	-3.572635086	0.1604631236040222	0.7946247579967491	yes	no	NO
NEK2	-1.131857435	0.05428867	1.2652907994803284	NEK2	ENSG00000117650	-3.363100236	0.2774300498168836	0.5568465001378282	no	no	NO
NEK8	-3.401659379	0.067178264	1.1727712235398466	NEK8	ENSG00000160602	-3.609569962	0.098905715	1.0047786140772703	no	no	NO
NEMF	0.6227660377149218	0.1422065155983989	0.8470805047060778	NEMF	ENSG00000165525	-1.56291692	0.3971896223957964	0.4010021070928652	no	no	NO
NEPRO	-4.6917946	0.002187994	2.6599537745449173			-0.164456582	0.9272716218560114	0.032793031	yes	no
NEU1	-2.770012251	0.065110262	1.186350555100961	NEU1	ENSG00000204386	-2.043250224	0.264799671	0.5770825583838076	no	no	NO
NEUROD1	0.045220578	0.8524902941757265	0.069310557	NEUROD1	ENSG00000162992	-0.590326751	0.3748336175378859	0.4261614656592019	no	no	NO
NEUROD2	-0.674255399	0.060744712	1.2164915236544676	NEUROD2	ENSG00000171532	-3.131896313	0.3717456161658095	0.4297541442215408	no	no	NO
NEUROG3	-2.634857726	0.019157929	1.717651444118616	NEUROG3	ENSG00000122859	-2.394019897	0.3069946488763714	0.5128691945023506	yes	no	NO
NEXMIF	1.2616772681068753	1.0438704065894631e-05	4.981353414357268			0.089451902	0.658693022	0.1813169372614828	no	no
NEXN	-0.082592896	0.4382281457297547	0.3582997327940775	NEXN	ENSG00000162614	-0.046720744	0.6139859250455093	0.2118415844697948	no	no	NO
NF1	0.8216373524363264	0.1249566008014489	0.903240797	NF1	ENSG00000196712	0.1187414827545434	0.7516659886045913	0.1239751002734221	no	no	NO
NF2	-0.966346293	0.082241196	1.0849105814098794	NF2	ENSG00000186575	-0.43932171	0.7305366631992376	0.136357983	no	no	YES
NFASC	-2.046618541	0.041787478	1.3789538422712286			-2.804405319	0.2310876786132289	0.6362232100939746	yes	no
NFAT5	0.1477973009748697	0.554734348	0.2559149430319402	NFAT5	ENSG00000102908	-1.235417718	0.4345092935763188	0.3620009301341911	no	no	YES
NFE2L2	-1.408496501	0.041330584	1.3837284615765195	NFE2L2	ENSG00000116044	0.6303038840543227	0.2850278004916745	0.5451127785483195	no	no	YES
NFIA	-0.732088666	0.1506225623611249	0.8221099685403344	NFIA	ENSG00000162599	-0.885813436	0.5188898362698924	0.2849248359443694	no	no	NO
NFIB	-0.05081313	0.7584026305286782	0.1201001693117251	NFIB	ENSG00000147862	-0.83509225	0.4892220417209995	0.3104939842151603	no	no	NO
NFIX	-2.899788714	0.000136942	3.863462809168937	NFIX	ENSG00000008441	-3.028110699	0.1608841782398191	0.7934866634273855	yes	no	NO
NFKB1	-1.29028579	0.1185691043715115	0.926028461	NFKB1	ENSG00000109320	-1.130999858	0.223066331	0.6515659750999433	no	no	NO
NFKB2	-2.442086922	0.1091603858163024	0.9619349380296688	NFKB2	ENSG00000077150	0.061121388	0.9066928922295462	0.042539789	no	no	NO
NFKBIA	-0.707308035	0.014553278	1.8370391726127964	NFKBIA	ENSG00000100906	-0.887540577	0.5630642983842449	0.2494420086317528	no	no	NO
NFKBIB	-1.153167953	0.011369765	1.9442485044108693	NFKBIB	ENSG00000104825	-0.735862613	0.670432798	0.1736447482057495	no	no	NO
NFS1	-6.67389018	0.008462646	2.072493809640722	NFS1	ENSG00000244005	-1.240832587	0.2826557878833404	0.5487421171557083	yes	no	YES
NFU1	-0.869153659	0.088418067	1.0534589833680352	NFU1	ENSG00000169599	-3.564357272	0.001414553	2.8493806498696905	no	yes	YES
NGF	-0.679132458	0.1372154217320153	0.8625970752420279	NGF	ENSG00000134259	-2.321761102	0.1302235096170197	0.885310604	no	no	NO
NGLY1	0.9053734362020252	0.001914138	2.718026798039748	NGLY1	ENSG00000151092	-0.363297462	0.086423466	1.0633683187489675	no	no	NO
NHEJ1	-0.115265371	0.7763369023252376	0.1099497696329073	NHEJ1	ENSG00000187736	-0.823816348	0.4208485582481234	0.3758741563007399	no	no	NO
NHLRC1	0.8244176070080461	0.061933514	1.2080742785471463	NHLRC1	ENSG00000187566	-1.127979899	0.4834276540356437	0.3156685098001817	no	no	NO
NHLRC2	-0.512913319	0.040144825	1.3963704308045377	NHLRC2	ENSG00000196865	-3.593203678	0.012090936	1.917540071606804	no	yes	YES
NHP2	-6.593635833	0.023287244	1.632881901918324	NHP2	ENSG00000145912	-1.85757254	0.3327041869483952	0.4779417336753846	yes	no	YES
NHS	0.6008568523040358	0.064484292	1.1905460673360686	NHS	ENSG00000188158	-1.093464662	0.5009736167653855	0.3001851451804919	no	no	NO
NID1	-2.011116126	0.1966318934170336	0.7063460388352735	NID1	ENSG00000116962	-0.036444291	0.7333775381654377	0.1346723957119184	no	no	NO
NIPA1	0.4513695607794951	0.045095172	1.345869956568288	NIPA1	ENSG00000170113	-3.071024191	0.006518176	2.185873946037015	no	yes	NO
NIPAL4	-0.933180241	0.1684011010284077	0.7736550733530039	NIPAL4	ENSG00000172548	-0.075138199	0.9342589116199244	0.029532751	no	no	NO
NIPBL	0.2383650979909345	0.4928913074574163	0.3072488409172302	NIPBL	ENSG00000164190	-0.940506544	0.6420886025749963	0.1924050389804341	no	no	YES
NKAP	-1.379802847	0.021335023	1.6709068784292294	NKAP	ENSG00000101882	0.3525546898543861	0.1710128643832421	0.7669712187276567	no	no	YES
NKRF	0.7296216658225068	0.087788429	1.0565627219319025	NKRF	ENSG00000186416	0.2245396731304678	0.5003640964091285	0.3007138606309164	no	no	NO
NKX2-1	-1.651617073	0.037045009	1.4312702960415606	NKX2-1	ENSG00000136352	-2.041616557	0.2021001410862003	0.6944333833034151	no	no	NO
NKX2-2	-0.311996358	0.433096643	0.3634151828752415	NKX2-2	ENSG00000125820	0.3306304452417293	0.3776474632134619	0.4229134282608572	no	no	NO
NKX2-5	-0.779828316	0.019655612	1.706513437620454	NKX2-5	ENSG00000183072	0.877467564	0.118437849	0.926509487	no	no	NO
NKX2-6	-2.442657747	0.047840022	1.3202086251025809	NKX2-6	ENSG00000180053	-1.321634602	0.2156842408666418	0.6661815857953957	yes	no	NO
NKX3-2	-0.531172116	0.4694534931709204	0.3284074250371814	NKX3-2	ENSG00000109705	-0.160947191	0.6967515465659664	0.1569220586185051	no	no	NO
NKX6-2	-0.789572877	0.012198419	1.9136964511414267	NKX6-2	ENSG00000148826	-0.190277157	0.050863333	1.2935951862548036	no	no	NO
NLGN1	-0.4572431	0.052259647	1.2818335242448584			-0.114910546	0.7786587908827618	0.1086528089506898	no	no
NLGN3	0.2895976460065097	0.1847105463779958	0.733508307	NLGN3	ENSG00000196338	-0.648010857	0.062283311	1.2056283074851115	no	no	NO
NLGN4X	0.9919190708553938	0.020360337	1.691215029758208	NLGN4X	ENSG00000146938	-0.090545086	0.398653579	0.3994043326001455	no	no	NO
NLRC4	0.6899326062734917	0.042787267	1.3686854493573368	NLRC4	ENSG00000091106	-0.963056857	0.2261038541156583	0.645692035	no	no	NO
NLRP1	-0.538342548	0.2879209781420428	0.5407266909419396	NLRP1	ENSG00000091592	0.424337115	0.6505963865515162	0.1866883531431525	no	no	NO
NLRP12	0.527686384	0.2343850478224346	0.6300700968149112	NLRP12	ENSG00000142405	0.1392228955537856	0.6871760366531945	0.1629319937209695	no	no	NO
NLRP3	-0.450356376	0.1484925799451724	0.828295247	NLRP3	ENSG00000162711	-1.63458584	0.4052765966783523	0.3922484745383714	no	no	NO
NLRP5	-1.533719496	0.020152139	1.6956788504199611	NLRP5	ENSG00000171487	-3.112241207	0.082727819	1.082348422662175	no	no	NO
NLRP7	0.895064939	0.02233109	1.651090086297336	NLRP7	ENSG00000167634	0.2084571080015149	0.326920931	0.485557273	no	no	NO
NME6	-1.912504849	0.001471174	2.8323358999163344	NME6	ENSG00000172113	-1.912751437	0.3752500964623667	0.4256791874442704	no	no	NO
NME7	0.9893614164049702	0.006441239	2.191030576388019	NME7	ENSG00000143156	-1.698742478	0.3745656226557284	0.4264720843447259	no	no	NO
NME8	-0.313671951	0.046274708	1.334656315	NME8	ENSG00000086288	-1.558052324	0.3122319582875983	0.5055226470851731	no	no	NO
NMNAT1	-0.67095923	0.1132939775724188	0.9457931755433272	NMNAT1	ENSG00000173614	-1.118264465	0.3878673433293174	0.411316784	no	no	YES
NNT	-0.173020145	0.405687166	0.3918087307204952	NNT	ENSG00000112992	-2.405087691	0.2509965698416327	0.6003322136146995	no	no	NO
NOD2	-0.937774087	0.1249367573958438	0.9033097699072584	NOD2	ENSG00000167207	-3.258449583	0.372355882	0.429041781	no	no	NO
NODAL	0.8354020184034349	0.031482742	1.501927450429812	NODAL	ENSG00000156574	-0.141722207	0.7117270190098577	0.1476865469113711	no	no	NO
NOG	-0.261621648	0.2845051308794826	0.5459098969576505	NOG	ENSG00000183691	0.4434933132922286	0.2060479686157741	0.6860316627375911	no	no	NO
NOL3	0.6426330088497378	0.04147128	1.382252562811099			-0.603395713	0.1363784179960368	0.8652543517237399	no	no
NONO	0.186796891	0.1120989584945341	0.9503984223932332	NONO	ENSG00000147140	-0.747323159	0.074044822	1.130505306634772	no	no	YES
NOP10	-4.557366509	0.077722678	1.1094522411535062	NOP10	ENSG00000182117	-3.80181797	0.1769870977404703	0.7520583923068629	no	no	YES
NOP56	-4.641925987	0.047163346	1.3263953934932773	NOP56	ENSG00000101361	-2.414256145	0.009678308	2.014200550380094	yes	yes	YES
NOTCH1	0.7081043129245096	0.061044024	1.2143568475007307	NOTCH1	ENSG00000148400	0.250148887	0.1398797758952031	0.8542450721560058	no	no	NO
NOTCH2	0.001226313	0.996226201	0.00164204	NOTCH2	ENSG00000134250	-2.085939447	0.344021056	0.4634149751030769	no	no	NO
NOTCH3	-0.202737389	0.4976290099589456	0.3030943097926211	NOTCH3	ENSG00000074181	-2.563983093	0.2808628052723191	0.5515057707113591	no	no	NO
NOVA2	0.6015300905085977	0.02800759	1.5527242615341608	NOVA2	ENSG00000104967	-0.291053569	0.5069220290081591	0.2950588354903348	no	no	NO
NPC1	0.033411016	0.9295604615405814	0.031722357	NPC1	ENSG00000141458	-0.016610727	0.9529701008086052	0.020920725	no	no	NO
NPC2	-0.257807153	0.5008389899289027	0.3003018689912363	NPC2	ENSG00000119655	-0.245448355	0.7749772694199306	0.1107110354424197	no	no	NO
NPHP1	1.7559799454099734	0.003773352	2.4232726642439606	NPHP1	ENSG00000144061	-0.095283125	0.1755376873239781	0.755629628	no	no	NO
NPHP3	-0.215307951	0.6251443232843172	0.2040197081434542	NPHP3	ENSG00000113971	-2.557182241	0.286613418	0.5427034809636422	no	no	NO
NPHP4	-1.605675386	0.022895847	1.640243292909456	NPHP4	ENSG00000131697	-0.044225766	0.9818160744235052	0.007969862	no	no	NO
NPHS1	-1.183760727	0.054299337	1.265205472229712	NPHS1	ENSG00000161270	-0.593702234	0.703896521	0.1524911813313545	no	no	NO
NPHS2	-1.662398286	0.1437393682264742	0.8424242683171659	NPHS2	ENSG00000116218	-3.863552183	0.1628123726399523	0.7883125947472915	no	no	NO
NPM1	-4.289627295	0.037331377	1.4279259892327223	NPM1	ENSG00000181163	-2.157819197	0.3847290673694009	0.4148450002769109	yes	no	YES
NPPA	-2.940586426	0.003270118	2.485436593086463	NPPA	ENSG00000175206	-5.220192828	0.03709564	1.4306771327561307	yes	yes	NO
NPR2	-0.881292699	0.062997332	1.2006778400477758	NPR2	ENSG00000159899	-1.014630124	0.6347452098605117	0.1974005678689655	no	no	NO
NPR3	-1.005808449	0.05128028	1.2900496083017383	NPR3	ENSG00000113389	0.1267828401888629	0.8634681461113333	0.063753679	no	no	NO
NPRL2	-2.131197315	0.094781422	1.023276781080374	NPRL2	ENSG00000114388	-1.802468321	0.1292457045293416	0.8885838817365626	no	no	NO
NPRL3	0.1025886850871404	0.5233067881555808	0.2812436317052222			-2.872235544	0.1894301247124965	0.7225509548149577	no	no
NPTX1	-0.682494772	0.027473378	1.561087941167966	NPTX1	ENSG00000171246	0.1301111692947375	0.397701906	0.4004423278718595	no	no	NO
NQO1	-1.380768327	0.1515252333270842	0.819515039	NQO1	ENSG00000181019	1.813713254673538	0.058789182	1.230702584350925	no	no	NO
NR0B1	1.1792183510790768	0.004130677	2.383978802	NR0B1	ENSG00000169297	-0.340922702	0.5780017905304027	0.2380708162226039	no	no	NO
NR1D2	-0.373840412	0.3130293261560848	0.5044149736639365	NR1D2	ENSG00000174738	-2.224368732	0.5627366161562182	0.2496948252454729	no	no	NO
NR1H4	-0.167469875	0.7307301088150073	0.1362429977282485	NR1H4	ENSG00000012504	-2.219784513	0.054476441	1.263791275	no	no	NO
NR1I2	-0.097517414	0.8700241139639036	0.06046871	NR1I2	ENSG00000144852	0.055810025	0.7922983700640402	0.1011112375139301	no	no	NO
NR2E3	0.004682207	0.987844544	0.005311394			-3.206251292	0.1539258260320789	0.8126885071195493	no	no
NR2F1	0.3973841553693987	0.070940203	1.1491075735009717	NR2F1	ENSG00000175745	-0.134830247	0.787818718	0.1035737049828389	no	no	NO
NR2F2	-0.112520763	0.7406650912455066	0.1303781238737391	NR2F2	ENSG00000185551	-0.813040555	0.6563490571835457	0.182865134	no	no	NO
NR3C1	0.4182239800668419	0.09459294	1.024141276597835	NR3C1	ENSG00000113580	-0.184317495	0.4020511462823818	0.395718695	no	no	NO
NR3C2	1.195183948274088	0.007910501	2.1017960148985706	NR3C2	ENSG00000151623	0.094451322	0.8486917580464985	0.071250015	no	no	NO
NR4A2	0.3518281198872657	0.08976674	1.0468845470527028	NR4A2	ENSG00000153234	-0.424257188	0.5098024946174894	0.2925980437275606	no	no	NO
NR5A1	-1.48386384	0.003084739	2.510781527670225	NR5A1	ENSG00000136931	-2.069799221	0.3153816767714834	0.5011635421681679	no	no	NO
NRAS	-0.682282636	0.012099565	1.9172302437472333	NRAS	ENSG00000213281	-2.83918572	0.079241625	1.101046628869679	no	no	NO
NRBP1	-4.893027746	0.005104511	2.2920458843613063	NRBP1	ENSG00000115216	-4.10995052	0.021555626	1.6664393545305385	yes	yes	YES
NRCAM	1.007841018820791	0.002191769	2.659205291635565	NRCAM	ENSG00000091129	-0.455045266	0.3117992464611654	0.5061249387243202	no	no	NO
NRGN	0.2108132658398519	0.04440133	1.3526040183421082	NRGN	ENSG00000154146	-0.348406457	0.3612349860141646	0.4422101944131208	no	no	NO
NRL	-0.829833544	0.1209479791182488	0.9174013837314138	NRL	ENSG00000129535	-2.469472337	0.1793157697702191	0.7463815151058278	no	no	YES
NRROS	-0.367171417	0.2880414973127611	0.5405449401723984			0.3071068508655085	0.5138015319003304	0.289204605	no	no
NRXN1	0.2709432867619725	0.036203021	1.441255191930238	NRXN1	ENSG00000179915	-0.751893761	0.3090852743459907	0.5099216854013349	no	no	NO
NRXN2	-2.79111143	0.010839017	1.965010091102884	NRXN2	ENSG00000110076	-0.593687151	0.6888780412638542	0.1618576586357606	yes	no	NO
NSD1	-0.89788685	0.002105337	2.6766783164965733	NSD1	ENSG00000165671	-2.961278691	0.1236694292532526	0.9077376435193654	no	no	NO
NSD2	-1.315068796	0.005492871	2.260200622829553			-1.499294301	0.3289870620455716	0.4828211810551922	no	no
NSDHL	-3.493487312	0.008069419	2.0931577404889223	NSDHL	ENSG00000147383	-2.307110087	0.3226849123725219	0.4912213402252918	yes	no	NO
NSF	-0.960424184	0.091101833	1.0404728831677768	NSF	ENSG00000073969	-4.617114113	0.094519386	1.024479108	no	no	YES
NSMCE2	-4.122351719	0.022248119	1.6527067048767463	NSMCE2	ENSG00000156831	-4.384165211	0.041701039	1.3798531259863482	yes	yes	YES
NSMF	-1.285399003	0.022606459	1.6457674658678438			-0.844381448	0.5859717861616218	0.2321232942366919	no	no
NSRP1	-0.411213987	0.1237113015313716	0.9075906239883956	NSRP1	ENSG00000126653	-2.818581471	0.2318523931625938	0.6347884169907568	no	no	YES
NSUN2	1.512773699392265	0.000622844	3.205620973225174	NSUN2	ENSG00000037474	0.1140171217974084	0.4436578435898932	0.3529518360255832	no	no	NO
NT5C2	0.1612738450109582	0.5832498047494217	0.2341453979200013			0.1432959037755873	0.7271800233137222	0.1383580603193452	no	no
NT5C3A	-0.19529226	0.6082917407137507	0.2158880802768334	NT5C3A	ENSG00000122643	-1.503675213	0.5370367399274654	0.2699960021925122	no	no	NO
NT5E	-1.004099966	0.072720077	1.1383456683587867	NT5E	ENSG00000135318	-4.87515777	0.2010783507243267	0.6966346855797368	no	no	NO
NTHL1	-1.197740796	0.012042001	1.9193013582869796	NTHL1	ENSG00000065057	0.5099945934883072	0.1111845188511049	0.9539556789913076	no	no	NO
NTN1	-0.2275856	0.4025535755624002	0.3951763115129709			0.1687349817789374	0.6962615378156133	0.1572275950237636	no	no
NTNG1	0.4209509327560779	0.4648974284211919	0.3326428561089649	NTNG1	ENSG00000162631	0.1511961458260482	0.8749449240425194	0.058019284	no	no	NO
NTNG2	-2.500702014	0.04085208	1.3887858271872917	NTNG2	ENSG00000196358	-2.94746476	0.0780734	1.1074969051003385	yes	no	NO
NTRK1	-2.05381427	0.005979201	2.223356823104509	NTRK1	ENSG00000198400	-1.640883675	0.3564915575776566	0.4479507506391906	yes	no	NO
NTRK2	0.5335696652276024	0.009153289	2.0384228167632106	NTRK2	ENSG00000148053	-1.333805197	0.4374174123843167	0.3591039328852352	no	no	NO
NUBPL	0.7627901817455461	0.075926715	1.1196053914839017	NUBPL	ENSG00000151413	0.2492774811049566	0.022230712	1.6530466349804522	no	no	YES
NUDT15	1.4863096864602463	0.00466428	2.3312154141197188	NUDT15	ENSG00000136159	-0.345967256	0.5238409172361069	0.2808005818255917	no	no	NO
NUDT2	0.1534976442849423	0.5954334364021433	0.2251667813164025	NUDT2	ENSG00000164978	0.5667388462177562	0.2996668058874456	0.5233613612195749	no	no	NO
NUP107	-3.75695881	0.052380318	1.2808318706356914	NUP107	ENSG00000111581	-3.00921742	0.066480312	1.1773069498431352	no	no	YES
NUP133	-4.11206665	0.012895509	1.889561502	NUP133	ENSG00000069248	-1.634143663	0.247422596	0.6065606405220095	yes	no	YES
NUP155	-2.505751742	0.018301932	1.7375030645497012	NUP155	ENSG00000113569	-3.278762508	0.032837735	1.4836268124724523	yes	yes	YES
NUP160	-4.341007826	0.026003906	1.5849614168278414	NUP160	ENSG00000030066	-2.892518336	0.085341872	1.068837833091685	yes	no	YES
NUP188	-1.121992414	0.000287503	3.541357263027296	NUP188	ENSG00000095319	-1.316287642	0.4393755700630654	0.3571640941650726	no	no	YES
NUP205	-1.431646696	0.045314746	1.3437604534881884	NUP205	ENSG00000155561	-1.678036276	0.2429134713077259	0.6145483997589711	no	no	YES
NUP214	-4.292771062	0.017157725	1.7655402897806345	NUP214	ENSG00000126883	-2.785473228	0.097368008	1.011583713	yes	no	YES
NUP37	0.462055493	0.082301487	1.0845923165653464			0.1969621667930433	0.6208230129312927	0.2070321928390554	no	no
NUP62	-4.484361272	0.015330115	1.814454587847542	NUP62	ENSG00000213024	-1.699580008	0.3591699491759239	0.4447000067848711	yes	no	NO
NUP85	-6.055312216	0.000163455	3.786601733370394	NUP85	ENSG00000125450	-2.341171923	0.011567176	1.93677265	yes	yes	YES
NUP88	-3.600726541	0.044559798	1.351056789716264	NUP88	ENSG00000108559	-0.981376229	0.7531058495929756	0.1231439790935384	yes	no	YES
NUP93	-6.813121604	3.675525478860931e-05	4.434680562360617	NUP93	ENSG00000102900	-0.508779683	0.1333836972537051	0.8748972485710768	yes	no	YES
NUS1	-6.24254733	0.011283608	1.947552015	NUS1	ENSG00000153989	-1.356690157	0.1684520284401868	0.7735237550296938	yes	no	YES
NXN	-0.242335837	0.3006478772383917	0.5219418581976853	NXN	ENSG00000167693	-0.280445812	0.6590102348634541	0.18110784	no	no	NO
NYX	1.7985944575431094	0.004727752	2.325345295	NYX	ENSG00000188937	-0.047747027	0.9222159200246852	0.035167385	no	no	NO
OAS1	-0.174948443	0.2556711757864345	0.5923182313108454	OAS1	ENSG00000089127	-0.27317481	0.1164828087391796	0.9337381658021576	no	no	NO
OAT	0.3848279267760939	0.1721553674267515	0.7640794323988579	OAT	ENSG00000065154	0.3415078445889552	0.001287554	2.8902346750302463	no	no	NO
OAZ3	-0.537364188	0.086935212	1.060804283			-3.363522545	0.005873467	2.231105494803481	no	yes
OBSCN	-0.563377552	0.040865537	1.3886427918858977			-2.015334597	0.3110760126243105	0.5071334764725953	no	no
OBSL1	-0.090449909	0.8550838128719082	0.067991315	OBSL1	ENSG00000124006	-0.896631347	0.3844636509867305	0.4151447141775357	no	no	NO
OCA2	-0.729541946	0.072881541	1.1373824548314042	OCA2	ENSG00000104044	0.3575630168676229	0.5642761270280097	0.2485083231471439	no	no	NO
OCLN	-0.407120427	0.056135956	1.2507588732207018	OCLN	ENSG00000197822	-0.246983514	0.3291481992429863	0.482608517	no	no	NO
OCRL	0.5857098039437577	0.3319481941464066	0.4789296896451193	OCRL	ENSG00000122126	-0.993335828	0.3099631238885808	0.5086899708248181	no	no	NO
ODAPH	-0.573635552	0.005216591	2.282613242509873			-1.860665878	0.3769089595132194	0.4237635388016446	no	no
ODC1	0.5519805266979283	0.1402047545068497	0.8532372586869225	ODC1	ENSG00000115758	-1.023995591	0.5252805150953717	0.2796087087409766	no	no	YES
ODF4	-1.858569868	0.010534814	1.9773731459118864	ODF4	ENSG00000184650	-2.245731226	0.014814347	1.8293174878400025	no	yes	NO
OFD1	1.919916562549908	2.3813015006515728e-05	4.623185614347474	OFD1	ENSG00000046651	-0.290032671	0.051818262	1.2855171565379204	no	no	NO
OGDH	-0.741646501	0.2414627562840389	0.6171498462278978	OGDH	ENSG00000105953	-2.167201777	0.1506437778763646	0.822048802	no	no	YES
OGDHL	-1.51011484	0.080758596	1.0928112377181254	OGDHL	ENSG00000197444	-0.035163541	0.9864648774713798	0.005918373	no	no	NO
OGFOD1	0.4742287318459047	0.020327596	1.6919139881412846	OGFOD1	ENSG00000087263	0.3972410552299237	0.1194580736225116	0.922784493	no	no	NO
OGT	-5.493032457	0.002114255	2.6748427160054584	OGT	ENSG00000147162	-2.775276845	0.016606356	1.7797256454306265	yes	yes	YES
OPA1	-2.652952232	0.000474474	3.323787782044684	OPA1	ENSG00000198836	-4.755851498	0.077944954	1.1082119972680071	yes	no	YES
OPA3	-1.412648317	0.055958569	1.2521333968640824	OPA3	ENSG00000125741	-3.122380098	0.272598164	0.5644770739514833	no	no	NO
OPHN1	0.5058627054838515	0.059417949	1.2260823455266847	OPHN1	ENSG00000079482	-1.363072906	0.3666790813136475	0.4357138654121492	no	no	NO
OPLAH	-1.227515273	0.027630854	1.5586056870343132			-1.620953138	0.3595510746974641	0.4442394088033617	no	no
OPN1LW	2.278693943090528	0.001649162	2.782736578	OPN1LW	ENSG00000102076	-0.131834719	0.5561433796087321	0.2548132283003129	no	no	NO
OPN1MW	0.064579475	0.8353134497357806	0.078150526	OPN1MW	ENSG00000147380	-1.851716643	0.3281949972150572	0.4838680433269663	no	no	NO
OPN1SW	0.027117054	0.774517163	0.110968954	OPN1SW	ENSG00000128617	-3.836648613	0.000151967	3.818249493	no	yes	NO
OPRD1	-0.436216771	0.3611739449444122	0.4422835871929992	OPRD1	ENSG00000116329	-1.108560949	0.510945706	0.2916252463878486	no	no	NO
OPRM1	0.4462660607035549	0.026299387	1.580054379517252	OPRM1	ENSG00000112038	-0.12551311	0.8081458377662964	0.092510259	no	no	NO
OPTN	-0.697949578	0.069058768	1.160781176464048	OPTN	ENSG00000123240	-1.36419546	0.4063342655429954	0.3911165527443129	no	no	NO
ORAI1	-0.255228932	0.081339131	1.0897004707025864	ORAI1	ENSG00000182500	-2.086542849	0.3302091826504889	0.4812108537898026	no	no	NO
ORC1	-5.83560581	0.007305199	2.136367956482545	ORC1	ENSG00000085840	-1.849512036	0.1086842363522374	0.9638334417618502	yes	no	YES
ORC4	-2.366808846	0.010911463	1.962117002853702	ORC4	ENSG00000115947	-3.088792058	0.3246895349658206	0.4885317088480959	yes	no	YES
ORC6	-4.734348497	0.002721643	2.5651689119123797	ORC6	ENSG00000091651	-2.031250966	0.2475384436846102	0.6063573438675618	yes	no	YES
OSBPL2	-0.266890489	0.43729568	0.3592248125408276	OSBPL2	ENSG00000130703	-1.844597573	0.4454384308588195	0.3512123162873671	no	no	NO
OSGEP	-3.434223799	0.019114185	1.718644214	OSGEP	ENSG00000092094	-3.586867299	0.1080442566871278	0.966398314	yes	no	YES
OSMR	0.435862931	0.072165004	1.1416733573995876	OSMR	ENSG00000145623	0.04820399	0.858722025	0.066147398	no	no	NO
OSTM1	0.043455691	0.5386758317222169	0.2686725091118052	OSTM1	ENSG00000081087	0.3346709277865747	0.3616106301822113	0.4417588111568006	no	no	NO
OTC	1.6474331104519824	0.005653013	2.247719998266652	OTC	ENSG00000036473	0.034839051	0.6480936714024781	0.1883622193868447	no	no	NO
OTOA	-1.942493313	0.1110037293025761	0.95466243	OTOA	ENSG00000155719	-3.119199806	0.032166693	1.492593589854628	no	yes	NO
OTOF	-1.710396889	0.00415183	2.3817604071340406	OTOF	ENSG00000115155	0.072459252	0.9704236442052994	0.013038631	no	no	NO
OTOG	-1.12924417	0.085017532	1.0704915065386855	OTOG	ENSG00000188162	-2.432896911	0.1336592343085071	0.8740010311409706	no	no	NO
OTOGL	-1.014622061	0.1734351001147573	0.7608630046480643			-0.811179912	0.6092859671505998	0.2151788242704778	no	no
OTUD5	0.1091904622437462	0.7177759579371595	0.1440110925479038	OTUD5	ENSG00000068308	-0.275845949	0.5327888392735816	0.2734448812338974	no	no	NO
OTUD6B	-0.233793539	0.1685257189422709	0.7733338114551846	OTUD6B	ENSG00000155100	-0.828460506	0.6701685716503154	0.1738159427778065	no	no	NO
OTULIN	0.1934526846139184	0.4240290497293261	0.3726043893860907			0.4309246329531178	0.1730256981636548	0.7618893896929801	no	no
OTX2	-0.975018113	0.1587167272076509	0.7993773003959947	OTX2	ENSG00000165588	1.1068089792756788	0.1827860961158125	0.7380568425728262	no	no	YES
OVOL2	0.7864429583704475	0.023670739	1.6257881789725106	OVOL2	ENSG00000125850	-0.196335605	0.073276523	1.1350351437305204	no	no	NO
OXCT1	-0.04356218	0.8756158831835428	0.057686369	OXCT1	ENSG00000083720	-3.815430754	0.00127856	2.893279013	no	yes	NO
OXR1	-0.389648358	0.2533501771829065	0.5962787876451409	OXR1	ENSG00000164830	-1.851722063	0.2995641796299216	0.5235101186064725	no	no	NO
P2RX2	0.6284797006851401	0.022322145	1.6512640791746471	P2RX2	ENSG00000187848	-2.629732456	0.1871363869993708	0.7278417596053034	no	no	NO
P2RY12	-0.25637439	0.078544756	1.1048828077314508	P2RY12	ENSG00000169313	-1.45888267	0.3992851146567018	0.39871688	no	no	NO
P3H1	0.6350546838930669	0.1023833939044254	0.9897704781308232			-1.669353374	0.3578077071861355	0.4463503089548947	no	no
P3H2	-0.499417367	0.2954596631469642	0.5295018016471615			-1.398156915	0.2869582210271751	0.5421813286950536	no	no
P4HB	-1.34374955	0.067649455	1.1697356970305863	P4HB	ENSG00000185624	0.8587968763973469	0.2289842307714148	0.6401944247551645	no	no	NO
P4HTM	0.8584064556475748	0.009022819	2.044657740944794	P4HTM	ENSG00000178467	-0.188867404	0.5666994729397137	0.2466471912750037	no	no	NO
PABPN1	-5.809775658	0.006768366	2.169516156612492	PABPN1	ENSG00000100836	-1.159928116	0.274546292	0.5613844166849417	yes	no	YES
PACS1	-1.221191672	0.1232738969097451	0.909128875	PACS1	ENSG00000175115	-3.574397267	0.2211947686084092	0.655225149	no	no	NO
PACS2	-1.978890028	0.048214383	1.3168233825403797	PACS2	ENSG00000179364	-2.94949819	0.37335248	0.4278809593295785	no	no	NO
PADI3	-3.178166179	0.037293704	1.4283644790884102	PADI3	ENSG00000142619	-3.766719642	0.1659328751977178	0.7800675615192724	yes	no	NO
PADI6	-0.499167958	0.3467128348822045	0.4600300809990907			0.3151660552020128	0.3230632379027575	0.4907124585231194	no	no
PAFAH1B1	-6.632198306	0.02152414	1.667074199592721	PAFAH1B1	ENSG00000007168	-1.620850573	0.3171465553661294	0.4987400012572358	yes	no	YES
PAH	0.5767894070523772	0.014632138	1.8346922228180116	PAH	ENSG00000171759	-0.02490884	0.9316404780102898	0.03075165	no	no	NO
PAK1	-2.246967113	0.029678529	1.5275576343392434	PAK1	ENSG00000149269	-1.797515517	0.059069527	1.2286365031384154	yes	no	NO
PAK3	1.1381623044680835	0.004053985	2.392117828855404	PAK3	ENSG00000077264	-0.568119755	0.288313044	0.5401357083684789	no	no	NO
PALB2	-2.817897921	0.009851482	2.006498434891834	PALB2	ENSG00000083093	-3.601401689	0.3310037302758978	0.4801671118765176	yes	no	YES
PAM16	-5.223854328	0.000497393	3.303300356272572	PAM16	ENSG00000217930	-0.076923837	0.9654424078592476	0.015273628	yes	no	YES
PAN2	0.4508194448488069	0.2861058289800096	0.5434732940015692	PAN2	ENSG00000135473	-0.597195301	0.5223653011846964	0.2820256793679554	no	no	NO
PANK2	1.0963777660259115	0.002724328	2.5647405756589845	PANK2	ENSG00000125779	0.016937408	0.8874264116558048	0.05186765	no	no	NO
PANK3	1.0553681515617657	0.008668896	2.0620361996690955	PANK3	ENSG00000120137	-0.51196218	0.1440293426063889	0.8415490215584069	no	no	NO
PANK4	-0.344554107	0.111569544	0.9524543416094532	PANK4	ENSG00000157881	-1.437516668	0.4191357416682193	0.3776453032620073	no	no	NO
PANX1	-0.541911865	0.1582083326381942	0.800770646	PANX1	ENSG00000110218	-0.404930892	0.1230689648204449	0.9098514524022004	no	no	NO
PAPPA2	-0.363770915	0.016005157	1.7957400748237158	PAPPA2	ENSG00000116183	-1.520265319	0.4376484683634459	0.3588745870924525	no	no	NO
PAPSS2	0.2972962024551029	0.004644227	2.333086551029356	PAPSS2	ENSG00000198682	-1.530886601	0.3369769696379988	0.4723997795467997	no	no	NO
PARK7	-0.070947337	0.7753343655768165	0.1105109661277268	PARK7	ENSG00000116288	-2.274112682	0.2840175844786848	0.5466547704964698	no	no	NO
PARN	-1.551192341	0.017329099	1.7612240209594383	PARN	ENSG00000140694	-2.261287837	0.1825246218705638	0.7386785425978866	no	no	YES
PARS2	-6.506616917	0.015555332	1.8081207284065948	PARS2	ENSG00000162396	-1.639006302	0.2178016111484098	0.6619389119527144	yes	no	YES
PATL2	-0.403462364	0.160794787	0.7937280343432468			0.2121105605395372	0.7144014514458643	0.1460576717646817	no	no
PAX1	-0.389637587	0.034310783	1.464569368785751	PAX1	ENSG00000125813	-0.100070128	0.8594583511986003	0.065775164	no	no	NO
PAX2	-0.741016388	0.016656409	1.778418620646934	PAX2	ENSG00000075891	-0.060760147	0.8662150788608615	0.06237426	no	no	NO
PAX3	-1.082345085	0.010987337	1.9591075696539328	PAX3	ENSG00000135903	-0.301105839	0.872555795	0.059206793	no	no	NO
PAX4	-0.954499234	0.017838943	1.7486308858442938	PAX4	ENSG00000106331	-0.908289625	0.6182848026534336	0.2088114282623534	no	no	NO
PAX5	-0.106767354	0.7713111301419816	0.1127704016539824	PAX5	ENSG00000196092	-1.622803342	0.3389295300649325	0.4698905905443254	no	no	NO
PAX6	-0.493620838	0.1789798960943408	0.7471957483811655	PAX6	ENSG00000007372	-0.470972415	0.7210968399036548	0.1420064076638883	no	no	NO
PAX7	-0.36114538	0.2158983136837579	0.6657507497949902	PAX7	ENSG00000009709	0.4109053945616578	0.5019539389894864	0.2993361333738822	no	no	NO
PAX8	-1.899579918	0.014127792	1.849925711074464	PAX8	ENSG00000125618	-1.44138517	0.4065010859130569	0.3909382899089819	no	no	NO
PAX9	0.3316567832633975	0.2116613757128461	0.674358385			-0.306562437	0.343730862	0.4637814723963236	no	no
PBX1	-0.273913741	0.1640554982554516	0.7850092098253997	PBX1	ENSG00000185630	-0.427992963	0.8015997707525392	0.096042416	no	no	NO
PC	-1.892508915	0.006492228	2.1876062522887545	PC	ENSG00000173599	-2.196254624	0.005596413	2.252090204913301	no	yes	NO
PCARE	-0.870174588	0.066042536	1.1801762576550856			-3.260670533	0.1099040007951412	0.9589864978255772	no	no
PCBD1	0.1308004358687798	0.7287727488489166	0.1374078753953944	PCBD1	ENSG00000166228	-1.471886306	0.3697661666045732	0.4320728290588038	no	no	NO
PCCA	-0.647268406	0.1457517050688355	0.8363863559675409	PCCA	ENSG00000175198	-2.991925441	0.2023389555193187	0.6939204961793617	no	no	NO
PCCB	0.6564106421368362	0.005665122	2.2467907503326234	PCCB	ENSG00000114054	-0.47547998	0.044536701	1.3512819598449746	no	no	NO
PCDH12	-1.080268162	0.088990088	1.0506583630840316	PCDH12	ENSG00000113555	-0.665024592	0.547805426	0.2613736700684906	no	no	NO
PCDH15	0.04603436	0.8554524904768901	0.067804105	PCDH15	ENSG00000150275	-1.533257994	0.3832021154167868	0.4165721021214117	no	no	NO
PCDH19	0.5989075391778094	0.1521313353431723	0.8177813226662973	PCDH19	ENSG00000165194	-0.155624456	0.6595312579036281	0.180764617	no	no	NO
PCGF2	-1.057641073	0.003506827	2.455085675717551			-5.358873939	0.051062767	1.2918956516389266	no	no
PCK1	0.1732999836046421	0.5655253623441548	0.2475479133218681	PCK1	ENSG00000124253	-1.132577736	0.4818674912004331	0.317072372	no	no	NO
PCK2	-0.968263333	0.033195921	1.478915276673522	PCK2	ENSG00000100889	0.2051980481041762	0.2474495198864789	0.6065133844911567	no	no	NO
PCLO	-0.163057656	0.2583147649955798	0.5878507693092982	PCLO	ENSG00000186472	-0.181187075	0.7091357568033851	0.1492706156113821	no	no	NO
PCNA	-5.725998141	0.008798825	2.0555753052228045	PCNA	ENSG00000132646	-1.98407119	0.096351931	1.0161395752584357	yes	no	YES
PCNT	-0.157709615	0.6417875867351978	0.1926086871541036	PCNT	ENSG00000160299	-3.350823767	0.1363501619231538	0.8653443419739798	no	no	YES
PCSK1	-0.518565516	0.1152134553578433	0.938496798	PCSK1	ENSG00000175426	-2.444003709	0.4979378336207399	0.3028248745108714	no	no	NO
PCSK9	-1.773239783	0.009619984	2.016825627940621	PCSK9	ENSG00000169174	-1.026319076	0.5799532398291074	0.2366070210971459	no	no	NO
PCYT1A	-0.545596506	0.1825827672441269	0.7385402149942661	PCYT1A	ENSG00000161217	-1.169258707	0.532522734	0.2736618469811301	no	no	YES
PCYT2	-1.865205106	0.042352618	1.3731197417849046	PCYT2	ENSG00000185813	-2.661622441	0.309904738	0.5087717835062234	no	no	NO
PDCD10	-0.984745742	0.050034505	1.300730389975341	PDCD10	ENSG00000114209	-3.827817502	0.003287767	2.483098919399083	no	yes	NO
PDCD6IP	-0.023670945	0.9570268088512076	0.019075896	PDCD6IP	ENSG00000170248	-0.622949982	0.7491781175962282	0.125414916	no	no	YES
PDE10A	-0.201076099	0.5702471200794039	0.2439368993643896	PDE10A	ENSG00000112541	-0.782701582	0.698071784	0.1560999160380659	no	no	NO
PDE11A	-0.145900629	0.3082771681089705	0.5110586391770643	PDE11A	ENSG00000128655	0.2570141785930207	0.1678579776277474	0.775058014	no	no	NO
PDE1C	-0.025683651	0.2255104476635779	0.646833333	PDE1C	ENSG00000154678	-2.928099371	0.1312906947998442	0.881766053	no	no	NO
PDE2A	-0.70205537	0.048656292	1.3128609929043598	PDE2A	ENSG00000186642	-3.536324173	0.3378947084494565	0.4712186093769122	no	no	NO
PDE3A	0.1058265128365526	0.7863325955689762	0.104393721	PDE3A	ENSG00000172572	-0.483721212	0.5364448777097603	0.2704748972513912	no	no	NO
PDE4D	-0.307210163	0.052589184	1.2791035656521423	PDE4D	ENSG00000113448	0.3442290591237267	0.5492068248517739	0.2602640745360678	no	no	NO
PDE6A	-0.126688313	0.3832129737756364	0.4165597961911195	PDE6A	ENSG00000132915	-0.813580723	0.6200437975291548	0.2075776325123416	no	no	NO
PDE6B	1.004883134327678	0.050826948	1.293905967668953	PDE6B	ENSG00000133256	-1.12812027	0.5453375760584197	0.2633345765611451	no	no	NO
PDE6C	0.392393325	0.2034386625204017	0.6915665080324978	PDE6C	ENSG00000095464	0.3540700090878281	0.4771033814361405	0.3213875053990436	no	no	NO
PDE6D	-0.584479223	0.036136511	1.4420537795664925	PDE6D	ENSG00000156973	-1.058925143	0.4635923722474561	0.3338637183471211	no	no	NO
PDE6G	-0.034056238	0.9051123883151552	0.043297491			-3.301678386	0.1379624390046846	0.8602391364493791	no	no
PDE6H	0.5671489362734866	0.01458659	1.8360462170712075	PDE6H	ENSG00000139053	-0.053753435	0.673054438	0.1719498080296567	no	no	NO
PDE8B	-0.794669953	0.03389086	1.4699174116837104	PDE8B	ENSG00000113231	-1.510585105	0.3556221905605047	0.4490111472032496	no	no	NO
PDGFB	0.7780050170015692	0.081011557	1.0914530218956977	PDGFB	ENSG00000100311	-0.229022025	0.6072989885280489	0.216597442	no	no	NO
PDGFRA	-0.357276527	0.3171395680744637	0.49874957	PDGFRA	ENSG00000134853	-3.519012593	0.2468387290790195	0.6075866983433329	no	no	YES
PDGFRB	-0.661588724	0.1807532674996278	0.7429138431663129	PDGFRB	ENSG00000113721	-3.577853555	0.3468756746734932	0.4598261548292767	no	no	NO
PDHA1	0.5694026604295416	0.069489893	1.1580783599385305	PDHA1	ENSG00000131828	-0.326870794	0.1541950509839768	0.8119295650972641	no	no	NO
PDHB	0.1240756063831434	0.7280939769886623	0.1378125615475067	PDHB	ENSG00000168291	-1.105691171	0.5610166399516368	0.2510242572251192	no	no	NO
PDHX	-0.921704464	0.127890611	0.8931613368725377	PDHX	ENSG00000110435	-1.203259179	0.4494992586346994	0.3472710202180152	no	no	NO
PDK3	0.390933317	0.3871513073367451	0.4121192698676441	PDK3	ENSG00000067992	0.041971814	0.8858957371192578	0.052617388	no	no	NO
PDLIM5	0.5702893872375171	0.030599333	1.5142880343187652	PDLIM5	ENSG00000163110	0.3835895657262755	0.2381263079867022	0.6231926214691366	no	no	NO
PDP1	-0.485961688	0.4545007030500642	0.3424654406476744	PDP1	ENSG00000164951	-0.357349715	0.2450133263126264	0.6108102936491728	no	no	NO
PDSS1	-0.667907524	0.5294232691955543	0.2761969745172132	PDSS1	ENSG00000148459	0.2405089503119698	0.3161622902775775	0.5000899310546645	no	no	YES
PDSS2	-1.965047998	0.06448856	1.1905173228661974	PDSS2	ENSG00000164494	-4.519872518	0.2251447017434042	0.6475382686907327	no	no	YES
PDX1	-0.275440405	0.8100072801185585	0.091511078	PDX1	ENSG00000139515	-0.347316125	0.8940809478006263	0.04862316	no	no	NO
PDXK	0.2400475703422666	0.1481680826713373	0.8292453389517227	PDXK	ENSG00000160209	-0.790669277	0.6393862530258507	0.1942367054105871	no	no	NO
PDYN	-0.948831026	0.2371602254104117	0.6249581455489853	PDYN	ENSG00000101327	-3.61145786	0.1621302508308606	0.7901359454032185	no	no	NO
PDZD7	-0.862644427	0.020050775	1.697868832569425	PDZD7	ENSG00000186862	-2.129597312	0.1902332575054635	0.7207135552824898	no	no	NO
PEPD	-1.012873709	0.018918416	1.723115233071485	PEPD	ENSG00000124299	0.9081472354766872	0.2130094180364885	0.6716011941628888	no	no	NO
PER2	-0.720328461	0.1365508689126469	0.8647055319741405	PER2	ENSG00000132326	-1.277854669	0.4200751719652241	0.3766729861533718	no	no	NO
PER3	-0.805525694	0.01405955	1.852028567072063	PER3	ENSG00000049246	-0.706121807	0.5850543048042638	0.2328038207857662	no	no	NO
PERP	-4.030105918	0.038707291	1.412207225184067	PERP	ENSG00000112378	-0.53820872	0.8050997434215434	0.094150312	yes	no	NO
PET100	-1.321473673	0.002917561	2.534980073481061	PET100	ENSG00000229833	-1.028290431	0.3538251497136133	0.4512113008958948	no	no	NO
PET117	1.7313250239427258	0.000133602	3.874186524	PET117	ENSG00000232838	0.2093384443465578	0.3828826189042409	0.4169343481608232	no	no	YES
PEX1	0.055597819	0.5353647202669352	0.2713502515619057	PEX1	ENSG00000127980	-1.2823595	0.3485364484729611	0.457751799	no	no	NO
PEX10	-0.701915661	0.017195277	1.7645908272318895	PEX10	ENSG00000157911	-1.669241148	0.3564195925913025	0.4480384305599285	no	no	NO
PEX11B	-2.118966151	0.066653419	1.1761775703608888	PEX11B	ENSG00000131779	0.6037943497211898	0.6263381594515329	0.2031911282405927	no	no	NO
PEX12	-0.691577246	0.054893501	1.2604790721333856	PEX12	ENSG00000108733	-3.578276056	0.2204928716602411	0.6566054463261386	no	no	NO
PEX13	-2.450519218	0.220142434	0.6572962352254041	PEX13	ENSG00000162928	1.632935295418644	0.4504191769311485	0.3463831273528015	no	no	NO
PEX14	-1.249415509	0.040877988	1.3885104922966691	PEX14	ENSG00000142655	0.7956656126785933	0.1866565946008907	0.7289566617881246	no	no	NO
PEX16	-1.485562544	0.000280702	3.5517539584497686	PEX16	ENSG00000121680	-2.65787916	0.089620392	1.047593160828057	no	no	NO
PEX19	-1.233645307	0.000627175	3.2026110529587752	PEX19	ENSG00000162735	-1.992676666	0.5667114970033549	0.2466379766394865	no	no	NO
PEX2	0.2096875144821179	0.5893708105063198	0.2296113770540434	PEX2	ENSG00000164751	0.4181577477252969	0.1537548130408053	0.8131712804673669	no	no	NO
PEX26	-0.802155695	0.029127468	1.5356972661263872	PEX26	ENSG00000215193	-4.660445734	0.040708944	1.390310163130131	no	yes	NO
PEX3	0.6157789627296754	0.06877423	1.1625742611974603	PEX3	ENSG00000034693	-0.221909967	0.4894788819910173	0.3102660405975393	no	no	NO
PEX5	-1.506942407	0.062603664	1.2034002490021602	PEX5	ENSG00000139197	-2.693772304	0.027039349	1.568003763848952	no	yes	NO
PEX6	-2.271704444	0.09312851	1.030917343447051	PEX6	ENSG00000124587	-2.811554947	0.3112028062560451	0.506956495	no	no	NO
PEX7	-1.301180828	0.005738156	2.2412276826727444	PEX7	ENSG00000112357	-0.945973178	0.5747635210964314	0.2405108033235829	no	no	NO
PFKM	-1.10142558	0.009922735	2.0033685882390886	PFKM	ENSG00000152556	-1.686505303	0.3856853100164826	0.4137669022287878	no	no	NO
PFN1	-1.349934985	0.028076678	1.5516542845936176	PFN1	ENSG00000108518	-2.036413468	0.4736286798901505	0.3245620074234104	no	no	NO
PGAM2	0.2755149112785524	0.1423732070709989	0.8465717320195999	PGAM2	ENSG00000164708	-2.188537935	0.33158479	0.4794053991550195	no	no	NO
PGAP1	-0.143412377	0.5278334463642684	0.2775030940113411	PGAP1	ENSG00000197121	-1.491357826	0.3592436667447251	0.4446108794834043	no	no	NO
PGAP2	0.8296265564598341	0.016414624	1.7847690640765952	PGAP2	ENSG00000148985	-0.749466277	0.1024727237065106	0.9893917201710756	no	no	NO
PGAP3	-0.625538239	0.044809953	1.3486255097794335	PGAP3	ENSG00000161395	0.259894724	0.029526295	1.5297910510271266	no	no	NO
PGGT1B	-3.040331887	0.005928948	2.2270223582670137	PGGT1B	ENSG00000164219	0.3194043752155349	0.7765106801524281	0.1098525665943185	yes	no	YES
PGK1	-5.905605592	0.031925191	1.495866496	PGK1	ENSG00000102144	-1.327710558	0.5783008767713345	0.2378461492550016	yes	no	YES
PGK2	0.015448895	0.8968322954021886	0.047288761	PGK2	ENSG00000170950	0.1106231177001572	0.6661647947679777	0.1764183224734213	no	no	NO
PGM1	-0.761907714	0.001238975	2.906937492	PGM1	ENSG00000079739	-1.682943464	0.5885932917489078	0.2301846919017737	no	no	NO
PGM2L1	-0.52919661	0.1123434072869742	0.949452408	PGM2L1	ENSG00000165434	-2.855099932	0.1618087899076119	0.7909978899877498	no	no	NO
PGM3	0.5630549833125168	0.03615266	1.4418597482633582	PGM3	ENSG00000013375	-3.893385263	0.1133692050440127	0.9455048986681572	no	no	YES
PHACTR1	-0.932928783	0.1337864212462806	0.8735879633773928	PHACTR1	ENSG00000112137	-1.523926915	0.4287981265102396	0.3677471208153851	no	no	NO
PHC1	-0.637500113	0.007195974	2.1429104145740387	PHC1	ENSG00000111752	-0.458259912	0.3031260889872874	0.5183766838381716	no	no	NO
PHEX	0.9739967368463542	0.025911009	1.5865156692519289	PHEX	ENSG00000102174	-2.846245972	0.1266925086125722	0.8972490643936646	no	no	NO
PHF12	1.255737472516378	0.059485643	1.225587841406641	PHF12	ENSG00000109118	0.4156964400984342	0.1325100649229251	0.8777511332405623	no	no	NO
PHF21A	-0.153915913	0.3697513925903937	0.4320901816497052	PHF21A	ENSG00000135365	-1.998109727	0.3046201042440599	0.5162414375917912	no	no	YES
PHF6	0.3762801535313331	0.015213035	1.8177841243514172	PHF6	ENSG00000156531	-0.605472999	0.4237692136370965	0.3728705974911646	no	no	NO
PHF8	-0.081596661	0.6913345446375878	0.1603117417279333	PHF8	ENSG00000172943	-2.030431724	0.2362102916046306	0.626701184	no	no	NO
PHGDH	0.4885377387971334	0.095459093	1.0201826956989857	PHGDH	ENSG00000092621	0.703220236	0.057762012	1.238357685223638	no	no	NO
PHIP	-1.188741004	0.066793933	1.1752629837122737	PHIP	ENSG00000146247	-0.914916328	0.3494445062006748	0.4566217829065302	no	no	NO
PHKA1	0.7554262796441192	0.034921445	1.4569077957784322	PHKA1	ENSG00000067177	0.1721644831001829	0.1370347300410484	0.8631693514297366	no	no	NO
PHKA2	1.3734069437273628	0.011941463	1.922942477203985	PHKA2	ENSG00000044446	0.315261028	0.4689747384893471	0.3288505500997412	no	no	NO
PHKB	-0.887104186	0.2359736377557036	0.6271365123550072	PHKB	ENSG00000102893	0.6810488211803177	0.2618305596793201	0.5819796659382453	no	no	NO
PHKG2	-1.542816585	0.1275491276468822	0.8943225073359699	PHKG2	ENSG00000156873	-1.072169103	0.5471006300277796	0.2619327850992797	no	no	NO
PHOSPHO2	1.301162674072894	0.001827195	2.7382151886605466	PHOSPHO2	ENSG00000144362	-0.106235533	0.6685367575167991	0.1748747093476199	no	no	NO
PHOX2A	0.7245478185323285	0.1480136534096178	0.8296982215850291	PHOX2A	ENSG00000165462	0.4873445232401418	0.3201625624005776	0.4946294528458635	no	no	NO
PHOX2B	-0.031777292	0.8215013574605654	0.085391715	PHOX2B	ENSG00000109132	0.1914631427899552	0.5785381889456895	0.2376679682576427	no	no	NO
PHYH	1.4349244442191835	0.001513993	2.8198760103527354	PHYH	ENSG00000107537	-0.369890833	0.468692871	0.3291116518909753	no	no	NO
PI4KA	-2.928447338	0.1106033724763345	0.95623163			-0.397077457	0.8076083928265334	0.092799176	no	no
PI4KB	-2.521851106	0.041310092	1.3839438326490268	PI4KB	ENSG00000143393	-3.130544811	0.2701521716053325	0.5683915370552974	yes	no	NO
PIBF1	1.2359563366624655	0.013319716	1.8755050325777591	PIBF1	ENSG00000083535	0.1429792943389514	0.067077638	1.1734222389820634	no	no	NO
PICK1	-1.562971529	0.094234103	1.0257919000903637	PICK1	ENSG00000100151	-5.895815429	0.016324406	1.787162614796513	no	yes	NO
PIEZO1	-0.424611911	0.2010865552528012	0.6966169655778638	PIEZO1	ENSG00000103335	-0.62057935	0.6631228584498818	0.1784060013029737	no	no	NO
PIEZO2	-0.920332036	0.1347654796696236	0.870421339	PIEZO2	ENSG00000154864	-0.568064173	0.7806930776662815	0.1075196714674684	no	no	NO
PIGA	1.2890283738188817	0.036070641	1.4428461442173577	PIGA	ENSG00000165195	-0.057388559	0.7808236696537203	0.1074470300696031	no	no	NO
PIGB	-0.038403936	0.938569144	0.027533728	PIGB	ENSG00000069943	-1.811727779	0.3310543765956929	0.4801006662971029	no	no	NO
PIGC	-1.671161822	0.012258229	1.91157228			-3.245365434	0.2649800103621666	0.5767868872588624	no	no
PIGG	-0.844688692	0.012115847	1.916646236430875	PIGG	ENSG00000174227	-2.312218353	0.1353755245539045	0.8684598475564674	no	no	NO
PIGH	-1.699864488	0.010437716	1.9813945307220808	PIGH	ENSG00000100564	-1.828463876	0.2513176112113114	0.5997770769310957	no	no	YES
PIGK	1.036694907631348	0.071537118	1.145468559004424	PIGK	ENSG00000142892	-0.657615318	0.024977477	1.6024514312325824	no	no	YES
PIGL	-0.422548708	0.1662787102820126	0.7791633526982822	PIGL	ENSG00000108474	-2.667778197	0.1672457760429333	0.7766448419572153	no	no	NO
PIGM	0.9706241003325194	0.048703981	1.312435537047171	PIGM	ENSG00000143315	-3.142373033	0.148208769	0.8291261010044166	no	no	NO
PIGN	-0.822044084	0.008849048	2.0531034669320127	PIGN	ENSG00000197563	-1.347935883	0.4688348417799451	0.3289801209010181	no	no	NO
PIGO	-0.655110156	0.232985433	0.632671231	PIGO	ENSG00000165282	-0.752230611	0.6422280714019046	0.1923107156046044	no	no	NO
PIGP	0.8848660405842534	0.009945331	2.002380767591652	PIGP	ENSG00000185808	-1.327314603	0.4468333864187386	0.3498543848050224	no	no	NO
PIGQ	-1.865686108	0.095819687	1.0185452505790438	PIGQ	ENSG00000007541	-3.127365464	0.021852677	1.660495359860998	no	yes	NO
PIGS	-0.838151691	0.1795902006290661	0.7457173643771229	PIGS	ENSG00000087111	-0.497510499	0.6903148620865798	0.1609527763977153	no	no	YES
PIGT	0.6029991451378623	0.049054308	1.309322844966044	PIGT	ENSG00000124155	0.032155955	0.8416861946967329	0.074849796	no	no	YES
PIGU	-0.353929989	0.280344587	0.5523078257777553	PIGU	ENSG00000101464	-1.327975305	0.3710214930684632	0.4306009312187506	no	no	YES
PIGV	-1.971935713	0.02771776	1.5572418745664205	PIGV	ENSG00000060642	-2.359106932	0.376815422	0.4238713309368965	no	no	NO
PIGW	-0.707055831	0.2002134979462031	0.6985066467071281	PIGW	ENSG00000184886	-4.099284558	0.1767633991368401	0.7526076556038663	no	no	NO
PIGY	0.2283879681851685	0.6241683051062966	0.2046982883251576			-0.993064835	0.4932300246146976	0.3069504942669062	no	no
PIK3C2A	-0.530292756	0.03662157	1.4362630397304377	PIK3C2A	ENSG00000011405	0.1839758081595389	0.5820840114606111	0.2350143296445023	no	no	NO
PIK3C3	-0.929750299	0.027203492	1.565375340341956	PIK3C3	ENSG00000078142	-0.94139024	0.5120617514830059	0.2906776626351234	no	no	YES
PIK3CA	-3.876978644	0.031335427	1.5039643885362377	PIK3CA	ENSG00000121879	-3.458979862	0.02452588	1.6103753994306726	yes	yes	YES
PIK3CD	-1.528491223	0.02198996	1.6577755560326468	PIK3CD	ENSG00000171608	-1.96724222	0.1938453220191313	0.7125446751612416	no	no	YES
PIK3CG	0.7002094021745998	0.2992995517690255	0.523893934	PIK3CG	ENSG00000105851	-0.32263728	0.8489871847564181	0.071098865	no	no	NO
PIK3R1	1.3133830744973671	0.00455081	2.3419112750125013	PIK3R1	ENSG00000145675	0.1171786833330027	0.6270403680426309	0.2027044989558604	no	no	NO
PIK3R2	-0.3277859	0.283591085	0.5473074255180823	PIK3R2	ENSG00000105647	-1.51503942	0.4475259894967326	0.3491817385217668	no	no	NO
PIK3R4	-2.047204746	0.073802763	1.1319273769225144	PIK3R4	ENSG00000196455	-4.357438662	0.1689887932817388	0.7721420952518817	no	no	YES
PIK3R5	-0.92367297	0.038034955	1.419817096845147	PIK3R5	ENSG00000141506	-4.053361895	0.1284284855321367	0.8913386387487928	no	no	NO
PIKFYVE	0.4171680833676235	0.3075791733099026	0.512043075	PIKFYVE	ENSG00000115020	-0.760235411	0.5135378010805435	0.2894275828428241	no	no	NO
PINK1	-6.374036635	0.006321366	2.1991890668862903	PINK1	ENSG00000158828	-1.125519636	0.267611978	0.5724944518677154	yes	no	NO
PIP5K1C	-0.486486105	0.2073126132090646	0.6833742739772811	PIP5K1C	ENSG00000186111	-3.502137629	0.2898404571588971	0.5378409939699667	no	no	NO
PISD	-6.830377786	0.005511651	2.258718260272355			-1.125519636	0.267611978	0.5724944518677154	yes	no
PITPNA	0.5071619965201212	0.1473528767022368	0.8316413812004669	PITPNA	ENSG00000174238	0.3137401269416535	0.3159616646159142	0.5003656067984475	no	no	NO
PITPNM3	-0.433419629	0.1957015148234339	0.7084058126817421	PITPNM3	ENSG00000091622	-2.889429884	0.1834145683578153	0.7365661719040985	no	no	NO
PITRM1	-3.242032419	0.005151458	2.2880698145430296			-3.99898451	0.074026803	1.1306110060911243	yes	no
PITX1	-0.733116333	0.261876642	0.5819032360759668	PITX1	ENSG00000069011	-2.060611441	0.1140335641403607	0.942967302	no	no	NO
PITX2	0.3474127322749166	0.341202547	0.4669877359308547	PITX2	ENSG00000164093	-1.379798888	0.5114403824476603	0.2912049838149897	no	no	NO
PITX3	-2.376668335	0.1355945949541377	0.8677576218876666	PITX3	ENSG00000107859	-1.878837226	0.3160309200717066	0.5002704244714979	no	no	NO
PIWIL2	-0.903281433	0.005801507	2.236459152748029	PIWIL2	ENSG00000197181	-1.207331293	0.5273181437880956	0.2779272853507142	no	no	NO
PJVK	-0.12761702	0.668205987	0.1750896377791105			-2.318457821	0.2731754393649161	0.5635583497481118	no	no
PKD1L1	0.1250399736263571	0.442827237	0.3537656750099368	PKD1L1	ENSG00000158683	-1.106953883	0.4796944476343107	0.3190353083753283	no	no	NO
PKD2	-0.726332354	0.056468302	1.2481952695759986	PKD2	ENSG00000118762	-0.815424094	0.6375987777173346	0.1954525241576242	no	no	NO
PKDCC	0.574137243	0.045205719	1.344806619637004	PKDCC	ENSG00000162878	-1.452003989	0.360815783	0.4427144737397165	no	no	NO
PKHD1	0.4643894361233976	0.019070766	1.7196318615266843	PKHD1	ENSG00000170927	-1.241182468	0.4816533797559346	0.3172653879280026	no	no	NO
PKLR	-0.498285104	0.2839427458300308	0.5467692221952847	PKLR	ENSG00000143627	-1.801703845	0.4288117947787847	0.367733278	no	no	NO
PKMYT1	-2.029962513	0.036257687	1.4405999054482033	PKMYT1	ENSG00000127564	-1.291197495	0.2705818195051389	0.5677013871687271	yes	no	NO
PKP1	-0.008007241	0.94847979	0.022971918	PKP1	ENSG00000081277	-0.003731933	0.9937979598822408	0.002701899	no	no	NO
PKP2	-0.148566903	0.6729502739823051	0.1720170257209775	PKP2	ENSG00000057294	-0.144208284	0.3170857244895866	0.4988233098964584	no	no	NO
PLA2G4A	0.2148840634905517	0.285507502	0.5443824764335636	PLA2G4A	ENSG00000116711	-0.365713711	0.6124388827357412	0.2129372444572636	no	no	NO
PLA2G5	0.5928339837982576	0.009117684	2.040115480746956	PLA2G5	ENSG00000127472	-0.780635264	0.518982204	0.2848475341034585	no	no	NO
PLA2G6	-0.935300719	0.072281126	1.1409750930052218	PLA2G6	ENSG00000184381	-2.214815141	0.4978785171569845	0.3028766125906998	no	no	NO
PLAA	-1.047023085	0.003881209	2.4110329182354104	PLAA	ENSG00000137055	-0.806787766	0.5757833535606052	0.2397408951392093	no	no	NO
PLAG1	-0.260083694	0.039541854	1.402942966593468	PLAG1	ENSG00000181690	-3.683510525	0.2640885136598935	0.5782504877086706	no	no	NO
PLAGL1	0.5369537070084741	0.00396431	2.401832401741521			-1.054243281	0.5504632746742939	0.2592716506038449	no	no
PLAT	-0.863573208	0.010077868	1.9966313240345288	PLAT	ENSG00000104368	-3.28543557	0.002082424	2.681430745	no	yes	NO
PLAU	-1.179992672	0.024461923	1.6115093982768391	PLAU	ENSG00000122861	0.3288029012432728	0.4657913119365565	0.331808616	no	no	NO
PLCB1	0.1959909521993731	0.3729812466811417	0.4283130037614033	PLCB1	ENSG00000182621	-1.142821566	0.4872925504799013	0.3122102278762498	no	no	NO
PLCB4	-0.482329048	0.071334351	1.146701288445857	PLCB4	ENSG00000101333	0.6388051497279132	0.011555049	1.937228217365191	no	no	NO
PLCD1	-0.252428512	0.21916434	0.6592301082736602	PLCD1	ENSG00000187091	-3.481591148	0.00161486	2.791865157076532	no	yes	NO
PLCE1	-1.258273527	0.077433773	1.1110695784452451			-0.743032707	0.5886944715160884	0.2301100426680926	no	no
PLCG2	-0.040004128	0.7280572283037408	0.1378344820060745	PLCG2	ENSG00000197943	0.077770618	0.5225517888085376	0.2818706612375927	no	no	NO
PLCH1	1.3585452961638935	0.005516168	2.2583624858097617	PLCH1	ENSG00000114805	-0.264916832	0.4112542549660792	0.3858895956711988	no	no	NO
PLCZ1	-0.059793907	0.6897600342968435	0.1613019728958216	PLCZ1	ENSG00000139151	-1.44943216	0.4899106933372957	0.3098830810443897	no	no	NO
PLD1	-0.702528749	0.061122787	1.2137968500867873	PLD1	ENSG00000075651	-0.828982901	0.5729744354291588	0.2418647546464456	no	no	NO
PLD3	-0.073662398	0.8706150454511112	0.060173832	PLD3	ENSG00000105223	-0.910630342	0.5214111164666158	0.2828197139259472	no	no	NO
PLEC	-0.260292867	0.237148858	0.6249789619499824	PLEC	ENSG00000178209	-1.180831047	0.503047184	0.2983912781302057	no	no	NO
PLEKHG2	-2.112922591	0.052093748	1.283214395237298	PLEKHG2	ENSG00000090924	-4.006192158	0.07486508	1.125720705075322	no	no	NO
PLEKHG5	0.6049297005238872	0.03118616	1.506038103333935	PLEKHG5	ENSG00000171680	0.082939439	0.5769771093688467	0.2388414164317842	no	no	NO
PLEKHM1	-2.97437468	0.073333777	1.1346959435290591	PLEKHM1	ENSG00000225190	-4.379112768	0.083504827	1.078288421921439	no	no	NO
PLG	-0.112210377	0.8303481989988355	0.080739752	PLG	ENSG00000122194	-3.786470653	0.2274138576358788	0.6431830747783368	no	no	NO
PLIN1	-2.695915619	0.012024707	1.9199254944783417	PLIN1	ENSG00000166819	-3.332870206	0.1218635294424371	0.914126248	yes	no	YES
PLK4	-6.716970665	0.018984485	1.7216011782911682	PLK4	ENSG00000142731	-0.416047458	0.8805081576036313	0.055266616	yes	no	YES
PLN	1.3979149245302132	0.000277013	3.5575005075177564	PLN	ENSG00000198523	0.050180038	0.3401488749355392	0.4683309611581989	no	no	NO
PLOD1	-1.704658961	0.019002992	1.7211780160095247	PLOD1	ENSG00000083444	-2.22521556	0.2099075095543778	0.6779720240203213	no	no	NO
PLOD2	-0.251322448	0.1007729158723385	0.9966561749114784	PLOD2	ENSG00000152952	0.5765256700319833	0.1788946865824467	0.7474025583828359	no	no	NO
PLOD3	-1.395338598	0.2094469357905405	0.6789259889861905	PLOD3	ENSG00000106397	0.7840495626188352	0.7498530820231372	0.1250238191642019	no	no	NO
PLP1	1.0430744844109008	0.003544152	2.450487682154776	PLP1	ENSG00000123560	0.4440879219500094	0.2044337996049398	0.6894472994943176	no	no	NO
PLPBP	-0.44391606	0.1095903331958172	0.9602277526479004			-1.279671937	0.2375253730500602	0.6242899911462695	no	no
PLS1	0.069728631	0.5259370148275502	0.2790662629768853	PLS1	ENSG00000120756	0.2021126220470249	0.3737281583945879	0.4274441791782419	no	no	NO
PLS3	1.833207024325164	0.000616248	3.2102448128339134	PLS3	ENSG00000102024	0.1094939203075751	0.3251060739781484	0.4879749164757253	no	no	NO
PLVAP	-1.080340492	0.068375473	1.1650996541288072	PLVAP	ENSG00000130300	-2.340595258	0.4899266458705006	0.3098689397234446	no	no	NO
PLXNA1	-0.107085779	0.8318559400293808	0.079951878	PLXNA1	ENSG00000114554	0.064034108	0.8664624988360642	0.062250229	no	no	NO
PLXND1	-1.38930275	0.015600524	1.806860813222685	PLXND1	ENSG00000004399	-2.727536103	0.1375480946810606	0.861545421	no	no	NO
PMFBP1	-1.197972575	0.047710629	1.3213848599246132	PMFBP1	ENSG00000118557	-2.418758274	0.2209515541716241	0.6557029392667187	no	no	NO
PMM2	-0.004680701	0.9926245464536676	0.003214989	PMM2	ENSG00000140650	-1.50292816	0.4052948545012771	0.3922289098923736	no	no	YES
PMP2	-0.669477906	0.061119556	1.213819808968309	PMP2	ENSG00000147588	-0.900845647	0.6669051532845831	0.1759359267042871	no	no	NO
PMP22	-0.677890664	0.2501050440699187	0.6018775494144717	PMP22	ENSG00000109099	1.1474465472102553	0.2323980366645294	0.6337675452548683	no	no	NO
PMPCA	-5.839295198	0.062456122	1.204424986062823	PMPCA	ENSG00000165688	0.337304096	0.8606176109906893	0.065189771	no	no	YES
PMPCB	-4.956359028	0.006374432	2.1955585268625275	PMPCB	ENSG00000105819	-1.222899794	0.5290580870398961	0.2764966427172247	yes	no	YES
PMS2	-0.649519687	0.003224362	2.491556184816377	PMS2	ENSG00000122512	-0.419805921	0.1410166351771174	0.8507296523128183	no	no	NO
PMVK	-1.347917677	0.009243968	2.0341415635078373	PMVK	ENSG00000163344	-4.045715403	0.1986251865622941	0.7019656818654358	no	no	YES
PNKD	-1.17751849	0.080192987	1.0958636098245855	PNKD	ENSG00000127838	-0.761384963	0.6812895832582961	0.166668251	no	no	NO
PNKP	-3.287672876	0.009159805	2.038113755958881	PNKP	ENSG00000039650	-3.364379743	0.2662379091232042	0.5747301060707869	yes	no	NO
PNLIP	0.6526698931833709	0.049624687	1.304302216883554	PNLIP	ENSG00000175535	0.331545991	0.065708619	1.1823776626977651	no	no	NO
PNP	-1.466267731	0.1740359704045348	0.7593609808340127	PNP	ENSG00000198805	-1.981943986	0.1365896011175146	0.8645823632400683	no	no	NO
PNPLA1	-1.305341545	0.000790634	3.102024551259229	PNPLA1	ENSG00000180316	-0.173807892	0.9209439724874434	0.03576679	no	no	NO
PNPLA2	0.7518117941010174	0.040582443	1.3916618073226648	PNPLA2	ENSG00000177666	-1.455664676	0.5343020591572147	0.272213152	no	no	NO
PNPLA6	-0.362097398	0.3154260560584163	0.5011024342316146	PNPLA6	ENSG00000032444	-3.283931415	0.002402343	2.619364915332879	no	yes	NO
PNPLA8	-2.342360669	0.1155183762406462	0.9373489242990504	PNPLA8	ENSG00000135241	-2.026810185	0.2237769258482437	0.6501846965985871	no	no	NO
PNPO	-1.30087973	0.1053630193264941	0.9773117925446873	PNPO	ENSG00000108439	-1.157958135	0.4855724014894937	0.3137460052553612	no	no	NO
PNPT1	-4.738675508	0.01666989	1.7780672766244623	PNPT1	ENSG00000138035	-0.156265241	0.8303144490387031	0.080757404	yes	no	YES
POC1A	-4.607420563	0.018386498	1.7355009836419324	POC1A	ENSG00000164087	-2.550478407	0.3234302208024746	0.4902194027519506	yes	no	YES
POC1B	-0.423852874	0.05395466	1.267971041	POC1B	ENSG00000139323	-4.068831338	0.01206953	1.9183096270165845	no	yes	NO
PODXL	-0.166738562	0.075133883	1.124164162977472	PODXL	ENSG00000128567	0.4221597575488496	0.4211261792914296	0.3755877598421244	no	no	NO
POFUT1	-0.842726513	0.065493723	1.1838003229930107	POFUT1	ENSG00000101346	-0.280990966	0.2915317701397059	0.53531411	no	no	NO
POGLUT1	-1.479104654	0.034390667	1.4635593994572282	POGLUT1	ENSG00000163389	-2.056309579	0.01081968	1.9657855698304445	no	yes	NO
POGZ	-0.899025768	0.069455768	1.158291679	POGZ	ENSG00000143442	-3.304762985	0.3461172559838296	0.4607767480282085	no	no	NO
POLA1	-3.896533966	0.015057143	1.8222574153411213	POLA1	ENSG00000101868	-1.767709374	0.4954361481407809	0.3050123094874783	yes	no	YES
POLD1	-6.796430918	3.693599367145015e-05	4.432550212868181	POLD1	ENSG00000062822	-0.508779683	0.1333836972537051	0.8748972485710768	yes	no	YES
POLE	-5.816497125	0.014493398	1.83882977	POLE	ENSG00000177084	-2.162171826	0.1768650981302189	0.7523578606173281	yes	no	YES
POLG	-3.215122901	0.037471686	1.426296766235282	POLG	ENSG00000140521	-3.732944048	0.2244283831348848	0.6489222193438594	yes	no	NO
POLG2	-3.070525846	0.1022694022972957	0.9902542822321916	POLG2	ENSG00000256525	-1.883988852	0.5151839709133152	0.2880376577837087	no	no	YES
POLH	-3.870287344	0.029196191	1.534673799999794	POLH	ENSG00000170734	-2.742548417	0.2096306879973476	0.6785451403317256	yes	no	NO
POLR1A	-5.902778481	0.012217881	1.9130041059294407	POLR1A	ENSG00000068654	-2.08500983	0.1737998628610889	0.7599505705725988	yes	no	YES
POLR1B	-6.330513696	0.008364256	2.0775726980959623	POLR1B	ENSG00000125630	-1.203767183	0.278124867	0.555760179	yes	no	YES
POLR1C	-6.542484475	0.003633826	2.439635865156516	POLR1C	ENSG00000171453	-1.537100517	0.071753521	1.144156784954435	yes	no	YES
POLR1D	-1.070483974	0.011556289	1.9371815990567816	POLR1D	ENSG00000186184	0.1468197334306761	0.7142623386255196	0.1461422485991315	no	no	NO
POLR2A	-6.252468598	0.000516304	3.2870941195580694	POLR2A	ENSG00000181222	-2.240832587	0.020323308	1.6920055908800335	yes	yes	YES
POLR2B	-6.848601411	0.004718908	2.326158468293323	POLR2B	ENSG00000047315	-1.08535162	0.2616565512873239	0.5822683870381501	yes	no	YES
POLR2J	-2.635173847	0.015183791	1.818619794849467	POLR2J	ENSG00000005075	-2.532795261	0.001613756	2.792162206977105	yes	yes	NO
POLR3A	-6.525593547	0.006922746	2.1597215825499694	POLR3A	ENSG00000148606	-1.854915616	0.1698380712581846	0.7699649508173501	yes	no	YES
POLR3B	-5.554750588	0.000440185	3.3563648382688887	POLR3B	ENSG00000013503	-2.364731231	0.005613579	2.250760148579916	yes	yes	YES
POLR3H	-6.495795422	0.003200097	2.494836841621365	POLR3H	ENSG00000100413	0.1963793894028912	0.9029503573914628	0.044336126	yes	no	YES
POLRMT	-2.873712482	0.032521808	1.4878253165601114	POLRMT	ENSG00000099821	-2.121902959	0.5147456484436626	0.2884073161327445	yes	no	NO
POMC	-0.996550423	0.078868396	1.1030969909837092	POMC	ENSG00000115138	-3.23560173	0.2341844940583373	0.6304418640366625	no	no	NO
POMGNT1	-0.867974543	0.1633163700775696	0.7869702814113019	POMGNT1	ENSG00000085998	-1.708769399	0.3098981168921366	0.5087810627598737	no	no	NO
POMGNT2	-1.917471131	0.099983975	1.000069600231737			-3.911788022	0.2369566797676649	0.6253310441059695	no	no
POMK	-0.357163545	0.00927865	2.032515202357182			0.031660078	0.9504582086657796	0.022066974	no	no
POMP	-3.792436915	0.037069558	1.430982594307079	POMP	ENSG00000132963	-4.312499994	0.026509507	1.5765983471443776	yes	yes	YES
POMT1	-0.798742145	0.1426873958370819	0.8456143882039519	POMT1	ENSG00000130714	-3.518337966	0.2739422975941356	0.5623409060684426	no	no	NO
POMT2	-0.268501974	0.5856916997858136	0.2323309305951613	POMT2	ENSG00000009830	-0.796744463	0.6707737420013963	0.1734239465535789	no	no	NO
PON1	-0.936985324	0.031231984	1.5054004287757985	PON1	ENSG00000005421	-0.488518368	0.7529103418800236	0.1232567374049859	no	no	NO
PON2	-2.110397654	0.107054957	0.9703932172813144	PON2	ENSG00000105854	-2.066874302	0.3852705307146407	0.4142342088366657	no	no	NO
PON3	0.5439257624143482	0.1464302486697189	0.8343692000987529	PON3	ENSG00000105852	-0.128224615	0.6788036385404815	0.1682558384318247	no	no	NO
POP1	-3.213069573	0.013145425	1.881225356676589	POP1	ENSG00000104356	-2.861759196	0.0519243	1.2846293504528954	yes	no	YES
POPDC3	0.6274313674146393	0.08946774	1.0483335334873936	POPDC3	ENSG00000132429	0.307039677	0.042341837	1.3732303043535012	no	no	NO
POR	-0.027119213	0.9510373659724216	0.021802419	POR	ENSG00000127948	-2.224050648	0.2482737816035464	0.6050691407197254	no	no	NO
PORCN	0.4987527280229631	0.021712826	1.6632836492959495	PORCN	ENSG00000102312	-3.06464684	0.1468559384988981	0.8331084869678332	no	no	NO
POT1	-4.876649637	0.00270186	2.568337154480546	POT1	ENSG00000128513	-2.506549314	0.2611922819108975	0.5830396603718156	yes	no	NO
POU1F1	0.448883402	0.1354132913269814	0.8683387059118277	POU1F1	ENSG00000064835	0.064123854	0.7847814803590605	0.1052512541917764	no	no	NO
POU2F3	-0.089948585	0.7449574777236041	0.1278685161336421	POU2F3	ENSG00000137709	-2.743113549	0.4103138031365346	0.3868838729302409	no	no	NO
POU3F2	0.5481614883887449	0.012061507	1.9185984118746648	POU3F2	ENSG00000184486	-1.331389721	0.4259739973036668	0.3706169106911747	no	no	NO
POU3F3	0.5798082911756034	0.092136537	1.0355681161060466	POU3F3	ENSG00000198914	-1.414940741	0.3588428556046025	0.4450956959479947	no	no	NO
POU3F4	1.1867289521326905	0.03111907	1.5069733874491795	POU3F4	ENSG00000196767	-0.412483417	0.2257569348334541	0.6463589000902318	no	no	NO
POU4F1	0.4944626695660464	0.01275685	1.8942565483627876	POU4F1	ENSG00000152192	-0.288747041	0.065539418	1.1834974218791812	no	no	NO
POU4F3	-0.545744739	0.2096287766305182	0.6785491001520133	POU4F3	ENSG00000091010	-0.022076576	0.875261022	0.057862411	no	no	NO
POU5F1	-4.400740591	0.009354137	2.028996287679305	POU5F1	ENSG00000204531	-1.940463836	0.3596964404622755	0.4440638599163814	yes	no	NO
PPA1	-2.439987477	0.000857312	3.0668610429765275	PPA1	ENSG00000180817	-0.150104288	0.1207530109448868	0.9181020314216118	yes	no	YES
PPA2	-1.710120967	0.051449176	1.2886215753615855	PPA2	ENSG00000138777	-2.516544301	0.02385945	1.622339574	no	yes	YES
PPARG	-0.593431262	0.1194198823517883	0.9229233610054725	PPARG	ENSG00000132170	0.5017389525038707	0.315013887	0.5016703002359166	no	no	YES
PPCDC	-0.435948572	0.1475046389958053	0.8311943209834545	PPCDC	ENSG00000138621	-3.811697404	0.207718923	0.6825239375209484	no	no	NO
PPCS	0.5839227712461513	0.041778486	1.3790473017426002	PPCS	ENSG00000127125	-0.721548235	0.3644861356906392	0.4383189867083283	no	no	NO
PPFIBP1	-0.007282326	0.979731397	0.008892974	PPFIBP1	ENSG00000110841	-1.422632848	0.2856853021618406	0.5441121024741201	no	no	NO
PPIB	-0.518426376	0.4121642240082939	0.3849297078262993	PPIB	ENSG00000166794	-0.121767663	0.5629480610758753	0.2495316723399198	no	no	NO
PPIF	0.3449215724387638	0.059714127	1.2239229106263565	PPIF	ENSG00000108179	-1.002217385	0.5395843677030758	0.2679406407618736	no	no	NO
PPIL1	-5.708939114	0.004552334	2.3417658521302323	PPIL1	ENSG00000137168	-1.474196395	0.3090305462119426	0.5099985904922372	yes	no	YES
PPIP5K2	0.1467016265294934	0.1701606101781018	0.7691409657680714	PPIP5K2	ENSG00000145725	-1.608039229	0.3504814577786241	0.4553349534389438	no	no	NO
PPM1D	-0.884224672	0.1665549297667481	0.7784425083416978	PPM1D	ENSG00000170836	-1.229988415	0.5398360590964264	0.26773811	no	no	NO
PPM1G	-3.244599246	0.001342744	2.872006698083146	PPM1G	ENSG00000115241	-2.074308009	0.3998716459045619	0.39807939	yes	no	NO
PPM1K	-0.394072755	0.046344921	1.3339978511626849			-2.971232591	0.1080696223040012	0.9662963663592484	no	no
PPOX	-2.305846683	0.068391091	1.1650004701722971	PPOX	ENSG00000143224	-2.402600965	0.4346449039207914	0.3618654079795701	no	no	NO
PPP1CA	-2.00319263	0.1142488584927068	0.94214813	PPP1CA	ENSG00000172531	-0.664337239	0.6813218787936384	0.1666476646540511	no	no	NO
PPP1CB	-1.611536813	0.1537292541122855	0.8132434799913801	PPP1CB	ENSG00000213639	-2.010106534	0.1693960409350717	0.7710967440651955	no	no	YES
PPP1R11	-2.672480746	0.086922225	1.060869164	PPP1R11	ENSG00000204619	-0.060957452	0.8725423428422957	0.059213488	no	no	YES
PPP1R12A	-5.92232371	0.019511494	1.7097094730337292	PPP1R12A	ENSG00000058272	-1.400894741	0.3804376130237203	0.419716552	yes	no	YES
PPP1R15B	-1.610999713	0.055053087	1.2592183233938563	PPP1R15B	ENSG00000158615	0.7708806107312892	0.3021975648139655	0.5197090396400057	no	no	YES
PPP1R2	-4.187083164	0.02666229	1.5741025448758792	PPP1R2	ENSG00000184203	-1.783688927	0.3679759444204863	0.4341805713996218	yes	no	YES
PPP1R21	0.7880486650049631	0.061772345	1.209205911	PPP1R21	ENSG00000162869	-1.314615817	0.3443885127786125	0.4629513430489939	no	no	NO
PPP1R3D	1.952508130483915	0.003669026	2.435449164792725	PPP1R3D	ENSG00000132825	-0.203251888	0.1054921772113137	0.9767797443466067	no	no	NO
PPP1R8	-2.833043129	0.043926293	1.357275446894673	PPP1R8	ENSG00000117751	-1.576217862	0.2587925071041176	0.587048302	yes	no	YES
PPP2CA	-4.546640909	0.027569883	1.5595650741783231	PPP2CA	ENSG00000113575	-3.186516139	0.021036207	1.677032572515826	yes	yes	YES
PPP2R1A	-1.771588268	0.06360395	1.1965159109020531	PPP2R1A	ENSG00000105568	-2.909440028	0.3221609011489668	0.4919271685897349	no	no	YES
PPP2R2A	0.4543038518409676	0.4230330559776598	0.3736256953488726	PPP2R2A	ENSG00000221914	-1.904514187	0.1408282424510379	0.8513102407147849	no	no	YES
PPP2R2B	0.4471849124691239	0.1645753217785726	0.7836352871000981	PPP2R2B	ENSG00000156475	-0.387426269	0.4312684763328009	0.3652522855476695	no	no	NO
PPP2R3C	-4.740447876	0.002320709	2.6343792314792087	PPP2R3C	ENSG00000092020	-2.11607197	0.2685029767598016	0.5710508951294553	yes	no	YES
PPP2R5D	-3.129626772	0.057706765	1.238773268775099	PPP2R5D	ENSG00000112640	-1.56205837	0.6035010654990415	0.2193219588061585	no	no	NO
PPP3CA	0.6214204488301441	0.088711847	1.052018377129645	PPP3CA	ENSG00000138814	-1.002501303	0.2702076504229156	0.568302359	no	no	NO
PPP6C	-1.445875274	0.1045972460470685	0.98047975	PPP6C	ENSG00000119414	-0.916347272	0.363061364	0.4400199646224688	no	no	YES
PPT1	-1.217324235	0.018980313	1.721696618567791	PPT1	ENSG00000131238	0.072237163	0.789696837	0.1025396013919064	no	no	NO
PQBP1	0.179234041	0.4657254881987768	0.3318699933724554			-1.854027697	0.3031355857407189	0.5183630778730131	no	no
PRCD	-1.268396597	0.022727751	1.6434435463979953	PRCD	ENSG00000214140	-3.003732692	0.004313771	2.3651429569192666	no	yes	NO
PRDM12	-1.196100226	0.024116402	1.6176874922111797	PRDM12	ENSG00000130711	-3.146422025	0.3050345938994345	0.5156509046280697	no	no	YES
PRDM14	-1.926028843	0.012134475	1.9159790037225877	PRDM14	ENSG00000147596	-2.249329832	0.038389274	1.4157900998384334	no	yes	NO
PRDM16	-0.664188521	0.063878896	1.1946425983462303	PRDM16	ENSG00000142611	-2.503254115	0.2111446299568324	0.6754199595138647	no	no	NO
PRDM5	0.9357327003309708	0.032175152	1.4924793907646854	PRDM5	ENSG00000138738	0.7049324781422169	0.003560091	2.4485388683343747	no	no	NO
PRDM6	-2.829895882	4.2105929759214806e-05	4.375656738360032	PRDM6	ENSG00000061455	-5.836959008	0.001236594	2.9077728669764067	yes	yes	NO
PRDM8	-0.075606198	0.7169700008247228	0.1444990155300337	PRDM8	ENSG00000152784	-1.425704354	0.4108726223680042	0.3862927960723354	no	no	NO
PRDX1	-1.974901092	0.014542411	1.8373635736371705			-3.66441998	0.1395297115973388	0.8553333034382382	no	no
PRDX3	0.7604366157747519	0.010541446	1.977099795149264	PRDX3	ENSG00000165672	-0.311695882	0.1714695272410716	0.76581305	no	no	NO
PREPL	-1.836739361	0.2092051778051269	0.6794275709311145	PREPL	ENSG00000138078	0.4376558694655654	0.8476428240363526	0.07178711	no	no	NO
PRF1	0.7997932681380898	0.005059955	2.2958533754886004	PRF1	ENSG00000180644	0.130171654	0.7020256488086312	0.1536470204448858	no	no	NO
PRICKLE1	0.8811838826172748	0.025461307	1.5941192996137448	PRICKLE1	ENSG00000139174	-2.20121009	0.3223675316948339	0.4916487060600333	no	no	NO
PRIMA1	-0.224972797	0.5753829189358032	0.2400430349066499			-1.27612175	0.4666332964516049	0.3310242755095271	no	no
PRKACA	-1.330588989	0.032200902	1.4921319581111874	PRKACA	ENSG00000072062	0.5893798871405034	0.32691577	0.4855641287442864	no	no	NO
PRKACB	-0.579440406	0.1845677950773259	0.7338440760098354	PRKACB	ENSG00000142875	0.084710389	0.8098164017135874	0.091613431	no	no	NO
PRKACG	-0.151704815	0.034329155	1.4643368921817466	PRKACG	ENSG00000165059	-0.616342233	0.7394614018624659	0.1310844902210151	no	no	NO
PRKAG2	-2.654642019	0.081505184	1.088814767315247	PRKAG2	ENSG00000106617	-1.603132188	0.1547162619104258	0.8104640360951387	no	no	NO
PRKAR1A	0.6088906448534407	0.1218177558412577	0.9142894054480898	PRKAR1A	ENSG00000108946	-0.281696476	0.7700368445726911	0.1134884942927312	no	no	NO
PRKAR1B	-0.302916163	0.2146713951756954	0.6682258211668598	PRKAR1B	ENSG00000188191	-1.32286574	0.4045679887065031	0.3930084835971421	no	no	NO
PRKCA	-1.329700063	0.023590304	1.6272664534117975	PRKCA	ENSG00000154229	-2.257232295	0.2802670243331194	0.5524279974685026	no	no	NO
PRKCD	-0.308873804	0.2825981289405955	0.548830718	PRKCD	ENSG00000163932	-1.943079494	0.3318031418106125	0.4791195060013743	no	no	NO
PRKCG	-0.617232385	0.053652919	1.2704066412348984	PRKCG	ENSG00000126583	-0.755455626	0.6184687626184338	0.2086822306590098	no	no	NO
PRKCSH	-0.972372389	0.028084402	1.551534823520632			-0.73682459	0.6617412781613888	0.1793117740482884	no	no
PRKD1	-0.683566509	0.021109134	1.6755295914302415	PRKD1	ENSG00000184304	-1.302881321	0.4846954974010439	0.3145310146551311	no	no	NO
PRKDC	-1.409053043	0.1776842400966593	0.7503510907235945			-1.737539901	0.3656703077157942	0.4369103027702791	no	no
PRKG1	-0.654483601	0.1460605946835876	0.8354669354673004	PRKG1	ENSG00000185532	-2.686241481	0.2435709405308271	0.6133745268762784	no	no	NO
PRKG2	-1.576376899	0.012170447	1.9146934737302872			-0.231549783	0.8915874970858644	0.04983603	no	no
PRKN	0.297320054	0.2551487585543092	0.5932065404194422			0.029791379	0.9504844706223556	0.022054974	no	no
PRKRA	-1.339179057	0.090673428	1.0425199655597672	PRKRA	ENSG00000180228	-1.835859017	0.3316983357308734	0.4792567075119055	no	no	YES
PRLR	-0.655949337	0.1590849681934607	0.7983708545397596	PRLR	ENSG00000113494	-2.530465954	0.2112005800691856	0.6753048933328254	no	no	NO
PRMT7	-2.126648068	0.006932012	2.1591407015386994	PRMT7	ENSG00000132600	-2.139959349	0.4857554520785113	0.3135823162159322	yes	no	NO
PRNP	-1.242195905	0.047924875	1.3194390127552016	PRNP	ENSG00000171867	-1.293126187	0.4021228900588328	0.3956412048296941	no	no	NO
PROC	-0.195352158	0.59518579	0.2253474461059354			-0.544972214	0.5403236871602758	0.2673459930798919	no	no
PRODH	-4.452698849	0.006544666	2.184112487765738	PRODH	ENSG00000100033	-1.252264643	0.5102446148046358	0.2922215701943954	yes	no	NO
PROK2	-0.496158762	0.2325955491824107	0.6333985999429657	PROK2	ENSG00000163421	-0.047896714	0.7243474824928268	0.1400530449543036	no	no	NO
PROKR2	-0.47475854	0.2648863310442533	0.5769404520659952			-3.429276815	0.011249409	1.9488702862958929	no	yes
PROM1	-1.955075413	0.023918544	1.6212652578291498	PROM1	ENSG00000007062	-5.488728111	0.034005196	1.4684547116284865	no	yes	NO
PROP1	-1.036141917	0.1206367512030536	0.9185203670444684	PROP1	ENSG00000175325	-0.68397248	0.6779568778588126	0.1687979289995302	no	no	NO
PROS1	0.935706356	0.057150076	1.2429831852210635	PROS1	ENSG00000184500	-0.029732765	0.9499171111941312	0.022314289	no	no	NO
PRPF3	-1.70623277	0.043498569	1.3615250306917068	PRPF3	ENSG00000117360	-2.935110889	0.2809412	0.5513845669613981	no	no	YES
PRPF31	-5.501972437	0.033511785	1.474802441	PRPF31	ENSG00000105618	-1.867916035	0.3332323297185211	0.4772528705988846	yes	no	YES
PRPF4	-6.308590204	0.00858543	2.066237961193787	PRPF4	ENSG00000136875	-1.924088532	0.1715126951427943	0.7657037285284461	yes	no	YES
PRPF4B	-4.134334444	0.035894438	1.4449728361497738	PRPF4B	ENSG00000112739	-1.574248787	0.2778778802696527	0.5561460227050675	yes	no	YES
PRPF6	-4.582672734	0.016823332	1.774087981620002	PRPF6	ENSG00000101161	-1.891338965	0.1014405076428776	0.9937885860992816	yes	no	YES
PRPF8	-6.804476753	0.008698488	2.0605562340575063	PRPF8	ENSG00000174231	-1.262706676	0.2852070990124368	0.5448396687796456	yes	no	YES
PRPH2	0.7812273619601026	0.04928324	1.3073007494104425	PRPH2	ENSG00000112619	-0.044871122	0.9105464329159174	0.040697903	no	no	NO
PRPS1	1.0769744382664894	0.002017779	2.6951264663967898	PRPS1	ENSG00000147224	-0.366542568	0.262177784	0.5814041114713817	no	no	NO
PRR12	-0.434178837	0.2749853401608947	0.5606904583767712	PRR12	ENSG00000126464	-0.814374102	0.5358767092882015	0.2709351182081596	no	no	NO
PRRT2	-0.647663034	0.1075794372509985	0.9682707318465632	PRRT2	ENSG00000167371	-1.101222937	0.6108689131605867	0.2140519753530732	no	no	NO
PRRX1	0.054959203	0.8276242734096384	0.08216678	PRRX1	ENSG00000116132	0.1090120459436714	0.3401871673799893	0.4682820729726363	no	no	NO
PRSS1	-0.178730146	0.8286710624793763	0.081617827	PRSS1	ENSG00000204983	-0.779932906	0.5413135805898397	0.2665510771002505	no	no	NO
PRSS12	0.041974001	0.907879122	0.041971971	PRSS12	ENSG00000164099	0.2010858658547827	0.2912361679387247	0.5357546919935179	no	no	NO
PRSS56	-0.310657882	0.3391197387957898	0.4696469309514856			-3.918582878	0.2232721290891567	0.6511654862354673	no	no
PRUNE1	-3.163435412	0.06149503	1.2111599793775545			-3.962456719	0.059512508	1.2253917454919274	no	no
PRX	-0.097298251	0.6493652641434524	0.1875109463757009	PRX	ENSG00000105227	-2.080843939	0.569267094	0.2446839193088453	no	no	NO
PSAP	-0.69682822	0.2364366339884632	0.6262852320783612	PSAP	ENSG00000197746	-0.430179966	0.7363164690027494	0.1329354856607043	no	no	NO
PSAT1	-0.396319604	0.4361421383567833	0.3603719514560403	PSAT1	ENSG00000135069	-0.610270941	0.6034160064830383	0.2193831737184421	no	no	NO
PSEN1	-0.138471437	0.2917953414436984	0.534921646	PSEN1	ENSG00000080815	-0.537689881	0.028022187	1.552497980277182	no	no	NO
PSEN2	-1.026330222	0.1391342179203016	0.8565660488257482	PSEN2	ENSG00000143801	-1.009389981	0.337247501	0.4720512598631122	no	no	NO
PSENEN	-2.741035024	0.1401520039203612	0.8534006882331049	PSENEN	ENSG00000205155	-4.558381266	0.04171823	1.3796741235504268	no	yes	NO
PSMB8	-1.029469343	0.02656714	1.575655201	PSMB8	ENSG00000204264	-1.190020521	0.3688605946804073	0.4331377379066775	no	no	NO
PSMC3IP	-0.179614334	0.4039236574274347	0.3937007098671315	PSMC3IP	ENSG00000131470	0.002322004	0.9897620358456094	0.004469208	no	no	YES
PSMD12	-3.650231857	0.1434615046333681	0.8432646185685982	PSMD12	ENSG00000197170	-4.217195139	0.1390116911945834	0.8569486730712487	no	no	YES
PSPH	-0.835328195	0.057966911	1.2368198417088605	PSPH	ENSG00000146733	0.422748432	0.002633691	2.5794351835366536	no	no	NO
PSTPIP1	-2.493552507	0.039792523	1.4001985280008444	PSTPIP1	ENSG00000140368	-0.375096908	0.8270154698180937	0.082486367	yes	no	NO
PTCD3	-4.665267801	0.007171474	2.144391554384946	PTCD3	ENSG00000132300	-2.21179879	0.3063895331270512	0.5137260751452062	yes	no	YES
PTCH1	-0.770628446	0.053795188	1.2692565709827202	PTCH1	ENSG00000185920	-0.027951522	0.9685289158470136	0.013887409	no	no	NO
PTCH2	-2.455289146	0.040715623	1.3902389177082788	PTCH2	ENSG00000117425	-3.24301672	0.064983303	1.187198221178897	yes	no	NO
PTCHD1	0.8836737166013098	0.053365099	1.2727426835522415	PTCHD1	ENSG00000165186	-1.50277261	0.3267567885725886	0.4857753809196009	no	no	NO
PTDSS1	-4.693927216	0.056829675	1.245424827287676	PTDSS1	ENSG00000156471	-1.630515329	0.4733935154096926	0.3247776953741439	no	no	YES
PTEN	1.017858095	0.02804777	1.5521016629487676	PTEN	ENSG00000171862	0.8332992689063504	0.1376299113570555	0.8612871698388327	no	no	NO
PTF1A	0.2217909861353242	0.1723459901415031	0.7635988165767583	PTF1A	ENSG00000168267	-2.598274042	0.1881388393171514	0.7255215395909358	no	no	NO
PTGFR	1.7336993318609462	0.005093098	2.2930180032893395	PTGFR	ENSG00000122420	-0.269992718	0.6808434528530709	0.1669527344568192	no	no	NO
PTGS1	-1.7096305	0.091725744	1.0375087548906734	PTGS1	ENSG00000095303	-2.0374614	0.082982179	1.0810151653780942	no	no	NO
PTH	0.743354046	0.004701598	2.3277544968105954	PTH	ENSG00000152266	-0.144648406	0.5444867454286249	0.2640126879142158	no	no	NO
PTH1R	-0.315303912	0.043487096	1.3616395888459276			0.2532819531026123	0.6378426259767075	0.1952864609351964	no	no
PTHLH	-0.420042996	0.1855251186460173	0.7315972820013027	PTHLH	ENSG00000087494	-1.822763279	0.3505154457787293	0.4552928396982604	no	no	NO
PTK2	-2.820420443	0.001788618	2.747482436214052	PTK2	ENSG00000169398	-3.611303653	0.099461676	1.0023442256312165	yes	no	YES
PTPMT1	-6.494724289	0.008661852	2.062389227434349	PTPMT1	ENSG00000110536	-1.915936932	0.1751020710347682	0.7567087172309311	yes	no	YES
PTPN11	-6.127649277	0.011947953	1.9227065113451904	PTPN11	ENSG00000179295	-1.301260933	0.2894972387495665	0.5383555742562183	yes	no	NO
PTPN12	0.3695208808187485	0.083923931	1.076114180955444	PTPN12	ENSG00000127947	0.4992234519719068	0.2851076965477002	0.5449910586530836	no	no	NO
PTPN14	0.032571651	0.5141676984031545	0.2888952105517954	PTPN14	ENSG00000152104	-0.275660437	0.6271848604873576	0.2026044335604725	no	no	NO
PTPN23	-4.88105649	0.039517907	1.403206066218434	PTPN23	ENSG00000076201	-1.608028544	0.263634192	0.5789982641114835	yes	no	NO
PTPRC	-0.246236945	0.3993509012993835	0.3986453310664737	PTPRC	ENSG00000081237	-3.537382514	0.1539663524372314	0.8125741788224276	no	no	NO
PTPRF	-2.100274293	0.009051939	2.0432583822061825			-5.781543293	0.042843175	1.3681183540559267	yes	yes
PTPRO	1.3754029134582904	0.01738602	1.7597998311829068	PTPRO	ENSG00000151490	-0.316282378	0.5123498333236087	0.2904334007410488	no	no	NO
PTPRQ	0.1296408975644754	0.54420734	0.2642356048524435			-1.529365629	0.4611742040839113	0.3361349930888073	no	no
PTRH2	0.738872008	0.1011080816712829	0.9952141294241617	PTRH2	ENSG00000141378	0.7608488363681188	0.1502041437066859	0.8233180862125075	no	no	NO
PTS	0.7118299623551293	0.046843672	1.3293490697657295	PTS	ENSG00000150787	0.051844726	0.7946729634788438	0.099811562	no	no	NO
PUF60	-5.777512973	0.014136041	1.849672216483363	PUF60	ENSG00000179950	-2.08535162	0.1767398465449563	0.7526655264202151	yes	no	YES
PUM1	-0.963514166	0.073542567	1.133461212907409	PUM1	ENSG00000134644	-3.75843557	0.019396841	1.712268984195302	no	yes	YES
PURA	0.02624896	0.8646641962029802	0.063152524	PURA	ENSG00000185129	-0.796113289	0.6604533018332469	0.1801578842918566	no	no	NO
PUS1	-2.252806055	0.027661616	1.5581224470392707	PUS1	ENSG00000177192	-3.847549272	0.185977434	0.7305397486792196	yes	no	NO
PUS3	-1.44325337	0.034463336	1.4626426804416677			-1.899976517	0.3662371953619284	0.4362375504763859	no	no
PUS7	-2.004877957	0.010421484	1.9820704399473847	PUS7	ENSG00000091127	-2.469071585	0.1873934268775841	0.7272456467505861	yes	no	NO
PXDN	-0.628098929	0.007971961	2.098434828681106	PXDN	ENSG00000130508	-2.210971304	0.2465804541218121	0.6080413519230562	no	no	NO
PYCR1	-1.284315793	0.035063836	1.4551405724398736	PYCR1	ENSG00000183010	-4.434564341	0.064870564	1.187952327123597	no	no	NO
PYCR2	-0.674109094	0.1038776537905748	0.9834778680272722	PYCR2	ENSG00000143811	-1.439913267	0.5350361418751008	0.2716168802464957	no	no	NO
PYGL	-0.692950076	0.014436712	1.8405317130695025	PYGL	ENSG00000100504	-1.452329389	0.409316002	0.3879412769054846	no	no	NO
PYGM	-1.470092835	0.095962437	1.0178987337031191	PYGM	ENSG00000068976	-1.754808648	0.2437999503627791	0.6129663871391845	no	no	NO
PYROXD1	-4.21735373	0.042183231	1.3748601588425085	PYROXD1	ENSG00000121350	-0.294328589	0.7846330219309758	0.105333418	yes	no	YES
QDPR	1.3577119569726015	0.016373371	1.7858618936615749	QDPR	ENSG00000151552	0.202207757	0.4311134163801046	0.365408462	no	no	NO
QRICH1	-1.941426436	0.075556587	1.1217276699078398	QRICH1	ENSG00000198218	-5.648083986	0.071364235	1.1465193875513475	no	no	NO
QRICH2	-0.667854988	0.1372740704239862	0.8624114885116847	QRICH2	ENSG00000129646	-0.887811199	0.6065243649910301	0.2171517481879866	no	no	NO
QRSL1	-3.363481947	0.001140889	2.9427566722787093	QRSL1	ENSG00000130348	-3.548613962	0.1057036090498072	0.9759101842757514	yes	no	YES
RAB11A	0.2639801513430624	0.3395156498091912	0.4691402023286088	RAB11A	ENSG00000103769	-3.190546835	0.008695187	2.0607210666593887	no	yes	NO
RAB11B	-0.309430926	0.1340496602015034	0.8727342825598713	RAB11B	ENSG00000185236	0.1562184406843984	0.7422476066664639	0.1294511940865473	no	no	NO
RAB18	1.6202304010696282	0.002507639	2.600735067047096	RAB18	ENSG00000099246	-0.520858324	0.1379380760965053	0.8603158356654644	no	no	YES
RAB23	-0.156307668	0.2400340090828615	0.6197272211607463	RAB23	ENSG00000112210	-0.159644518	0.430568966	0.3659572754032507	no	no	NO
RAB27A	0.120904599	0.4364947801847437	0.3600209454303859	RAB27A	ENSG00000069974	-0.190903415	0.303236182	0.5182189803406826	no	no	NO
RAB28	-2.321774781	0.084137273	1.075011565922405	RAB28	ENSG00000157869	-3.402846762	0.2690538721065025	0.5701607533949018	no	no	NO
RAB33B	-0.433660524	0.248003097	0.6055428956315466	RAB33B	ENSG00000172007	-1.777527492	0.3266400712635243	0.4859305383344102	no	no	NO
RAB39B	0.7655488599505595	0.002151834	2.667191198542534	RAB39B	ENSG00000155961	-0.31213276	0.4099754333506847	0.3872421664019477	no	no	NO
RAB3GAP1	1.1981028791823514	0.004558663	2.3411625594942613	RAB3GAP1	ENSG00000115839	-1.124260075	0.1409002543963427	0.8510882227683716	no	no	NO
RAB3GAP2	0.073436713	0.8244307111941466	0.083845839	RAB3GAP2	ENSG00000118873	-1.334248239	0.3106208763205874	0.5077693594054146	no	no	NO
RAB7A	-0.229347616	0.5719114756071937	0.242671189	RAB7A	ENSG00000075785	-3.162863854	0.2072377170152677	0.6835312006598282	no	no	NO
RABGGTA	-3.783304907	0.015974823	1.7965639547650087	RABGGTA	ENSG00000100949	-2.906153703	0.011007677	1.958304317862739	yes	yes	YES
RABGGTB	-7.146878929	0.001565602	2.8053186876515595	RABGGTB	ENSG00000137955	0.3090354161976656	0.8426661193413174	0.074344467	yes	no	YES
RABL3	0.2385686922223773	0.4415464640196709	0.3550235887894946	RABL3	ENSG00000144840	0.5819094144109985	0.4293442665448778	0.3671943322867401	no	no	NO
RAC1	-3.052835286	0.010608475	1.9743470226366755	RAC1	ENSG00000136238	-4.048903809	0.1200043547283112	0.9208029939510358	yes	no	YES
RAC2	-1.964383201	0.005173087	2.2862501870193714	RAC2	ENSG00000128340	-1.204367718	0.4514333299433191	0.3454063795159052	no	no	NO
RAC3	-1.458471789	0.045308598	1.3438193758340278	RAC3	ENSG00000169750	0.7173288624138285	0.30795675	0.5115102728802855	no	no	NO
RAD21	-4.953709165	0.007380592	2.131908814786921	RAD21	ENSG00000164754	-3.595794542	0.042726202	1.369305712197893	yes	yes	YES
RAD50	-1.2073375	0.01468257	1.8331979330603951	RAD50	ENSG00000113522	-4.178566561	0.2491673834526612	0.6035088083756859	no	no	YES
RAD51	-6.35644067	0.002245888	2.648611842960386	RAD51	ENSG00000051180	-2.301260933	0.040597563	1.3915000378638045	yes	yes	YES
RAD51C	-5.70951866	6.113410567660457e-05	4.213716436652257	RAD51C	ENSG00000108384	-1.207553863	0.4505712861950269	0.3462364882544315	yes	no	YES
RAD51D	-5.166998077	0.034389144	1.4635786383928613	RAD51D	ENSG00000185379	-3.905139576	0.090228727	1.0446551698579256	yes	no	YES
RAF1	-3.465439798	0.031428461	1.5026768804199984	RAF1	ENSG00000132155	0.3424274875747906	0.8439137566180817	0.073701934	yes	no	NO
RAG1	-1.038427748	0.4091757840980132	0.388090077	RAG1	ENSG00000166349	1.173637815641242	0.4043157802004828	0.3932793080844506	no	no	NO
RAG2	-2.007432769	0.04564938	1.3405651175621227	RAG2	ENSG00000175097	-1.288435678	0.6435926452722307	0.1913889274939785	yes	no	NO
RAI1	-5.378938275	0.035376928	1.451279876806003	RAI1	ENSG00000108557	-1.651490437	0.4366053831570885	0.3599109139292016	yes	no	NO
RAI14	0.5737711890562597	0.2001030462586085	0.6987463	RAI14	ENSG00000039560	0.059891691	0.907263385	0.042266616	no	no	NO
RALA	-3.942485675	0.1401504252613406	0.8534055801129465	RALA	ENSG00000006451	-0.830649416	0.7169626298168967	0.1445034804371801	no	no	NO
RALGAPA1	-0.501625213	0.060013594	1.2217503636810745	RALGAPA1	ENSG00000174373	-2.876869527	0.073128685	1.135912236314223	no	no	NO
RANBP2	-2.645508123	0.028219434	1.5494517046552434	RANBP2	ENSG00000153201	-3.975667164	0.064920621	1.1876173353420127	yes	no	YES
RAPSN	-0.922442339	0.041970539	1.3770554512323916	RAPSN	ENSG00000165917	-0.153852174	0.4090478848639349	0.3882258486799813	no	no	NO
RARB	0.4962740726939587	0.036969015	1.4321621240423517	RARB	ENSG00000077092	-0.097566692	0.2537550454080989	0.5955853139216374	no	no	NO
RARS1	-1.873800644	0.054216958	1.2658648496554117			-0.104005135	0.932792732	0.030214847	no	no
RARS2	-5.606844269	0.018524551	1.7322523117148685	RARS2	ENSG00000146282	-2.544499537	0.133988	0.8729340946477326	yes	no	YES
RASA1	0.3605434008693762	0.021338017	1.6708459354184195	RASA1	ENSG00000145715	0.2774088994582553	0.6227147160487259	0.2057108708720816	no	no	NO
RASA2	-0.885802976	0.3293341012741871	0.4823632974435128	RASA2	ENSG00000155903	1.061528685320338	0.3018791008119736	0.5201669522839906	no	no	NO
RASGRP1	-0.658792102	0.006996799	2.1551005786877098	RASGRP1	ENSG00000172575	0.3492377866465242	0.551048478	0.258810193	no	no	NO
RASGRP2	-0.891829469	0.1174428726375205	0.9301733345110612	RASGRP2	ENSG00000068831	-2.100063856	0.5918363475731092	0.2277983662019354	no	no	NO
RAX	0.082227733	0.8309105054262454	0.08044575	RAX	ENSG00000134438	-2.749000411	0.1383285245518844	0.8590882553344228	no	no	NO
RAX2	2.642792534	0.00023935	3.620965998265306	RAX2	ENSG00000173976	0.1381936687792211	0.6426933394161585	0.1919962008983718	no	no	NO
RB1	0.5336387660978238	0.030923391	1.5097128899400485	RB1	ENSG00000139687	0.6307046847610479	0.2617650672332693	0.5820883108795419	no	no	NO
RBBP8	-2.304638383	0.065295309	1.185118021506159	RBBP8	ENSG00000101773	-2.332613142	0.4615240318716536	0.3358056800389017	no	no	YES
RBCK1	-1.030248247	0.1837152533292525	0.7358547840223691	RBCK1	ENSG00000125826	-1.085434716	0.5650705977940496	0.2478972896725553	no	no	NO
RBL2	-0.684698484	0.087912684	1.0559484614483707	RBL2	ENSG00000103479	-0.191709797	0.3466387214163141	0.4601229258743956	no	no	NO
RBM10	1.6725445551663511	0.005247952	2.2800101808128934	RBM10	ENSG00000182872	-0.069604376	0.8299572744673391	0.080944264	no	no	YES
RBM20	-1.026161737	0.1120831426295158	0.9504597006387392	RBM20	ENSG00000203867	-2.247034032	0.1946819504414122	0.7106743113822018	no	no	NO
RBM28	-2.668539587	0.002835903	2.5473085530511863	RBM28	ENSG00000106344	-1.975746658	0.4639683757793525	0.3335116200756696	yes	no	YES
RBM8A	-5.052481436	0.02048759	1.6885091339669391	RBM8A	ENSG00000131795	-0.97830234	0.3210442069364494	0.4934351622783452	yes	no	YES
RBP3	-1.058783556	0.042656728	1.370012462157652	RBP3	ENSG00000107618	-1.016858999	0.6440861847464608	0.1910560160943988	no	no	NO
RBP4	0.1576367024483368	0.4318488554983583	0.3646682270478419	RBP4	ENSG00000138207	0.091429749	0.7991506541011395	0.097371341	no	no	NO
RBPJ	-0.778961358	0.019558005	1.7086754389270211	RBPJ	ENSG00000168214	-2.213718636	0.2579953809322061	0.5883880694383669	no	no	YES
RBSN	-3.600236847	0.023908931	1.6214398413628672			-0.735974547	0.7771168900648634	0.1095136518656491	yes	no
RCBTB1	1.292283205292594	0.005550698	2.2556523785271203			-0.705138967	0.004504259	2.346376645989968	no	no
RCOR2	-1.42680266	0.007973494	2.0983513434133627	RCOR2	ENSG00000167771	-1.855046359	0.1987253357596134	0.7017467605743318	no	no	NO
RD3	-0.99018534	0.071558011	1.1453417423891183	RD3	ENSG00000198570	-1.490919319	0.3414687814474695	0.466648995	no	no	NO
RDH11	-0.336865881	0.178058441	0.7494374343415852	RDH11	ENSG00000072042	0.2851914401648181	0.3232485655987597	0.4904633936058844	no	no	NO
RDH12	-0.738123149	0.112245378	0.9498315316161644			-1.838886802	0.391993478	0.4067211591586295	no	no
RDH5	0.023691544	0.9125700985585836	0.039733766	RDH5	ENSG00000135437	0.2779583066253299	0.3572484190981352	0.4470296843801704	no	no	NO
RDX	0.8500069793516994	0.003374675	2.4717680241281905	RDX	ENSG00000137710	-0.412309819	0.3522762191387065	0.4531166734393247	no	no	NO
RECQL4	-1.218571612	0.030008205	1.5227599804807932			-3.390190172	0.2551345267594784	0.5932307653554417	no	no
REEP1	-1.110619584	0.064403656	1.1910894782539887	REEP1	ENSG00000068615	-0.972222257	0.5239415912204741	0.2807171252768069	no	no	NO
REEP2	-2.905234058	0.090275937	1.0444279950396231	REEP2	ENSG00000132563	-1.631351313	0.388113007	0.4110418019300201	no	no	NO
REEP6	-0.677638759	0.1216881253224184	0.9147517994080824	REEP6	ENSG00000115255	-2.427809965	0.205864554	0.6864184249455384	no	no	NO
REL	0.2553725474070137	0.3704047745759963	0.4313234238296167	REL	ENSG00000162924	-1.836050723	0.2496497512296011	0.6026688623734031	no	no	NO
RELA	-1.802175352	0.1227363926022185	0.9110266453992736	RELA	ENSG00000173039	-1.393655218	0.1194494670280032	0.9228157836898556	no	no	NO
RELN	-0.578929666	0.007718458	2.112469436	RELN	ENSG00000189056	-1.089938584	0.5298171456293115	0.2758739914300452	no	no	NO
RELT	-1.35645336	0.057749477	1.238451946950614	RELT	ENSG00000054967	-0.795086752	0.6950606760832099	0.1579772815423957	no	no	NO
REN	-1.940278443	0.1209271456869098	0.9174761979091786	REN	ENSG00000143839	-1.932548337	0.2150767444888608	0.6674065458476235	no	no	NO
RERE	-1.671515229	0.047678146	1.321680640098008	RERE	ENSG00000142599	-0.605826291	0.6831853226839657	0.165461472	no	no	NO
REST	-1.099776408	0.024324048	1.613964151003374	REST	ENSG00000084093	-0.479873854	0.7645266558839126	0.1166073679344881	no	no	NO
RET	-3.558584348	0.045621908	1.3408265511941144	RET	ENSG00000165731	-3.246770632	0.2192681786972664	0.6590243907526474	yes	no	NO
RETREG1	-1.315229048	0.1101953668054408	0.957836665			0.6115582475834214	0.7739756858018543	0.1112726823247906	no	no
REV3L	-6.052609149	1.1695338132414592e-05	4.931987217470137	REV3L	ENSG00000009413	-2.424088532	0.004041184	2.3934914047345885	yes	yes	YES
RFC1	-5.124342409	0.006204423	2.2072986167543007	RFC1	ENSG00000035928	-3.235370297	0.011701156	1.931771228	yes	yes	YES
RFWD3	-4.115775035	0.024215525	1.6159061157819188	RFWD3	ENSG00000168411	-1.98747393	0.061044271	1.2143550850831566	yes	no	YES
RFX3	-0.278884424	0.6346599754473585	0.1974588894132364	RFX3	ENSG00000080298	-1.504364702	0.3711680304371908	0.4304294376326989	no	no	NO
RFX5	-3.411292734	0.060262326	1.219954110662727	RFX5	ENSG00000143390	-4.915287282	0.050806621	1.294079683895026	no	no	NO
RFX6	-0.310248716	0.2719801370303678	0.5654628117492355	RFX6	ENSG00000185002	0.084693701	0.2655827321748895	0.5758001656178471	no	no	NO
RFX7	0.1506350806389039	0.6673919978044054	0.175619005			-1.691109676	0.2955764236670604	0.5293302099241758	no	no
RFXANK	-0.857468294	0.038605779	1.413347682771399	RFXANK	ENSG00000064490	-2.048879705	0.3073311672251604	0.5123933946166033	no	no	NO
RFXAP	-0.488682451	0.2023780600421265	0.6938365714721082	RFXAP	ENSG00000133111	-2.398202323	0.4726414227752185	0.3254682190253544	no	no	NO
RGR	1.0664912975956382	0.009402492	2.0267570350932598	RGR	ENSG00000148604	0.3328246309009514	0.3302708052543747	0.4811298146746263	no	no	NO
RGS9	-0.860156919	0.1725465307673935	0.7630937682399179	RGS9	ENSG00000108370	0.4931034595356764	0.2506338982011985	0.6009601910987674	no	no	NO
RGS9BP	0.579936847	0.040265303	1.395069033532443	RGS9BP	ENSG00000186326	-0.407482696	0.1807366187310794	0.7429538468764669	no	no	YES
RHAG	-0.092130466	0.5993174341921972	0.2223430884584662	RHAG	ENSG00000112077	-2.540080165	0.2299599289818583	0.6383478341484832	no	no	NO
RHBDF2	-1.049306828	0.086331963	1.063828381699496	RHBDF2	ENSG00000129667	0.6206993788615106	0.2929385578238171	0.5332234608618776	no	no	NO
RHCE	2.333961750117446	0.000955213	3.019899722535337	RHCE	ENSG00000188672	-0.330348366	0.024704902	1.6072168615129865	no	no	NO
RHD	-0.957026321	0.027759512	1.5565881691911472	RHD	ENSG00000187010	0.7326465100683525	0.1586656570978103	0.7995170653494527	no	no	NO
RHO	-1.891214561	0.020351784	1.691397519810039	RHO	ENSG00000163914	-0.520058048	0.7856061749400381	0.1047951116113241	no	no	NO
RHOBTB2	-0.957764061	0.001359259	2.8666976506443067	RHOBTB2	ENSG00000008853	-1.148513354	0.5118725244249926	0.2908381812738507	no	no	NO
RHOH	-2.470889939	0.00587229	2.2311925321117485	RHOH	ENSG00000168421	-2.465294159	0.021864075	1.660268894573455	yes	yes	YES
RIMS1	-0.916421196	0.031040736	1.5080679963468044	RIMS1	ENSG00000079841	-0.164385728	0.926530571	0.033140246	no	no	NO
RIMS2	0.1667499102990396	0.6418665297867867	0.1925552700672239	RIMS2	ENSG00000176406	-1.435496397	0.3409344782251612	0.4673290769589263	no	no	NO
RIN2	-0.185193312	0.5987386448274111	0.2227627099624481	RIN2	ENSG00000132669	-2.226252823	0.15877931	0.7992060900394168	no	no	NO
RINT1	-5.439128278	0.021788239	1.6617778716170686	RINT1	ENSG00000135249	-2.422412922	0.1735731178608921	0.7605175353156001	yes	no	YES
RIOK2	-6.033105582	0.009082879	2.041776472979752	RIOK2	ENSG00000058729	-1.854915616	0.180173763	0.7443084507622758	yes	no	YES
RIPK1	-1.342960864	0.023398906	1.6308044509638524			-4.520872244	0.1037339652810313	0.9840790206703712	no	no
RIPK4	-2.576738187	0.055747825	1.2537720747564567	RIPK4	ENSG00000183421	-0.002917033	0.9980051249293342	0.000867229	no	no	NO
RIPOR2	-0.612824941	0.1525016491897195	0.8167254597262312			0.034638204	0.8297288883439885	0.081063789	no	no
RIPPLY2	0.938299775	0.052577381	1.2792010500277242	RIPPLY2	ENSG00000203877	-0.308174358	0.6900262770230366	0.1611343704963501	no	no	NO
RIT1	-1.39644087	0.029233577	1.5341180486437898	RIT1	ENSG00000143622	-4.59438393	0.082233058	1.0849535575180569	no	no	NO
RLBP1	0.1752898982138807	0.3793406933087396	0.420970566	RLBP1	ENSG00000140522	-1.510836593	0.4411298486791249	0.355433555	no	no	NO
RLIM	1.2138084833419411	0.008965372	2.0474316681570564	RLIM	ENSG00000131263	-0.1364469	0.2745120801215546	0.5614385393206444	no	no	NO
RMND1	-0.301190682	0.3092595863078121	0.5096768293995431	RMND1	ENSG00000155906	-2.680233801	0.124010308	0.9065422127558682	no	no	YES
RNASEH1	-1.40074282	0.014699689	1.832691842434888	RNASEH1	ENSG00000171865	-1.140222981	0.4114148063094106	0.3857200826394383	no	no	NO
RNASEH2A	-6.821428394	3.666579683794992e-05	4.435738872278511	RNASEH2A	ENSG00000104889	-0.508779683	0.1333836972537051	0.8748972485710768	yes	no	YES
RNASEH2B	-6.349286724	0.005905852	2.2287174196248247	RNASEH2B	ENSG00000136104	-1.740832587	0.1235023190913829	0.9083248872696238	yes	no	YES
RNASEH2C	-1.654888586	0.1100525832541038	0.9583997588367986	RNASEH2C	ENSG00000172922	0.7399462619078824	0.3120030088271797	0.5058412178061072	no	no	NO
RNASET2	-0.238355273	0.1956469981111468	0.7085268112632539	RNASET2	ENSG00000026297	0.4393058697120485	0.2759980996740581	0.559093908	no	no	NO
RNF113A	-2.398373282	0.038011375	1.420086424790987	RNF113A	ENSG00000125352	-2.427127254	0.2322555523851907	0.6340338948093435	yes	no	NO
RNF125	-0.982310078	0.079352677	1.1004384188348493	RNF125	ENSG00000101695	-3.01541552	0.093718177	1.0281761685092858	no	no	NO
RNF13	0.5548203536036977	0.2000667228469179	0.6988251416776312	RNF13	ENSG00000082996	-2.898552111	0.1793685396550346	0.7462537276930576	no	no	NO
RNF135	0.2377857248958189	0.5213775463581098	0.2828476760881873	RNF135	ENSG00000181481	-1.327447659	0.3267713737066526	0.4857559961597436	no	no	NO
RNF168	-4.501592352	0.00204666	2.688954202606967	RNF168	ENSG00000163961	-2.635809682	0.1331670483323524	0.8756032263507757	yes	no	YES
RNF170	0.2308444546596096	0.4170083788513339	0.3798552187616355	RNF170	ENSG00000120925	-2.616022591	0.218870576	0.6598126195597277	no	no	NO
RNF213	-1.891420668	0.097284244	1.0119574918231742	RNF213	ENSG00000173821	-1.048298706	0.231539844	0.6353742635094586	no	no	NO
RNF216	-0.654221154	0.07169241	1.144526818457001	RNF216	ENSG00000011275	-0.387762414	0.5311635083410089	0.2747717692396564	no	no	NO
RNF220	-1.263610411	0.028388985	1.5468501318744412			-1.757779113	0.2959723875457204	0.5287488041298993	no	no
RNF31	-0.799603508	0.1147075983072661	0.9404078131918344	RNF31	ENSG00000092098	-1.625702699	0.3663163842672332	0.4361436561710623	no	no	NO
RNF43	-1.589181039	0.085811978	1.066452087654017	RNF43	ENSG00000108375	0.1902778421017501	0.9057012197231776	0.043015047	no	no	NO
RNGTT	-4.123464385	0.03554693	1.4491978985682348	RNGTT	ENSG00000111880	-2.835084277	0.2752448809820261	0.5602807493114583	yes	no	YES
RNPC3	-3.771542485	0.026783896	1.5721262562689493	RNPC3	ENSG00000185946	-3.201650853	0.2340137840788864	0.6307585606535814	yes	no	YES
ROBO1	-0.064361003	0.8116893735758975	0.09061014			0.3225637899399897	0.1118743679764367	0.9512694051743228	no	no
ROBO2	-1.032506881	0.27622298	0.5587401930083689	ROBO2	ENSG00000185008	-3.223590924	0.2196254007458269	0.6583174330479633	no	no	NO
ROBO3	-0.56551311	0.266349897	0.5745474661313417	ROBO3	ENSG00000154134	-1.443141811	0.4571180481061212	0.3399716313946334	no	no	NO
ROBO4	-1.530231529	0.002515036	2.599455765834773	ROBO4	ENSG00000154133	1.2397932287396178	0.1713534396902859	0.766107173	no	no	NO
ROGDI	0.5500423606130621	0.052732285	1.2779234073887866	ROGDI	ENSG00000067836	-0.29285378	0.6523369735684679	0.1855280055619872	no	no	NO
ROM1	-1.358581902	0.002769003	2.557676511055773	ROM1	ENSG00000149489	-2.830320655	0.009531989	2.020816456214852	no	yes	NO
ROR1	-0.138026261	0.670827597	0.1733890791709825	ROR1	ENSG00000185483	-1.28537569	0.2894146596222079	0.5384794744893154	no	no	NO
ROR2	1.105667765900861	0.041592115	1.3809889913686382	ROR2	ENSG00000169071	-0.373935063	0.2166146246980285	0.6643122254058011	no	no	NO
RORA	-0.577302986	0.002717902	2.565766222930437	RORA	ENSG00000069667	0.94860587	0.024795239	1.6056317018716535	no	no	NO
RORB	1.0705658581701294	0.004544051	2.3425567684738136	RORB	ENSG00000198963	-1.456585267	0.466495372	0.331152661	no	no	NO
RORC	-0.885187556	0.071981174	1.1427810719826552	RORC	ENSG00000143365	-0.594069855	0.7305071565390249	0.1363755250682419	no	no	NO
ROS1	-1.768428666	0.2433680301795451	0.6137364730596161	ROS1	ENSG00000047936	-1.449492042	0.3199933010865587	0.4948591133413269	no	no	NO
RP1L1	1.026794442	0.1076534066856527	0.967972222	RP1L1	ENSG00000183638	-1.330995721	0.4954612337732216	0.3049903202241192	no	no	NO
RP2	-0.27440073	0.1508075886221113	0.8215768042634114	RP2	ENSG00000102218	-0.20329967	0.9262107973710504	0.03329016	no	no	NO
RP9	-2.416261163	0.1016489893830633	0.9928969348571356	RP9	ENSG00000164610	-1.609325997	0.1909815792373224	0.7190085197752305	no	no	NO
RPA1	-5.570478753	0.034635043	1.460484272343129	RPA1	ENSG00000132383	-2.835657817	0.1410188215141397	0.8507229190168313	yes	no	YES
RPE65	-1.844690928	0.025098156	1.6003581771853943	RPE65	ENSG00000116745	-1.607916117	0.3748250748531991	0.4261713636057151	no	no	NO
RPGR	1.1499386290538605	0.000777465	3.109319427574804	RPGR	ENSG00000156313	-0.267112997	0.487833295	0.3117285622037265	no	no	NO
RPGRIP1	-0.171204297	0.5572377675831093	0.2539594563236599	RPGRIP1	ENSG00000092200	-0.433466867	0.174273679	0.7587682011481924	no	no	NO
RPGRIP1L	-0.824401595	0.009244288	2.034126537108657	RPGRIP1L	ENSG00000103494	-3.216786476	0.003993017	2.3986987899412364	no	yes	NO
RPIA	-0.564604079	0.1528039554101984	0.8158654036753197	RPIA	ENSG00000153574	-2.850472606	0.1107797031650947	0.9555398028825478	no	no	YES
RPL10	-6.500291427	0.006478521	2.188524128121596			-0.739661376	0.4400381230466171	0.3565096964420848	yes	no
RPL11	-5.304337434	0.001650458	2.7823954411470457	RPL11	ENSG00000142676	-2.999015428	0.018356002	1.736221912113076	yes	yes	YES
RPL13	-5.323242115	6.020658603658478e-05	4.2203559983950525	RPL13	ENSG00000167526	-0.508779683	0.1333836972537051	0.8748972485710768	yes	no	YES
RPL15	-6.305063126	0.005306082	2.2752260248633758	RPL15	ENSG00000174748	-1.643338837	0.070440992	1.1521745354978497	yes	no	YES
RPL18	-6.911429173	0.00940449	2.026664772101077	RPL18	ENSG00000063177	-1.363660186	0.2977738385742012	0.5261134605863678	yes	no	YES
RPL21	-5.122866048	0.000164592	3.783591684888224	RPL21	ENSG00000122026	-3.195192141	0.004176252	2.379213265	yes	yes	YES
RPL26	-6.408846276	0.010387575	1.9834858147837036	RPL26	ENSG00000161970	-2.011581064	0.1150773014493132	0.9390103308224964	yes	no	YES
RPL35	-4.752334352	0.002423036	2.6156402039216458	RPL35	ENSG00000136942	-2.991503889	0.2373521683388118	0.6246067964154783	yes	no	YES
RPL35A	-4.922363863	0.000118512	3.926236391187524	RPL35A	ENSG00000182899	-3.586029089	0.004630896	2.33433494	yes	yes	NO
RPL3L	-0.862350322	0.021338741	1.6708312138789227	RPL3L	ENSG00000140986	-5.717434339	0.066260831	1.1787431207888763	no	no	NO
RPL5	-4.394810107	0.001315332	2.8809645787243574	RPL5	ENSG00000122406	-2.684229254	0.1922913113767626	0.7160403387795984	yes	no	YES
RPS10	-5.82830358	0.030883903	1.5102678266819252	RPS10	ENSG00000124614	-1.816361358	0.3291601059547342	0.4825928065509415	yes	no	YES
RPS15A	-2.607642511	0.04419741	1.3546031815073665	RPS15A	ENSG00000134419	-0.812913609	0.392349959	0.4063263884216831	yes	no	YES
RPS17	-6.206354715	0.000549697	3.259876636527685	RPS17	ENSG00000184779	-2.342582186	0.021127369	1.675154589146671	yes	yes	NO
RPS19	-6.814326825	3.674225516605606e-05	4.434834191086381	RPS19	ENSG00000105372	-0.508779683	0.1333836972537051	0.8748972485710768	yes	no	YES
RPS20	-6.703126211	0.004787499	2.319891272715167	RPS20	ENSG00000008988	-1.143338837	0.1159626129536722	0.935682007	yes	no	YES
RPS24	-4.727197191	0.056929092	1.2446657448827807	RPS24	ENSG00000138326	-3.438886572	0.1767684406142618	0.7525952692466625	no	no	YES
RPS28	-5.816584393	0.016819525	1.774186271579486	RPS28	ENSG00000233927	-1.17145871	0.5832683693458331	0.2341315747289701	yes	no	YES
RPS29	-2.850526725	0.027243521	1.5647367690359664	RPS29	ENSG00000213741	-0.560693893	0.5260597522148713	0.2789649239386894	yes	no	YES
RPS6KA3	0.6038934017153651	0.006713444	2.173054612	RPS6KA3	ENSG00000177189	0.1179036416793908	0.7734057328749372	0.1115926130403997	no	no	NO
RPS6KB1	-1.597188327	0.1365567539739344	0.8646868151795214	RPS6KB1	ENSG00000108443	-1.781940223	0.1914677915153224	0.7179042720536852	no	no	YES
RPS7	-5.177627737	0.018349743	1.7363700068507175	RPS7	ENSG00000171863	-3.541751516	0.067299719	1.1719867504050123	yes	no	YES
RPSA	-5.849071067	0.002997465	2.5232458109615887	RPSA	ENSG00000168028	-2.746315667	0.034676368	1.4599663970418113	yes	yes	YES
RRAGD	-1.236480835	0.134860488	0.8701152728304454	RRAGD	ENSG00000025039	-3.879565328	0.1779018413450804	0.7498195567959559	no	no	NO
RRAS	0.053183572	0.1676045180178712	0.7757142785232596	RRAS	ENSG00000126458	0.5002562819050943	0.1368651983495006	0.8637069688579838	no	no	NO
RRAS2	1.2822683769649734	0.026627984	1.5746617188116965	RRAS2	ENSG00000133818	-1.902778571	0.2821139589902162	0.5495754244350631	no	no	YES
RRM2B	-0.327045942	0.309706532	0.5090496345868264	RRM2B	ENSG00000048392	-2.971387179	0.1691561523543639	0.7717122019258964	no	no	NO
RS1	1.1787264080496511	0.00930999	2.031050800728575	RS1	ENSG00000102104	0.059815696	0.3917661533998338	0.4069730875516994	no	no	NO
RSPH1	0.6822283665561408	0.2192781238406536	0.6590046933073808	RSPH1	ENSG00000160188	0.4714390812719786	0.1427077939206892	0.8455523074437633	no	no	NO
RSPH3	0.4799326898184685	0.02446957	1.6113736604980284			-0.469431794	0.4013748380111236	0.3964498567001576	no	no
RSPH4A	0.4748536914737356	0.053143015	1.274553806895029	RSPH4A	ENSG00000111834	0.012797116	0.9336575147825228	0.029812403	no	no	NO
RSPH9	-3.106125125	0.093931557	1.0271884804853797	RSPH9	ENSG00000172426	-3.976667378	0.1120225251206682	0.950694642	no	no	NO
RSPO1	-1.436087468	0.049023084	1.309599368324816			-3.377387181	0.006628947	2.178555432052941	no	yes
RSPO2	1.4958938632360146	0.002032965	2.691870115116122	RSPO2	ENSG00000147655	0.2982251881119099	0.048135235	1.3175369008509314	no	no	NO
RSPO4	-0.757647647	0.2015282248194592	0.6956641206150731	RSPO4	ENSG00000101282	-2.883778934	0.1662295808630181	0.7792916901640955	no	no	NO
RSPRY1	0.3022125168227401	0.044577003	1.3508891301472392	RSPRY1	ENSG00000159579	-1.414925174	0.385491657	0.4139850163613081	no	no	NO
RSRC1	1.3732282102109128	0.067565792	1.1702731308179364	RSRC1	ENSG00000174891	-0.181280261	0.5497199187676545	0.2598585263521666	no	no	NO
RTEL1	-6.721058398	0.012053134	1.9189000098801856	RTEL1	ENSG00000258366	-1.434544492	0.1840292450892676	0.7351131554054243	yes	no	YES
RTN2	-2.012633191	0.1602310234593849	0.7952533932904565	RTN2	ENSG00000125744	-2.819909436	0.3302320816887441	0.4811807377855611	no	no	NO
RTN4IP1	-0.044736336	0.9007042696844769	0.045417779	RTN4IP1	ENSG00000130347	-2.416655354	0.1171364192632642	0.931308056	no	no	NO
RTTN	-1.344669678	0.1766003925373729	0.7530083354321448	RTTN	ENSG00000176225	-2.254597815	0.4759636829601413	0.3224261836066581	no	no	YES
RUBCN	-0.448234195	0.051120986	1.2914007767087647			-1.415273466	0.4333420337988712	0.3631691827368858	no	no
RUNX1	0.2617128908185968	0.1712534189098656	0.7663607494771881	RUNX1	ENSG00000159216	-0.140304975	0.7370040171420524	0.1325301449525201	no	no	NO
RUNX2	-1.390174198	0.058466535	1.2330926472299255	RUNX2	ENSG00000124813	-2.776375722	0.016392332	1.7853592593717795	no	yes	NO
RUSC2	-0.521598427	0.054333499	1.2649323287051213	RUSC2	ENSG00000198853	-0.94604417	0.6101131410312989	0.2145896207772933	no	no	NO
RXRB	-1.192427832	0.056518697	1.2478078620859858	RXRB	ENSG00000204231	0.929682077	0.2272733798169129	0.6434514295440859	no	no	NO
RXRG	-0.738958028	0.073035839	1.136463974799738	RXRG	ENSG00000143171	0.5327871592521948	0.3383717809526789	0.4706058627948052	no	no	NO
RXYLT1	0.2049948693442395	0.3976469037144714	0.4005023948406851			0.2456471900366114	0.5706093712404008	0.2436611001087107	no	no
RYR1	-0.012661361	0.9739670257351738	0.011455746	RYR1	ENSG00000196218	-1.216619188	0.3292775333622528	0.4824379002314816	no	no	NO
RYR2	-0.393394268	0.099578526	1.0018343079909893			0.2731700060891467	0.7056006381006243	0.1514410351275763	no	no
S1PR2	-2.761358435	0.043246523	1.3640488083016828	S1PR2	ENSG00000267534	-4.661229812	0.041016038	1.3870462888163948	yes	yes	NO
SACM1L	-3.655876718	0.059681866	1.2241576051805705	SACM1L	ENSG00000211456	-0.831697575	0.3716764555488679	0.4298349491250597	no	no	YES
SACS	-0.103738227	0.7784255759787906	0.1087829033101288			-2.195818262	0.5048729609954974	0.2968178877812368	no	no
SAG	-1.95611531	0.1011679838469823	0.9949569048726152	SAG	ENSG00000130561	-6.27592607	0.01409834	1.8508320075074252	no	yes	NO
SALL1	-0.828230385	0.085901667	1.0659984072617883	SALL1	ENSG00000103449	-4.065551623	0.2012015915288619	0.6963685882807782	no	no	NO
SALL4	-0.724218117	0.1302935990095527	0.8850769195377137	SALL4	ENSG00000101115	-2.32669413	0.2507463378009771	0.6007654012165843	no	no	NO
SAMD12	0.024193022	0.4278950748964407	0.3686627122485006	SAMD12	ENSG00000177570	0.3494153153684312	0.2688964024368323	0.5704150081607953	no	no	NO
SAMD9	-1.277607316	0.1525164925867489	0.8166831907294424	SAMD9	ENSG00000205413	-0.546874364	0.7133009566594035	0.1467271935152464	no	no	NO
SAMD9L	-0.773973618	0.1334540895636354	0.8746681131637947	SAMD9L	ENSG00000177409	-1.826469878	0.4715740828422561	0.3264500712357452	no	no	NO
SAMHD1	-0.425520704	0.049042812	1.309424640233223	SAMHD1	ENSG00000101347	-3.981921044	0.2215739421309629	0.6544813154876232	no	no	NO
SAR1B	-0.826382519	0.3742462107255893	0.4268425882308638	SAR1B	ENSG00000152700	-1.917336329	0.2071602862906048	0.6836934974690501	no	no	NO
SARDH	0.3387038170888212	0.1385919170056494	0.858262098	SARDH	ENSG00000123453	-0.519685136	0.087250202	1.059233557826066	no	no	NO
SARS2	-6.629513683	0.006706012	2.173535675767156	SARS2	ENSG00000104835	-1.229101032	0.2832867790741623	0.5477736934256218	yes	no	YES
SART3	-5.954990655	0.017494517	1.757098050903502	SART3	ENSG00000075856	0.2390673223161392	0.8286435964505495	0.081632221	yes	no	YES
SASH1	0.2392843175850915	0.3017877162807754	0.520298441	SASH1	ENSG00000111961	-1.605991229	0.3876932112069343	0.4115118037417732	no	no	NO
SASH3	0.9366347093885676	0.054462912	1.2638991441717262	SASH3	ENSG00000122122	-1.232793894	0.4521094214979271	0.3447564426185984	no	no	NO
SASS6	-1.405492927	0.071807372	1.1438309686620438	SASS6	ENSG00000156876	-3.099218932	0.018694135	1.7282946220041024	no	yes	YES
SATB1	-0.127416004	0.5756613762628466	0.2398329083573171	SATB1	ENSG00000182568	-1.100022896	0.5493154172967185	0.2601782117324577	no	no	NO
SATB2	0.1587834239861543	0.2291570642555177	0.6398667501586609	SATB2	ENSG00000119042	-0.163804532	0.5494045089290712	0.2601077806726839	no	no	NO
SBDS	-5.830096366	0.00981901	2.007932294756895	SBDS	ENSG00000126524	-1.926745456	0.1728337894568482	0.7623713478518976	yes	no	YES
SBF1	-1.501773348	0.050016747	1.3008845583940605	SBF1	ENSG00000100241	-1.020786521	0.4857496286400162	0.3135875227501117	no	no	NO
SBF2	0.1251801527873528	0.5859552260926368	0.2321355679474356	SBF2	ENSG00000133812	0.010743424	0.978609513	0.009390567	no	no	NO
SC5D	-0.414250582	0.3632378327409264	0.4398089242067493	SC5D	ENSG00000109929	0.3788816459240098	0.6272234259579736	0.2025777297013433	no	no	NO
SCAF4	-1.347565787	0.023345795	1.6317913385989138	SCAF4	ENSG00000156304	-1.643283844	0.3941927451688511	0.4042913728575101	no	no	YES
SCAMP5	-0.940799203	0.046682205	1.3308486417809111	SCAMP5	ENSG00000198794	-1.468860722	0.368414553	0.4336632227982436	no	no	NO
SCAPER	0.3862035460728325	0.055993444	1.251862820343899	SCAPER	ENSG00000140386	-0.098232437	0.5073229100603931	0.2947155250507267	no	no	NO
SCARB2	-1.551189972	0.041610197	1.3808002294068784	SCARB2	ENSG00000138760	-1.079491269	0.487047	0.3124291277886136	no	no	NO
SCARF2	-0.360534827	0.1106960997517619	0.955867681	SCARF2	ENSG00000244486	-1.294117023	0.393016032	0.4055897331001481	no	no	NO
SCN10A	0.7045035399447156	0.082684499	1.0825758986637315	SCN10A	ENSG00000185313	-0.186015104	0.7671138429211452	0.1151401801401673	no	no	NO
SCN11A	-0.707591371	0.1825750662765885	0.7385585330332112	SCN11A	ENSG00000168356	-2.951293014	0.1435262938862189	0.8430685292879886	no	no	NO
SCN1A	2.0054135618944526	0.003987072	2.3993459188470987	SCN1A	ENSG00000144285	-0.255221775	0.021756421	1.6624125526417095	no	no	NO
SCN1B	-0.874564966	0.3551180489059128	0.4496272540823842	SCN1B	ENSG00000105711	-0.351725083	0.8761363642674861	0.057428294	no	no	NO
SCN2A	-0.183901059	0.3013454391204783	0.520935377	SCN2A	ENSG00000136531	-1.070492852	0.4803425801913853	0.3184489134182902	no	no	NO
SCN2B	-0.991154409	0.049520509	1.3052148996741386	SCN2B	ENSG00000149575	-5.087515629	0.055559931	1.2552383026851446	no	no	NO
SCN3A	0.8736847511126439	0.1036870774469812	0.984275366	SCN3A	ENSG00000153253	0.5557455251979454	0.4071701245022981	0.3902240952090833	no	no	NO
SCN3B	-0.882062726	0.057657068	1.2391474488556895	SCN3B	ENSG00000166257	-3.542018055	0.014747862	1.831270942710031	no	yes	NO
SCN4A	-2.166454745	0.057763001	1.2383502520631022			-3.865202799	0.1290213827051198	0.8893383081404198	no	no
SCN4B	-0.293818995	0.1849326654311475	0.7329863708120572	SCN4B	ENSG00000177098	-2.596325725	0.2309737431986727	0.6364373873461848	no	no	NO
SCN5A	-1.29243337	0.019521888	1.7094781855122885	SCN5A	ENSG00000183873	-0.34616958	0.826129112	0.082952074	no	no	NO
SCN8A	-1.103488457	0.009008254	2.0453593726014816	SCN8A	ENSG00000196876	-0.512468991	0.7712786427200871	0.1127886944085571	no	no	NO
SCN9A	1.2062445591865807	0.00025308	3.596741645408222	SCN9A	ENSG00000169432	-0.129096559	0.7224062409176906	0.1412185107781506	no	no	NO
SCNM1	-2.97276492	0.087361302	1.0586809035047853	SCNM1	ENSG00000163156	-2.108819266	0.2462783942397765	0.6085736867155963	no	no	NO
SCNN1A	-0.640891466	0.1718421415695609	0.764870324	SCNN1A	ENSG00000111319	-1.163234348	0.5543883577186688	0.2561858985831706	no	no	NO
SCNN1B	-0.621934709	0.03194836	1.495551432	SCNN1B	ENSG00000168447	-1.711071327	0.2519096130544477	0.5987552591916793	no	no	NO
SCNN1G	-0.651926466	0.3268996244284511	0.4855855783757183	SCNN1G	ENSG00000166828	-1.150183985	0.5676238440340584	0.2459393695307759	no	no	NO
SCO1	0.1007027986470717	0.072943903	1.1370110039651462	SCO1	ENSG00000133028	-0.048673094	0.4382742337182447	0.3582540609064227	no	no	YES
SCO2	-1.99853193	0.016636311	1.778942966662071	SCO2	ENSG00000130489	-2.9069718	0.00397332	2.4008465102200853	no	yes	NO
SCP2	-2.248666815	0.023228322	1.6339821644272243	SCP2	ENSG00000116171	-2.833990181	0.3243891223142242	0.4889337173403943	yes	no	NO
SCRT2	-0.3871938	0.02979339	1.5258800754771586	SCRT2	ENSG00000215397	-2.657584651	0.2404344219066845	0.6190033562451265	no	no	NO
SCUBE3	-2.192910816	0.066295146	1.1785182656680329	SCUBE3	ENSG00000146197	-3.70051273	0.217911175	0.6617204982522298	no	no	NO
SCYL1	-2.591303077	0.005723859	2.2423110654939107	SCYL1	ENSG00000142186	0.05920602	0.9678281854990246	0.014201734	yes	no	NO
SCYL2	-0.536215705	0.1412868277853102	0.8498983256731223	SCYL2	ENSG00000136021	-2.415512981	0.211711048	0.6742564781407615	no	no	NO
SDCCAG8	-0.107088977	0.5890338678950495	0.2298597337068345	SDCCAG8	ENSG00000054282	-0.330535566	0.1926893306274221	0.7151423319346776	no	no	NO
SDHA	0.8941862894064717	0.013240939	1.8780812020826936	SDHA	ENSG00000073578	-0.181265236	0.6827721603633525	0.1657241953005149	no	no	YES
SDHAF1	-0.341985884	0.129063524	0.8891964799497983	SDHAF1	ENSG00000205138	-0.316447684	0.091962813	1.0363877524681762	no	no	NO
SDHAF2	0.36218621	0.1310428281459664	0.8825867426064498	SDHAF2	ENSG00000167985	-1.102018647	0.1099930558993595	0.9586347319307243	no	no	NO
SDHB	-0.640804298	0.2563631533630559	0.5911443950699026	SDHB	ENSG00000117118	-2.456992462	0.080977062	1.0916379859943115	no	no	YES
SDHC	-3.70748874	0.023234282	1.633870736294179	SDHC	ENSG00000143252	-2.679237657	0.1113280656383528	0.953395337	yes	no	YES
SDHD	-2.691279882	0.052941959	1.276199992	SDHD	ENSG00000204370	-0.908086111	0.2045771923667386	0.6891427859777235	no	no	YES
SDR9C7	-2.25046767	0.065476128	1.1839170091328448	SDR9C7	ENSG00000170426	0.3150435929039356	0.8774291632100216	0.056787935	no	no	NO
SEC23A	1.3235173903514597	0.032959325	1.482021686025285	SEC23A	ENSG00000100934	0.4664962609142831	0.2577465385690369	0.5888071584031691	no	no	NO
SEC23B	1.1631430186910394	0.008367391	2.0774099341871697	SEC23B	ENSG00000101310	0.082819602	0.2501768550678468	0.6017528712264018	no	no	NO
SEC24D	0.006000775	0.9879603708368316	0.005260476	SEC24D	ENSG00000150961	-3.065743667	0.1796888592512918	0.7454788484095292	no	no	NO
SEC61A1	-3.405867883	0.03119753	1.505879794622407	SEC61A1	ENSG00000058262	-3.422126545	0.058758141	1.2309319511380574	yes	no	YES
SEC61B	-1.42904245	6.308930223651956e-05	4.200044275835497	SEC61B	ENSG00000106803	-3.260099515	0.023642474	1.6263070812143008	no	yes	YES
SEC63	-2.398809045	0.032264191	1.4912792223563516	SEC63	ENSG00000025796	-5.270034335	0.044445203	1.3521751092821084	yes	yes	YES
SECISBP2	-0.52110991	0.1268961848166378	0.8965514349422478	SECISBP2	ENSG00000187742	-6.046244178	0.079620436	1.0989754509197278	no	no	NO
SELENBP1	-2.810849469	0.081065865	1.0911619788418605	SELENBP1	ENSG00000143416	-0.067372448	0.9541204882286144	0.020396778	no	no	NO
SELENON	-1.328516445	0.2021241624484619	0.6943817666885848			0.8857220166806358	0.350983195	0.4547136766665474	no	no
SEMA3A	0.1578296323490693	0.3821128430089103	0.4178083652056871	SEMA3A	ENSG00000075213	0.1080207545709409	0.8578459222842573	0.066590709	no	no	NO
SEMA3C	1.036099738508129	0.025177262	1.5989915047937442	SEMA3C	ENSG00000075223	-0.239323177	0.1153615978516443	0.937938737	no	no	NO
SEMA4A	-0.486388438	0.1947431040679426	0.7105379119263306	SEMA4A	ENSG00000196189	-1.689297484	0.3462561022833329	0.4606025640224397	no	no	NO
SEMA6B	0.2341431533964768	0.070995296	1.148770427454524			0.3722343412218675	0.5118779818546167	0.2908335509824729	no	no
SEPHS1	-3.822810839	0.068439884	1.1646907356283216	SEPHS1	ENSG00000086475	-1.526897489	0.6834485343387127	0.1652941835017779	no	no	NO
SEPSECS	-3.955555311	0.033566186	1.4740980023815609	SEPSECS	ENSG00000109618	-2.50778071	0.035939229	1.4444312424794274	yes	yes	YES
SEPTIN12	-1.643704786	0.010116067	1.994988286891143			-1.62469023	0.3055225715490862	0.5149566992115975	no	no
SEPTIN9	-0.2613719	0.3896999821168442	0.4092696141368864			-0.138651207	0.5598425039676653	0.2519341324188495	no	no
SERAC1	-1.768009009	0.031773297	1.4979377140176289	SERAC1	ENSG00000122335	-2.171550333	0.3007573278490111	0.5217837824232969	no	no	NO
SERPINA1	-2.004223867	0.000893837	3.048741465309704	SERPINA1	ENSG00000197249	0.8338908768191734	0.2334186787477343	0.6318643935670546	yes	no	NO
SERPINA12	-0.974185714	0.1442090300579296	0.8410075441828644	SERPINA12	ENSG00000165953	-0.954155406	0.565487247	0.2475771852242207	no	no	NO
SERPINA6	0.2420100961326894	0.059071117	1.2286248200234495	SERPINA6	ENSG00000170099	-2.648827207	0.1873936829905061	0.7272450531953338	no	no	NO
SERPINB6	-0.192317572	0.3603834304445289	0.443235185	SERPINB6	ENSG00000124570	-0.640394995	0.7167848928821934	0.1446111565365566	no	no	NO
SERPINB7	-0.099548912	0.772178172	0.1122824790755514	SERPINB7	ENSG00000166396	-0.619142323	0.4737011921848258	0.3244955222624597	no	no	NO
SERPINB8	-0.473390528	0.2079084404636505	0.6821278792477518	SERPINB8	ENSG00000166401	-1.613309236	0.4507113395508365	0.3461015152762509	no	no	NO
SERPINC1	-0.821383394	0.085210635	1.0695061991146813	SERPINC1	ENSG00000117601	0.3940117412203925	0.482282176	0.316698788	no	no	NO
SERPIND1	-0.088147642	0.7621216863882213	0.1179756802251511	SERPIND1	ENSG00000099937	-5.026569521	0.085386205	1.068612288734852	no	no	NO
SERPINE1	-0.149002417	0.6050620797893405	0.2182000641462138	SERPINE1	ENSG00000106366	-0.634159586	0.7190449805354056	0.1432439410673286	no	no	NO
SERPINF1	-0.286222213	0.059531902	1.2252502417940572	SERPINF1	ENSG00000132386	-2.060328923	0.2511991910168416	0.5999817635713358	no	no	NO
SERPINF2	-1.503286488	0.011798072	1.9281889656906548	SERPINF2	ENSG00000167711	-4.876333729	0.1939271167007915	0.7123614595642891	no	no	NO
SERPING1	-0.381481651	0.1760674656985319	0.7543208869229192	SERPING1	ENSG00000149131	-2.977293179	0.04060679	1.3914013407561503	no	yes	NO
SERPINH1	-0.638102901	0.1595178070398553	0.7971908294250744	SERPINH1	ENSG00000149257	0.3583129283967983	0.3119992374315817	0.5058464674548291	no	no	NO
SERPINI1	0.540061828	0.1340051134294242	0.8728786293082365	SERPINI1	ENSG00000163536	-0.452090807	0.1940042832520669	0.7121886815532672	no	no	NO
SET	-0.010252051	0.9588619736467264	0.018243904	SET	ENSG00000119335	-1.284476187	0.4128780879204877	0.3841781651944114	no	no	NO
SETBP1	-0.608409143	0.036375182	1.4391948278560307	SETBP1	ENSG00000152217	-2.704586503	0.1617110813861871	0.791260219	no	no	NO
SETD1A	-4.412604519	0.011833578	1.9268839251620689	SETD1A	ENSG00000099381	-3.90949906	0.011667539	1.9330207289833337	yes	yes	YES
SETD1B	-5.956478562	0.003948556	2.403561683			-2.58696852	0.036251465	1.440674440538074	yes	yes
SETD2	-4.314093273	0.003152555	2.501337297998352	SETD2	ENSG00000181555	-2.432044626	0.2747401469706724	0.5610778737652443	yes	no	YES
SETD5	-0.954198905	0.014325496	1.8438903234159416			-0.141907545	0.5466600233082375	0.2622826844611808	no	no
SETX	0.9032016468739906	0.039821336	1.3998841696719315	SETX	ENSG00000107290	-0.693503585	0.2570005318706087	0.5900659778818128	no	no	NO
SF3B4	-5.848422211	0.040959497	1.3876453859850997	SF3B4	ENSG00000143368	-1.369690575	0.2983562388280869	0.5252648763374536	yes	no	NO
SFRP4	1.4696111180927955	0.014673685	1.8334608073624803	SFRP4	ENSG00000106483	0.007292199	0.9791033165842806	0.009171478	no	no	NO
SFTPA2	0.8630341304823794	0.010162251	1.9930100618357136	SFTPA2	ENSG00000185303	-0.282113272	0.3439270255144594	0.4635336963191762	no	no	NO
SFTPB	0.1987018409532874	0.052436336	1.280367666185216			-0.27736827	0.2447814274462183	0.6112215369497315	no	no
SFTPC	-2.579710688	0.036381284	1.439121972733612	SFTPC	ENSG00000168484	-4.838611397	0.043885594	1.3576780188777655	yes	yes	NO
SFXN4	-1.891726419	0.023675751	1.6256962340319816	SFXN4	ENSG00000183605	-0.086785244	0.96001856	0.01772037	no	no	NO
SGCA	-0.331052391	0.2088778058845745	0.6801077031212793	SGCA	ENSG00000108823	-0.263854791	0.4570138664494971	0.3400706226191226	no	no	NO
SGCB	-0.052375571	0.7618281309533019	0.118142995	SGCB	ENSG00000163069	-3.368768761	0.3712057192736063	0.4303853411012549	no	no	NO
SGCD	0.8290570614768832	0.046865704	1.3291448566712143	SGCD	ENSG00000170624	-1.914210562	0.3103743872387206	0.5081141248489139	no	no	NO
SGCE	-0.368778223	0.1391575830216385	0.8564931229646969	SGCE	ENSG00000127990	-1.924692057	0.307927413	0.5115516467496175	no	no	NO
SGCG	-0.920017494	0.4841556132560908	0.3150150286108567	SGCG	ENSG00000102683	-2.791779146	0.197031803	0.7054636688665101	no	no	NO
SGK3	1.292798637	0.019817226	1.7029571470417468	SGK3	ENSG00000104205	-0.241726254	0.3141373735921798	0.5028803915884822	no	no	NO
SGMS2	0.1653879663056524	0.4204498001342478	0.3762858496309679	SGMS2	ENSG00000164023	0.5894063532252392	0.065537593	1.1835095148525483	no	no	NO
SGO1	-2.132012961	0.035769536	1.4464866890938577			-2.986361069	0.031121105	1.506944987576028	yes	yes
SGPL1	-0.31797053	0.3693359660262462	0.4325783985873701	SGPL1	ENSG00000166224	-2.72464656	0.170233197	0.7689557435063543	no	no	NO
SGSH	-1.513305947	0.088766691	1.051749970189482	SGSH	ENSG00000181523	-0.18350759	0.9105647095482308	0.040689186	no	no	NO
SH2B1	0.4130760490605471	0.4735819305317708	0.3246048764288247	SH2B1	ENSG00000178188	0.4273998314287066	0.3029839581426314	0.5185803651431296	no	no	NO
SH2B3	-0.410514454	0.4363520692757463	0.3601629601741535	SH2B3	ENSG00000111252	0.6749332986748184	0.022101081	1.6555864796781163	no	no	NO
SH2D1A	0.7418682248041248	0.016268971	1.7886399266017656	SH2D1A	ENSG00000183918	0.5634600333179688	0.2150637520104075	0.6674327817484336	no	no	NO
SH3BP2	-0.315710556	0.1079031146874444	0.966966019	SH3BP2	ENSG00000087266	-0.229540011	0.6524487234597778	0.1854536142479524	no	no	NO
SH3PXD2B	-1.289599307	0.048096341	1.3178879621484605	SH3PXD2B	ENSG00000174705	-2.657493593	0.2014760616657215	0.6957765470617049	no	no	NO
SH3TC2	-0.345542551	0.3305739328554898	0.4807313953603215	SH3TC2	ENSG00000169247	-3.1593755	0.1315058344963322	0.8810549784795416	no	no	NO
SHANK1	-0.87305523	0.00888768	2.051211592118384	SHANK1	ENSG00000161681	-0.094368648	0.7104894408154937	0.148442372	no	no	NO
SHANK2	-1.301778593	0.034016429	1.468311274226973			-0.692681827	0.7388867244884214	0.1314221363011838	no	no
SHANK3	-0.775298865	0.039272413	1.4059124110293364			-1.457939148	0.3649479112218786	0.4377691176893683	no	no
SHH	-0.485137453	0.6220909043515541	0.2061461484705554	SHH	ENSG00000164690	-2.333655586	0.2582882707630742	0.5878953153076493	no	no	YES
SHMT2	-2.027323846	0.052734942	1.277901525781274	SHMT2	ENSG00000182199	-1.452726008	0.1523474500475004	0.8171648104899951	no	no	YES
SHOC2	0.2965113027714361	0.09283094	1.032307251359416	SHOC2	ENSG00000108061	-0.869093237	0.015333284	1.814364813926864	no	no	YES
SHOX	-0.928505216	0.2703686278318888	0.5680437030778075			-0.374752638	0.8181384356560676	0.087173204	no	no
SHPK	-1.868244847	0.016522058	1.7819358546902486	SHPK	ENSG00000197417	-1.512670632	0.3147862782079385	0.5019842071530545	no	no	NO
SHQ1	-0.304922308	0.00645159	2.1903332603228165	SHQ1	ENSG00000144736	-2.58419853	0.1825465910794807	0.7386262727618794	no	no	YES
SHROOM4	0.4441709446077322	0.1537085342485133	0.8133020188103305	SHROOM4	ENSG00000158352	0.075012098	0.8965360168040193	0.047432259	no	no	NO
SI	-1.236742721	0.033216647	1.4786442057541105	SI	ENSG00000090402	-3.180241924	0.003407905	2.467512464304576	no	yes	NO
SIAH1	0.2447109323069036	0.2407907833119681	0.6183601404763349	SIAH1	ENSG00000196470	0.08471681	0.1048758401097365	0.979324547	no	no	NO
SIGMAR1	-1.392663634	0.1046243019179958	0.9803674267207744	SIGMAR1	ENSG00000147955	-1.291823277	0.4605243527559514	0.3367473991525074	no	no	NO
SIK1	-5.628845811	0.011273559	1.947938953447011	SIK1	ENSG00000142178	0.5449151780680107	0.8050936300205591	0.09415361	yes	no	NO
SIL1	-1.512674635	0.026883234	1.5705184950633857	SIL1	ENSG00000120725	-3.208193646	0.0185854	1.730828097628302	no	yes	NO
SIM1	-0.147208654	0.1419919836666175	0.8477361735579718			0.4674869140359982	0.1470868307202193	0.8324262096760716	no	no
SIN3A	-4.805437058	0.003660555	2.436453071898161	SIN3A	ENSG00000169375	-3.826281493	0.009056205	2.043053742272344	yes	yes	YES
SIN3B	-0.310780565	0.2710666521088875	0.5669239080776777	SIN3B	ENSG00000127511	-1.045015367	0.5311782848327965	0.2747596877252382	no	no	NO
SIPA1L3	-0.161255536	0.4657145923127667	0.3318801540328539	SIPA1L3	ENSG00000105738	0.237162744	0.6333932644086109	0.198326559	no	no	NO
SIX1	-0.900268296	0.1297186251266281	0.886997663	SIX1	ENSG00000126778	-0.852887257	0.3988291536465302	0.3992131031060013	no	no	NO
SIX3	0.553670186	0.026493468	1.5768611874334877	SIX3	ENSG00000138083	-1.310021756	0.404517533	0.3930626502568178	no	no	NO
SIX5	1.1851782514579678	0.002548132	2.593778040489676	SIX5	ENSG00000177045	0.4823723277313481	0.082456733	1.0837738769852865	no	no	NO
SIX6	-0.448651085	0.1618120613176285	0.7909891096182965	SIX6	ENSG00000184302	-0.312305021	0.7086806101932797	0.1495494495600049	no	no	NO
SKI	0.1175946833745003	0.488107986	0.311484087	SKI	ENSG00000157933	-3.843904289	0.090205271	1.0447680860461384	no	no	NO
SKP1	-5.896961504	0.01330032	1.8761379023943008	SKP1	ENSG00000113558	-0.47667217	0.8377059607888501	0.076908394	yes	no	YES
SKP2	1.760786311709552	0.002735847	2.5629082363256592	SKP2	ENSG00000145604	-0.447692431	1.82031667614384e-05	4.739853052268671	no	no	YES
SLA2	-0.335352423	0.2795790113443493	0.5534954352134628	SLA2	ENSG00000101082	0.050772948	0.5272288555610879	0.2780008285581862	no	no	NO
SLC10A7	0.5134958870841954	0.1191680032395108	0.9238403375647534	SLC10A7	ENSG00000120519	-0.198774941	0.60338925	0.2194024313548611	no	no	NO
SLC11A2	0.9902482492852612	0.00775716	2.110297250509433	SLC11A2	ENSG00000110911	-0.331546844	0.2624215278126774	0.5810005403834496	no	no	NO
SLC12A1	-0.474574825	0.2317552733311346	0.6349703751875319	SLC12A1	ENSG00000074803	-0.934100704	0.6035193118181763	0.219308828	no	no	NO
SLC12A2	-0.154922139	0.4806562863330424	0.3181653733313119	SLC12A2	ENSG00000064651	-3.191816121	0.1438371487127192	0.8421289345555466	no	no	NO
SLC12A3	-0.304020522	0.2554497263761422	0.5926945581741044	SLC12A3	ENSG00000070915	0.6999950944583367	0.1450582256415171	0.8384576391506475	no	no	NO
SLC12A5	-0.909124024	0.162799748	0.7883462712120648	SLC12A5	ENSG00000124140	-6.047215102	0.059861576	1.2228518523076914	no	no	NO
SLC12A6	-0.900562922	0.041483415	1.382125496827292	SLC12A6	ENSG00000140199	-0.865171926	0.605080183	0.2181870707599973	no	no	NO
SLC13A5	-0.129788875	0.09238627	1.0343925650600676	SLC13A5	ENSG00000141485	-0.053756129	0.9361448316402502	0.028656956	no	no	NO
SLC16A1	0.2048251880748994	0.2334672404648775	0.6317740499306534	SLC16A1	ENSG00000155380	-1.406666572	0.4546201030348972	0.3423513639386092	no	no	YES
SLC16A12	-1.565165476	0.069537978	1.1577779408922209	SLC16A12	ENSG00000152779	-1.749838717	0.4204897102650113	0.3762446272853382	no	no	NO
SLC16A2	0.7428029189623211	0.033738318	1.4718765711945077			-0.489203712	0.035990692	1.4438098079130983	no	no
SLC17A5	-0.785545393	0.3366242430718091	0.4728546101273505	SLC17A5	ENSG00000119899	-1.727301487	0.4740038365677691	0.3242181431498211	no	no	NO
SLC17A8	0.2718404880461117	0.2373925870035978	0.6245328467702117	SLC17A8	ENSG00000179520	-0.981537769	0.5012528148508173	0.2999431755273825	no	no	NO
SLC17A9	-0.835435008	0.2999273814799026	0.5229838840810987	SLC17A9	ENSG00000101194	0.4480763062843791	0.5197449725193899	0.2842097028962466	no	no	NO
SLC18A2	-1.331448298	0.1426183667921751	0.8458245412243659	SLC18A2	ENSG00000165646	-1.397314001	0.5686709546957205	0.2451389531044504	no	no	NO
SLC18A3	0.2937170261879847	0.053050363	1.2753116396253004	SLC18A3	ENSG00000187714	-0.383039125	0.2194296043114536	0.6587047800349335	no	no	NO
SLC19A2	-1.680101107	0.023433537	1.630162150682042	SLC19A2	ENSG00000117479	-2.330699831	0.095955008	1.0179323539875842	no	no	NO
SLC19A3	1.1788726638265177	0.014105186	1.8506211748581536	SLC19A3	ENSG00000135917	-0.511047133	0.3517526248058956	0.4537626531413663	no	no	NO
SLC1A1	-1.261229212	0.013121129	1.882028790987473	SLC1A1	ENSG00000106688	-3.716088084	0.2590478420247751	0.5866200212137094	no	no	NO
SLC1A2	-0.416339319	0.2650470040244861	0.5766771004848562	SLC1A2	ENSG00000110436	-0.018909762	0.958603945	0.018360788	no	no	NO
SLC1A3	-0.878994734	0.091893662	1.0367144426932595	SLC1A3	ENSG00000079215	-5.060326369	0.059230709	1.227453065591169	no	no	NO
SLC1A4	0.8585472952690175	0.009465198	2.0238702868358818	SLC1A4	ENSG00000115902	-0.397533143	0.2978646835458824	0.5259809860443408	no	no	NO
SLC20A2	-0.662834338	0.2633356413815468	0.5794903569676627	SLC20A2	ENSG00000168575	-0.735933546	0.5161261282459069	0.2872441547533547	no	no	NO
SLC22A12	0.5759013677623276	0.011738508	1.9303871029014164	SLC22A12	ENSG00000197891	-0.924781726	0.221278812	0.6550601689234765	no	no	NO
SLC22A5	-0.850821405	0.1356485992658468	0.8675846864895889	SLC22A5	ENSG00000197375	0.5296993192524054	0.5398507030355261	0.2677263287190249	no	no	NO
SLC24A1	-1.221157584	0.043724581	1.3592743455153038	SLC24A1	ENSG00000074621	-5.435140587	0.1391592963937623	0.8564877757643379	no	no	NO
SLC24A4	-0.935103648	0.041830434	1.3785076324677026	SLC24A4	ENSG00000140090	-2.764924974	0.1934015482422504	0.7135400535706251	no	no	NO
SLC24A5	1.6666443859235325	0.005759048	2.239649270216402	SLC24A5	ENSG00000188467	0.1729552916843681	0.201486515	0.6957540141026225	no	no	NO
SLC25A1	-1.204971457	0.03850233	1.4145129863901378	SLC25A1	ENSG00000100075	-4.5666684	0.083312545	1.0792895971845309	no	no	NO
SLC25A10	-1.628594227	0.015158499	1.8193437988389785	SLC25A10	ENSG00000183048	1.0794212733126705	0.023586458	1.6273372781197946	no	no	NO
SLC25A11	-0.860300662	0.1101543086261711	0.9579985109873442	SLC25A11	ENSG00000108528	-1.025475274	0.5498824652325903	0.259730129	no	no	NO
SLC25A12	0.1639229046907123	0.5334664615404161	0.2728928790057343	SLC25A12	ENSG00000115840	0.091367293	0.8077758856572519	0.092709116	no	no	NO
SLC25A13	-0.836419136	0.2160855870906182	0.6653742	SLC25A13	ENSG00000004864	-2.042667679	0.5469733286135288	0.2620338501169789	no	no	NO
SLC25A19	-0.513957803	0.2909084685905688	0.5362436358907195	SLC25A19	ENSG00000125454	-2.958556572	0.1104627257550697	0.9567842444205046	no	no	YES
SLC25A20	-2.31180577	0.007726834	2.111998418	SLC25A20	ENSG00000178537	-2.349478213	0.3337844430191194	0.4765339087244703	yes	no	NO
SLC25A22	-0.750875204	0.2016883080237342	0.6953192773348406	SLC25A22	ENSG00000177542	-0.559543795	0.7350994928286155	0.133653877	no	no	NO
SLC25A24	-1.31952402	0.099580194	1.001827030206366	SLC25A24	ENSG00000085491	-0.961894909	0.3881582297816387	0.4109912014344483	no	no	NO
SLC25A26	-2.776400119	0.064051371	1.1934715702742926	SLC25A26	ENSG00000144741	-4.080880874	0.082918762	1.081347193157031	no	no	YES
SLC25A3	-3.256141052	0.038972049	1.409246761517427	SLC25A3	ENSG00000075415	-5.538939111	0.01571946	1.803562377098946	yes	yes	YES
SLC25A38	-0.701952764	0.072886759	1.1373513611007573	SLC25A38	ENSG00000144659	-5.163331579	0.063812667	1.1950931007627987	no	no	NO
SLC25A4	-0.196954339	0.5080498044246948	0.2940937114826275	SLC25A4	ENSG00000151729	-0.375984122	0.4477028303598176	0.3490101600151141	no	no	NO
SLC25A42	-0.190348558	0.2628275691380543	0.5803290816672453	SLC25A42	ENSG00000181035	-1.667178264	0.3802171392950215	0.4199683100547911	no	no	NO
SLC25A46	0.6474763212180797	0.001491298	2.8264354412387704	SLC25A46	ENSG00000164209	-0.003705038	0.9949099531080275	0.002216224	no	no	NO
SLC26A1	-0.3209974	0.4144505117665028	0.38252732	SLC26A1	ENSG00000145217	-1.509535535	0.5228766271396246	0.281600771	no	no	NO
SLC26A2	1.0059528978623675	0.0562584	1.2498126270109915	SLC26A2	ENSG00000155850	-1.155048546	0.4995328214579635	0.3014359714824616	no	no	NO
SLC26A3	-1.087923531	0.1513051060658161	0.8201464156728453	SLC26A3	ENSG00000091138	-2.52304522	0.062240195	1.205929057095887	no	no	NO
SLC26A4	-0.176507768	0.3858990843462359	0.4135262519127932	SLC26A4	ENSG00000091137	-0.164482372	0.6242632002224711	0.2046322655994933	no	no	NO
SLC26A5	0.663188478	0.072595236	1.1390918775283077	SLC26A5	ENSG00000170615	-0.470358391	0.424074687	0.3725576501415703	no	no	NO
SLC26A7	0.3204121229278758	0.1419897107386393	0.8477431255559222	SLC26A7	ENSG00000147606	0.088053207	0.7957936835170357	0.099199512	no	no	NO
SLC26A8	-0.021485189	0.9464584627504972	0.023898441	SLC26A8	ENSG00000112053	-1.270712506	0.5123368424743666	0.2904444126030641	no	no	NO
SLC27A4	-1.915175443	0.03906193	1.408246302851104	SLC27A4	ENSG00000167114	-2.272147494	0.4828374671884118	0.3161990369138876	no	no	NO
SLC28A3	-1.290822295	0.000379599	3.420674962077795	SLC28A3	ENSG00000197506	-3.267132354	0.002997079	2.52330179	no	yes	NO
SLC29A3	-2.756340252	0.024796112	1.6056164100691164	SLC29A3	ENSG00000198246	-2.727335055	0.1173023502076694	0.9306932865034206	yes	no	NO
SLC2A1	-1.185655503	0.2162031696002329	0.6651379434548605	SLC2A1	ENSG00000117394	-1.535248222	0.4671236180518902	0.3305681739661243	no	no	YES
SLC2A10	-0.712499338	0.1039188909396753	0.9833054968594828	SLC2A10	ENSG00000197496	-0.916320506	0.57591982	0.2396379751214435	no	no	NO
SLC2A2	-0.20519343	0.1564793430044356	0.8055429859853287	SLC2A2	ENSG00000163581	-1.160120007	0.5181794589516062	0.2855198067897592	no	no	NO
SLC2A9	0.401039576	0.320294632	0.4944503399998252	SLC2A9	ENSG00000109667	-0.397778567	0.1723960760643548	0.7634726234474548	no	no	NO
SLC30A10	-0.520031713	0.3766298626758325	0.4240852480974823	SLC30A10	ENSG00000196660	-1.962140878	0.13149242	0.8810992804763313	no	no	NO
SLC30A9	-0.88022888	0.011124384	1.953724041829197	SLC30A9	ENSG00000014824	-3.112725586	0.36279471	0.4403390545165523	no	no	YES
SLC33A1	-1.220585018	0.008321878	2.079778666536244	SLC33A1	ENSG00000169359	0.1801479678878628	0.7238639512078637	0.1403430509186311	no	no	NO
SLC34A1	-1.515738832	0.022783122	1.642386768064214	SLC34A1	ENSG00000131183	-1.684212085	0.3319290993542625	0.478954672	no	no	NO
SLC34A2	1.4542677464125084	0.000907747	3.042035199576218	SLC34A2	ENSG00000157765	-0.184489345	0.5862852739854724	0.2318910140655312	no	no	NO
SLC34A3	-1.156720764	0.041154441	1.385583291159996	SLC34A3	ENSG00000198569	-4.222416235	0.1967839494593044	0.706010327	no	no	NO
SLC35A1	-0.507406147	0.159230626	0.7979733964868296	SLC35A1	ENSG00000164414	-1.059571111	0.4966009710551645	0.3039924355597725	no	no	NO
SLC35A2	0.7599271676324545	0.008552233	2.0679204622703837	SLC35A2	ENSG00000102100	-0.007551164	0.9758783397522788	0.010604321	no	no	NO
SLC35A3	-0.526987544	0.027592605	1.5592072999175828	SLC35A3	ENSG00000117620	-0.745033983	0.6332056246441962	0.1984552360379069	no	no	NO
SLC35C1	-0.694563301	0.040329105	1.3943814106674048	SLC35C1	ENSG00000181830	-2.614436084	0.2223476470198682	0.6529674620850455	no	no	NO
SLC35D1	-0.873594492	0.050120526	1.2999843823818498	SLC35D1	ENSG00000116704	0.6319607573637688	0.06622652	1.178968065637532	no	no	NO
SLC36A2	0.2814737798221514	0.1529930907682539	0.8153281816593658	SLC36A2	ENSG00000186335	-0.056837244	0.8792175850558942	0.055903634	no	no	NO
SLC37A4	-1.035274926	0.1125725080948445	0.9485676578017284			-0.94158358	0.6540821556511297	0.1843676989156701	no	no
SLC38A3	-1.120357101	0.004521004	2.344765105092991			-2.030887103	0.3150413050668812	0.501632502	no	no
SLC38A8	-0.492539311	0.1278883311244959	0.8931690799109551	SLC38A8	ENSG00000166558	-2.441800596	0.2903490457962873	0.5370795968946074	no	no	NO
SLC39A13	-0.727236007	0.08061149	1.0936030503957324	SLC39A13	ENSG00000165915	0.2663797022931801	0.5773522495548256	0.2385591376918614	no	no	NO
SLC39A14	-0.276117694	0.2193582772554737	0.6588459733011865	SLC39A14	ENSG00000104635	-0.35579522	0.4924332436695084	0.3076526359704474	no	no	NO
SLC39A4	-2.611239392	0.1583062326721231	0.8005019862000262	SLC39A4	ENSG00000147804	-1.670295634	0.5438149081423489	0.2645488908360316	no	no	NO
SLC39A5	-1.258870892	0.063337795	1.1983370572308352	SLC39A5	ENSG00000139540	-4.077914397	0.021300496	1.671610281	no	yes	NO
SLC39A7	-1.278707614	0.2118939938262367	0.6738813532707573	SLC39A7	ENSG00000112473	-1.752820222	0.1700421672912609	0.7694433683212586	no	no	NO
SLC39A8	-0.282617718	0.1098976001076978	0.9590117913923796	SLC39A8	ENSG00000138821	-1.877536217	0.4277875002381922	0.3687719094720358	no	no	NO
SLC3A1	0.5704261229515865	0.1215327654508709	0.9153066197106006	SLC3A1	ENSG00000138079	0.1700930640012662	0.2197079143068878	0.6581542986648219	no	no	NO
SLC40A1	-0.979766007	0.05694548	1.2445407429709523	SLC40A1	ENSG00000138449	-0.686640914	0.7146151534477769	0.1459277788011201	no	no	NO
SLC44A1	0.8687772059697066	0.027288988	1.5640125678565702	SLC44A1	ENSG00000070214	-0.446434326	0.065679016	1.182573363030524	no	no	NO
SLC44A4	-0.044681626	0.8091758317055409	0.091957097	SLC44A4	ENSG00000204385	0.320057911	0.5431571206675899	0.2650745225870863	no	no	NO
SLC45A1	-0.692378518	0.2310935665143548	0.6362121448117025			-0.906683308	0.6107718401195694	0.2141209944751529	no	no
SLC45A2	-0.941535451	0.1538831329053952	0.8128089804775491	SLC45A2	ENSG00000164175	-0.860946121	0.631503507	0.1996242335483109	no	no	NO
SLC46A1	-1.023230682	0.025706776	1.589952389463718			-2.411951939	0.2084471019012804	0.6810041386141118	no	no
SLC4A1	-1.037977615	0.091342744	1.039325947923725	SLC4A1	ENSG00000004939	-1.2699716	0.4654131481189024	0.3321613518726047	no	no	NO
SLC4A11	-1.064116651	0.3462068976155467	0.460664284	SLC4A11	ENSG00000088836	-1.346877318	0.3318682918450011	0.4790342400125527	no	no	NO
SLC4A3	-1.02680847	0.1360890981315429	0.8661766640027604	SLC4A3	ENSG00000114923	-1.90496259	0.2286122267024162	0.6409005462618502	no	no	NO
SLC4A4	0.053787586	0.855542838	0.06775824	SLC4A4	ENSG00000080493	-1.662982796	0.3122001669695368	0.5055668690060514	no	no	NO
SLC52A1	-0.645798406	0.1124685062889755	0.9489690727503424	SLC52A1	ENSG00000132517	-1.106451566	0.3927929214059018	0.4058363473159856	no	no	NO
SLC52A2	-1.932249922	0.042011811	1.376628594836655	SLC52A2	ENSG00000185803	-0.443840955	0.8293139493154376	0.08128103	no	no	NO
SLC52A3	-0.550638193	0.1202211214631267	0.9200192251032536	SLC52A3	ENSG00000101276	-3.387789354	0.2655213806425788	0.5759005023744804	no	no	NO
SLC5A1	-0.00416542	0.9864890338009262	0.005907738	SLC5A1	ENSG00000100170	-3.930001256	0.010318957	1.9863641873040616	no	yes	NO
SLC5A2	-0.417705994	0.3857093335764845	0.4137398517439691	SLC5A2	ENSG00000140675	0.06672016	0.8984424286220225	0.046509747	no	no	NO
SLC5A5	-0.579426756	0.2021826381275731	0.6942561409761088	SLC5A5	ENSG00000105641	-1.057537346	0.4651416232794745	0.3324147958319164	no	no	NO
SLC5A6	1.1621092237028177	0.001615869	2.7915938304161245	SLC5A6	ENSG00000138074	-0.321556458	0.6606363663064352	0.1800375232096917	no	no	NO
SLC5A7	0.053820304	0.8259990001801449	0.083020478	SLC5A7	ENSG00000115665	-1.267714976	0.5244500964467511	0.2802958303853897	no	no	NO
SLC6A1	0.1989834317866265	0.2596433487273774	0.5856227982297029	SLC6A1	ENSG00000157103	0.074647069	0.8454360399468392	0.072919243	no	no	NO
SLC6A17	-0.767156461	0.044045419	1.3560992539006604	SLC6A17	ENSG00000197106	-0.511137626	0.045565786	1.341361129738876	no	no	NO
SLC6A19	-1.405572473	0.080597376	1.0936790995293022	SLC6A19	ENSG00000174358	-3.459921692	0.028315741	1.547972061099885	no	yes	NO
SLC6A2	-1.023652809	0.044317547	1.3534242875937144	SLC6A2	ENSG00000103546	0.5593013044913194	0.1578854419495282	0.8016579128825534	no	no	NO
SLC6A3	0.3496128163127774	0.2388224217049318	0.6219249021423046	SLC6A3	ENSG00000142319	-1.357772638	0.4769760335436891	0.3215034422622308	no	no	NO
SLC6A4	-1.062840089	0.031917802	1.495967017463962			-1.790524199	0.2999369628766817	0.5229700104518705	no	no
SLC6A5	-0.107571661	0.5874576725567731	0.2310234196728395	SLC6A5	ENSG00000165970	-0.525567341	0.2058551595357041	0.6864382434111918	no	no	NO
SLC6A8	0.5718286020212434	0.019901991	1.7011034636959723	SLC6A8	ENSG00000130821	0.060435488	0.7502851923180553	0.1247736247320531	no	no	NO
SLC6A9	-2.615397806	0.02003398	1.6982327614603208	SLC6A9	ENSG00000196517	-6.248108665	0.005304172	2.275382380395099	yes	yes	YES
SLC7A14	1.5158689462058466	0.003517489	2.4537672448786187	SLC7A14	ENSG00000013293	-1.60892743	0.3189875092716291	0.4962263224619812	no	no	NO
SLC7A4	0.4625993779001258	0.022551732	1.6468201059166832	SLC7A4	ENSG00000099960	-1.553253571	0.4661434881585016	0.3314803783241483	no	no	NO
SLC7A5	-1.450270529	0.00699677	2.155102416823297	SLC7A5	ENSG00000103257	-3.45182485	0.2127558010245273	0.6721185895578525	no	no	NO
SLC7A7	-0.227541468	0.3792431682167508	0.4210822339624335	SLC7A7	ENSG00000155465	0.1202807575382371	0.8560391944950858	0.06750635	no	no	NO
SLC7A9	-0.790997513	0.4624101265909489	0.334972664	SLC7A9	ENSG00000021488	-0.435863822	0.6576557588662668	0.1820013725644937	no	no	NO
SLC9A1	-0.828964835	0.000967561	3.014321557877214	SLC9A1	ENSG00000090020	-0.836527598	0.6208064556471863	0.2070437755814196	no	no	NO
SLC9A3	0.1083420656878282	0.5773827661005136	0.2385361832179388	SLC9A3	ENSG00000066230	-0.124786332	0.7624845879238913	0.1177689302726582	no	no	NO
SLC9A6	1.381955877742859	0.002098068	2.6781803839627303	SLC9A6	ENSG00000198689	-0.3013758	0.5198465782990732	0.2841248102678836	no	no	NO
SLC9A7	1.6703662551504854	0.000991864	3.003547774321816	SLC9A7	ENSG00000065923	0.1101215550659597	0.7947819502715598	0.099752004	no	no	NO
SLCO1B1	0.6049970265800737	0.050803259	1.294108426570261	SLCO1B1	ENSG00000134538	0.1582605849612724	0.6200084781093195	0.2076023718389716	no	no	NO
SLCO1B3	0.5329678045834377	0.072587604	1.1391375409014903			0.071522027	0.9155222813884272	0.038331082	no	no
SLCO2A1	-0.123258013	0.1512669681501653	0.8202558975967741	SLCO2A1	ENSG00000174640	-4.079269023	0.2577395801888821	0.5888188832042623	no	no	NO
SLF2	-1.768047417	0.001879726	2.725905456504001			-2.390485933	0.025973659	1.585466872717486	no	yes
SLFN14	-0.064889934	0.6539032486170324	0.1844865050398258	SLFN14	ENSG00000236320	0.549772479	0.2814886977528121	0.5505390381203715	no	no	NO
SLITRK6	0.1337216006559651	0.4705188392700229	0.3274229830184139	SLITRK6	ENSG00000184564	-0.25392996	0.415703651	0.3812161607949681	no	no	NO
SLMAP	-0.754717092	0.037110254	1.430506078	SLMAP	ENSG00000163681	-3.491164844	0.3082638177520881	0.5110774472902615	no	no	YES
SLURP1	-0.028570836	0.9262655510126838	0.033264488	SLURP1	ENSG00000126233	0.6379381379044128	0.009627756	2.0164749194544287	no	no	NO
SLX4	-2.246584618	0.1505282922144073	0.8223818655331068	SLX4	ENSG00000188827	-3.670407184	0.003042529	2.5167652531568785	no	yes	YES
SMAD2	-1.076366622	0.026227099	1.5812497477850866	SMAD2	ENSG00000175387	-1.034749631	0.5372176697742359	0.2698497112690635	no	no	NO
SMAD3	-0.449578072	0.006145958	2.2114104240018397	SMAD3	ENSG00000166949	-2.263074343	0.2428691090020351	0.6146277204485161	no	no	NO
SMAD4	-0.159994149	0.2192608509432422	0.6590389047433874			-1.150762376	0.3942560192082427	0.4042216674626739	no	no
SMAD6	-0.665145515	0.010610381	1.974269034	SMAD6	ENSG00000137834	-2.693613634	0.2757437872032305	0.5594942638877732	no	no	NO
SMAD9	-0.205240884	0.614275233	0.2116369948036019	SMAD9	ENSG00000120693	0.4185319433897206	0.5164650128412978	0.2869590937854496	no	no	NO
SMARCA2	-1.407233018	0.031670228	1.4993488127149728	SMARCA2	ENSG00000080503	-2.738022618	0.005185915	2.285174623	no	yes	NO
SMARCA4	-5.313402103	0.002120008	2.6736625719299294	SMARCA4	ENSG00000127616	-2.625808464	0.018527191	1.732190427267961	yes	yes	YES
SMARCAD1	-0.800638356	0.1527306426660723	0.8160738207975615	SMARCAD1	ENSG00000163104	-2.416726373	0.2465088120936356	0.6081675511322466	no	no	NO
SMARCAL1	-2.893650455	0.1442078512836458	0.8410110941495962	SMARCAL1	ENSG00000138375	-3.948253954	0.1286291139826776	0.8906607218395922	no	no	NO
SMARCB1	-5.015994075	0.031734655	1.498466221397363	SMARCB1	ENSG00000099956	-3.842054306	0.090340932	1.0441154347085957	yes	no	YES
SMARCC1	-2.696321066	0.020792062	1.6821024293594942	SMARCC1	ENSG00000173473	-0.996199706	0.5402728330448204	0.2673868698758609	yes	no	NO
SMARCC2	-0.006882485	0.9638321090913332	0.01599861	SMARCC2	ENSG00000139613	-0.275122285	0.5068370143538856	0.2951316760643552	no	no	NO
SMARCD1	-2.631971258	0.028410821	1.5465162200466958	SMARCD1	ENSG00000066117	-2.432852435	0.041253315	1.3845411501097549	yes	yes	NO
SMARCD2	-1.809758042	0.036396404	1.438941521218693	SMARCD2	ENSG00000108604	-1.782507326	0.1865091195608391	0.7292999280476798	no	no	NO
SMARCE1	0.7291171988906436	0.1054536281412524	0.9769384737280088	SMARCE1	ENSG00000073584	-0.514603775	0.4236907278958912	0.3729510400530852	no	no	YES
SMC1A	-6.907817301	0.007336588	2.134505870660273	SMC1A	ENSG00000072501	0.018130887	0.9923698952429232	0.003326419	yes	no	YES
SMC3	-4.774761457	0.013158423	1.880796162386316	SMC3	ENSG00000108055	-1.838326337	0.1716769564905502	0.7652879945339718	yes	no	YES
SMC5	-5.190472473	0.006287663	2.201510767657133	SMC5	ENSG00000198887	-3.392249228	0.012777341	1.893559525392556	yes	yes	YES
SMCHD1	1.0730955508342583	0.043956565	1.356976255536537	SMCHD1	ENSG00000101596	-0.152697439	0.7171439672140674	0.1443936506218279	no	no	NO
SMG8	-0.46187251	0.1660960571521366	0.7796406768646449			-2.829704484	0.192660208	0.7152079762708633	no	no
SMG9	0.4577866290164277	0.038439049	1.415227369636299	SMG9	ENSG00000105771	-0.950541591	0.5666890898325274	0.2466551485216255	no	no	NO
SMN1	-0.77353055	0.1990867622152397	0.7009576163563463	SMN1	ENSG00000172062	-4.670176739	0.1063209334898711	0.9733812189754054	no	no	NO
SMO	0.554495585	0.127554876	0.8943029347014497	SMO	ENSG00000128602	-2.085913295	0.2802995633087327	0.5523775788460478	no	no	NO
SMOC1	-0.820524557	0.2778478797613219	0.5561929129382439	SMOC1	ENSG00000198732	-0.814507975	0.6385382588395399	0.194813076	no	no	NO
SMOC2	1.9216706212125552	0.003832222	2.4165493217634944	SMOC2	ENSG00000112562	-0.1283487	0.6495813532099849	0.1873664503836306	no	no	NO
SMPD1	-0.422117024	0.2161404113912928	0.665264026	SMPD1	ENSG00000166311	-0.480418884	0.478349765	0.320254435	no	no	NO
SMPD4	0.5695983537402548	0.08708237	1.060069758662305	SMPD4	ENSG00000136699	-1.629586766	0.4908532891711336	0.3090482944848456	no	no	NO
SMPX	0.6769341442575127	0.028177755	1.5500936132634455	SMPX	ENSG00000091482	-0.498082951	0.094305225	1.025464245610899	no	no	NO
SMS	-1.825509084	0.021807644	1.661391248768384	SMS	ENSG00000102172	-0.642501034	0.7068389296694466	0.150679539	no	no	NO
SNAI2	-0.968890428	0.037315254	1.4281136001478203			-2.084475832	0.2925758210126111	0.533761568	no	no
SNAP23	-4.632861325	0.035776207	1.4464057055345392	SNAP23	ENSG00000092531	-2.786170469	0.1863600923670816	0.7296470829710591	yes	no	NO
SNAP25	0.6492185295694527	0.043843768	1.358092131965112	SNAP25	ENSG00000132639	0.1841099698478822	0.6718490639394878	0.1727282835843944	no	no	NO
SNAP29	-0.170839985	0.5133635299063741	0.2895749874818859	SNAP29	ENSG00000099940	-1.283334457	0.5062265491514353	0.2956550819205307	no	no	NO
SNCA	0.4448711014918367	0.027288205	1.5640250330266758	SNCA	ENSG00000145335	-0.288129599	0.1992510819069716	0.7005993117639603	no	no	NO
SNCB	-1.103212809	0.049963065	1.301350926626981	SNCB	ENSG00000074317	0.3627566177725116	0.4634502250751706	0.3339969025895795	no	no	NO
SNRNP200	-6.738060205	0.010157105	1.9932300569500805	SNRNP200	ENSG00000144028	-1.310005503	0.2904353594483503	0.5369505109799673	yes	no	YES
SNRPA	-4.0166173	0.018447206	1.734069409521467	SNRPA	ENSG00000077312	-4.632837771	0.029907794	1.524215612	yes	yes	YES
SNRPB	-5.233322887	0.013110248	1.8823891091463705	SNRPB	ENSG00000125835	-2.732088017	0.092803833	1.032434085624545	yes	no	YES
SNRPE	-5.485067983	0.024685967	1.607549863973833	SNRPE	ENSG00000182004	-0.09406527	0.5239270477735274	0.2807291804877793	yes	no	YES
SNX10	0.003766826	0.9392267816603046	0.027229532	SNX10	ENSG00000086300	-1.056599342	0.5709929370744118	0.2433692637481626	no	no	NO
SNX14	-0.836031801	0.1730503682399147	0.7618274722184936	SNX14	ENSG00000135317	0.2361795941179925	0.046511613	1.3324385988129597	no	no	NO
SNX27	0.6060230270441554	0.1124990515856847	0.9488511388223064	SNX27	ENSG00000143376	0.072069593	0.398526265	0.3995430505500181	no	no	NO
SOBP	-1.41660301	0.067593386	1.170095796805682	SOBP	ENSG00000112320	-3.296287589	0.2621873104664328	0.5813883314398575	no	no	NO
SOCS1	-0.507192569	0.099846927	1.0006652962677742	SOCS1	ENSG00000185338	-1.114388508	0.5230062360722808	0.2814931327854331	no	no	NO
SOD1	-4.210213622	0.053680782	1.2701811673302994	SOD1	ENSG00000142168	-4.514107854	0.080338309	1.095077311132455	no	no	YES
SOD2	0.030520586	0.8480088588752146	0.071599611	SOD2	ENSG00000112096	-3.218756282	0.3476668122413955	0.4588367644457062	no	no	YES
SOHLH1	-0.080666546	0.4284518022070074	0.3680980260461396	SOHLH1	ENSG00000165643	-0.265597975	0.5020600389569327	0.2992443445510655	no	no	NO
SON	-2.704894089	0.005841556	2.233471456157971	SON	ENSG00000159140	-2.057697943	0.4937225045439775	0.3065170765955047	yes	no	YES
SORD	1.764239703939359	0.005810773	2.235766125627373	SORD	ENSG00000140263	0.2685826962126666	0.4856582316861838	0.3136692457718216	no	no	NO
SORL1	0.524090457	0.028831782	1.540128514941885	SORL1	ENSG00000137642	0.4951422641562917	0.3709989720364555	0.4306272937259608	no	no	NO
SOS1	0.6372664353147227	0.015950394	1.7972285924892497			-0.610174189	0.1232164917562446	0.9093311606829612	no	no
SOS2	-3.200947552	0.027268819	1.5643336694517151	SOS2	ENSG00000100485	-0.644377057	0.5311311370962994	0.2747982377020824	yes	no	NO
SOST	-0.787741881	0.1047227158256071	0.9799591035392236	SOST	ENSG00000167941	-3.152360871	0.1525552114775555	0.8165729517234055	no	no	NO
SOX10	-2.792480756	0.05681145	1.2455641283967127	SOX10	ENSG00000100146	-2.555578826	0.3946746480934726	0.4037607695931409	no	no	NO
SOX11	0.6234212132175955	0.014830394	1.8288473078495653	SOX11	ENSG00000176887	-0.299579356	0.1176312396084232	0.9294773263222944	no	no	NO
SOX15	0.6420553502516129	0.049458204	1.305761661427166	SOX15	ENSG00000129194	-1.511147191	0.4375830329947586	0.3589395258419172	no	no	NO
SOX17	-0.277893849	0.1303902977910294	0.8847547228109982	SOX17	ENSG00000164736	0.3491919644259385	0.2279247598728665	0.6422084940733563	no	no	NO
SOX18	0.2400449182918116	0.3074986344679821	0.5121568084880345	SOX18	ENSG00000203883	-0.966366235	0.6113580416614159	0.213704371	no	no	NO
SOX2	-1.554535981	0.2347671716301271	0.6293626321972364	SOX2	ENSG00000181449	-2.260821093	0.0953399	1.0207253090978503	no	no	NO
SOX3	0.7386029452003305	0.1488774919413139	0.8271709561402025	SOX3	ENSG00000134595	-3.142172351	0.1407587326044125	0.8515246522189717	no	no	NO
SOX4	-0.167623569	0.5531670053470972	0.2571437320750751	SOX4	ENSG00000124766	-3.215652098	0.1392821804837233	0.8561044428913255	no	no	NO
SOX5	-0.705546534	0.1248919723799944	0.903465476	SOX5	ENSG00000134532	-1.207822724	0.5585026691873659	0.2529747469699046	no	no	NO
SOX6	-0.919423987	0.07955402	1.0993378709524884	SOX6	ENSG00000110693	-2.022477701	0.2857729919229096	0.5439788182780735	no	no	NO
SOX9	-0.672689429	0.057761058	1.2383648629377806	SOX9	ENSG00000125398	0.1910750718662579	0.5613739106412596	0.2507477746866526	no	no	NO
SP110	-0.496387015	0.1149060328676393	0.9396571691154998	SP110	ENSG00000135899	-2.074689865	0.2690476325488433	0.5701708251209147	no	no	NO
SP6	-0.473267618	0.055174936	1.258258163691691	SP6	ENSG00000189120	-1.594483249	0.3801539955525231	0.420040441	no	no	NO
SP7	-0.893950251	0.048787	1.3116958864835144	SP7	ENSG00000170374	-0.17237047	0.3928703168344495	0.4057507829010671	no	no	NO
SPAG1	0.438497525	0.1421428847601301	0.8472748748884341	SPAG1	ENSG00000104450	-1.409021232	0.3577645119790685	0.446402741	no	no	NO
SPAG17	-0.173335833	0.028136928	1.5507233168979353	SPAG17	ENSG00000155761	0.4248813897662251	0.1774207481162176	0.7509955938307407	no	no	NO
SPARC	-0.40547749	0.2824150628122245	0.5491121435912859	SPARC	ENSG00000113140	-0.86487464	0.4620617331968552	0.3352999971804976	no	no	NO
SPART	-1.371361261	0.004988915	2.301993876034763			0.5974658173602421	0.037433823	1.4267358125877454	no	no
SPAST	-0.165043004	0.4623211960646125	0.3350561949831223	SPAST	ENSG00000021574	-1.174697563	0.4392806904636638	0.3572578866718277	no	no	NO
SPATA16	-0.575823488	0.051038601	1.2921012360904305	SPATA16	ENSG00000144962	-1.188326571	0.5352821366081597	0.2714172496147976	no	no	NO
SPATA3	-0.656368424	0.1837709777726376	0.7357230739532206	SPATA3	ENSG00000173699	0.320230221	0.6399943881941529	0.1938238341207973	no	no	NO
SPATA7	-0.147850422	0.3473469742916056	0.4592364798734974	SPATA7	ENSG00000042317	-0.699038102	0.015557199	1.8080685868374309	no	no	NO
SPC25	-4.559675103	0.017059509	1.7680334739064856	SPC25	ENSG00000152253	-3.462945249	0.2123960175955324	0.67285363	yes	no	YES
SPECC1L	-1.555878135	0.3847623927526353	0.4148073831471438	SPECC1L	ENSG00000100014	-1.577988787	0.1979919502793128	0.7033524664068598	no	no	YES
SPEF2	-0.643087145	0.2150329700049201	0.6674949466265347	SPEF2	ENSG00000152582	-1.392168974	0.4449636795345182	0.3516754371572574	no	no	NO
SPEG	-0.546239691	0.1961162365408635	0.7074864494316632	SPEG	ENSG00000072195	0.3218012302284538	0.4798795763366077	0.3188677332371136	no	no	NO
SPEN	-2.22501062	0.096976036	1.0133355728016755	SPEN	ENSG00000065526	-2.557805489	0.3648392138714822	0.4378984887297733	no	no	NO
SPG11	-0.192383368	0.4874292615552384	0.312088403	SPG11	ENSG00000104133	-0.63597316	0.228662789	0.6408045033913548	no	no	NO
SPG21	-1.021321914	0.040796889	1.3893729503999628	SPG21	ENSG00000090487	-2.426382882	0.2487270737481651	0.60427694	no	no	NO
SPG7	-0.565249396	0.108408473	0.9649367727863812	SPG7	ENSG00000197912	-1.704243151	0.2708637629824708	0.5672490923806949	no	no	NO
SPI1	-1.589592042	0.065783139	1.1818854036598403	SPI1	ENSG00000066336	-2.247001805	0.096895891	1.0136946382994654	no	no	NO
SPIDR	-0.983123261	0.051493357	1.2882487958501638			-0.914993078	0.46916852	0.3286711355998946	no	no
SPINK1	1.6888048568252991	0.00914706	2.038718485890324	SPINK1	ENSG00000164266	-0.538335248	0.3702645409672818	0.4314878769314038	no	no	NO
SPINK2	-0.653966702	0.1565154953337562	0.8054426600036922	SPINK2	ENSG00000128040	-2.037815073	0.2721955809192165	0.5651189298232726	no	no	NO
SPINK5	0.2330998786716012	0.3418897140192222	0.4661139650468994	SPINK5	ENSG00000133710	-0.87968436	0.6279511761590766	0.2020741217866738	no	no	NO
SPINT2	-3.057617579	0.002205391	2.656514489722671	SPINT2	ENSG00000167642	-4.237974804	0.073085985	1.1361658936521797	yes	no	NO
SPNS2	-0.938733956	0.031629653	1.499905577430226	SPNS2	ENSG00000183018	-0.800240425	0.6880317619334757	0.1623915127615119	no	no	NO
SPOP	-1.482442137	0.1867642203624297	0.728706321	SPOP	ENSG00000121067	-0.05281462	0.8701579433997866	0.060401911	no	no	NO
SPR	-0.591820092	0.009948847	2.002227248	SPR	ENSG00000116096	0.002378014	0.9786599200526273	0.009368197	no	no	NO
SPRED1	-0.182627045	0.6728766084608604	0.1720645690267612	SPRED1	ENSG00000166068	-1.681926969	0.265523506	0.5758970260311305	no	no	NO
SPRED2	-0.471529144	0.068333707	1.165365019210343	SPRED2	ENSG00000198369	-0.983604803	0.5810335323766055	0.2357988030556385	no	no	NO
SPRTN	-3.588399166	0.04363938	1.360121432	SPRTN	ENSG00000010072	-0.98723172	0.4863289802140618	0.3130698501685132	yes	no	YES
SPRY4	1.6521171438090905	0.0061081	2.2140938606312077	SPRY4	ENSG00000187678	-0.231608232	0.694021629	0.1586269946578094	no	no	NO
SPTA1	-1.413630167	0.040885306	1.3884327429521497	SPTA1	ENSG00000163554	-1.333380225	0.3081990643208785	0.5111686841149913	no	no	NO
SPTAN1	-1.257903757	0.012193549	1.913869889925576	SPTAN1	ENSG00000197694	-0.535066464	0.731379321	0.1358573228872811	no	no	NO
SPTB	-0.404702462	0.4258480093256238	0.3707453785720779	SPTB	ENSG00000070182	0.4227951717417155	0.4831286336415126	0.3159372223685986	no	no	NO
SPTBN1	-0.509567117	0.2405589216131218	0.6187785317753485	SPTBN1	ENSG00000115306	-1.392172441	0.3835448590671394	0.4161838340462227	no	no	NO
SPTBN2	0.3851445578548775	0.1400460061948984	0.8537292717904241			-1.2978299	0.4195941658757585	0.3771705589569818	no	no
SPTBN4	-0.79434828	0.007069041	2.150639492345569	SPTBN4	ENSG00000160460	-2.130631031	0.2723675158284646	0.5648446902162917	no	no	NO
SPTLC1	-1.404699194	0.043303654	1.3634754569786485	SPTLC1	ENSG00000090054	-1.208677611	0.325516715	0.4874267064246114	no	no	NO
SPTLC2	-0.232604121	0.083858187	1.0764545303659006	SPTLC2	ENSG00000100596	-2.603751753	0.1235252046287093	0.9082444179967673	no	no	NO
SPTSSA	-1.26821338	0.015540967	1.8085219627255484	SPTSSA	ENSG00000165389	-2.069467473	0.1657058862423401	0.7806620641988704	no	no	NO
SQLE	-3.076245951	0.044248562	1.3541008421973697	SQLE	ENSG00000104549	-0.552938591	0.7257609804024112	0.1392063847872265	yes	no	NO
SQOR	-0.24439724	0.3078772948412361	0.5116223380170828			0.6274636237309558	0.091563242	1.0382788383382957	no	no
SQSTM1	-1.503437077	0.02987836	1.524643242409354	SQSTM1	ENSG00000161011	-1.958683292	0.5270340314393259	0.2781613407853154	no	no	NO
SRC	-2.912345833	0.040025136	1.397667185870372			-0.822639692	0.5325172326499177	0.2736663335724699	yes	no
SRCAP	-4.61222412	0.024791565	1.6056960640079914	SRCAP	ENSG00000080603	-2.757201267	0.3017577200905995	0.5203416102120272	yes	no	YES
SRD5A2	-0.39669918	0.283516762	0.5474212603534302			0.024630196	0.943895352	0.025076153	no	no
SRD5A3	-0.69352771	0.011982203	1.9214633251490405	SRD5A3	ENSG00000128039	-1.498858273	0.4240779358561523	0.3725543226480338	no	no	YES
SREBF1	-0.937394759	0.1221148031871634	0.913231686	SREBF1	ENSG00000072310	-1.970673492	0.3740698467105521	0.4270472983107665	no	no	NO
SRP54	-6.592864905	0.009421837	2.025864410845848			-1.69002349	0.1048884370301003	0.979272386	yes	no
SRP72	-2.314759434	0.004105794	2.3866028879212244	SRP72	ENSG00000174780	-5.024652736	0.048811835	1.3114748632233415	yes	yes	YES
SRPX2	0.4471996414339399	0.2155751111075847	0.666401381	SRPX2	ENSG00000102359	0.1166058540560344	0.8100402057952716	0.091493425	no	no	NO
SRRM2	-2.095185058	0.016265044	1.7887447604846645	SRRM2	ENSG00000167978	-4.22681074	0.088090591	1.0550704784049525	yes	no	YES
SRY	0.9164807444029504	0.1113334744648512	0.9533742373757572			0.3704401166270525	0.4889283366021779	0.310754792	no	no
SS18L1	0.2821555167149592	0.4831689302897807	0.3159010003751973	SS18L1	ENSG00000184402	-1.017616784	0.5949514561160592	0.225518468	no	no	NO
SSB	-3.01840619	0.076874535	1.1142174964922316	SSB	ENSG00000138385	0.082617098	0.9693932579733898	0.013500005	no	no	YES
SSBP1	-3.009671334	0.063140686	1.1996907021219592	SSBP1	ENSG00000106028	-1.815666137	0.2427496409614673	0.6148414037621567	no	no	YES
SSR4	-0.371466576	0.4461136580498104	0.3505544803565334	SSR4	ENSG00000180879	0.7279013402722051	0.2673752093044209	0.5728788624495152	no	no	NO
SSUH2	-0.750390924	0.2549767699963387	0.593499385	SSUH2	ENSG00000125046	-0.812618089	0.6255887526598292	0.203711068	no	no	NO
SSX1	0.7712375514029156	0.047529858	1.3230334826991546	SSX1	ENSG00000126752	0.062177394	0.8705980126692874	0.060182329	no	no	NO
ST14	-0.629400832	0.030297925	1.518587109433097	ST14	ENSG00000149418	-1.51890297	0.2437268148089183	0.613096687	no	no	NO
ST3GAL3	-0.111717388	0.4913122540697477	0.3086424037697091	ST3GAL3	ENSG00000126091	-0.160487808	0.687800887	0.1625372686652036	no	no	NO
ST3GAL5	0.358856979	0.084109215	1.0751564191094818	ST3GAL5	ENSG00000115525	-1.284214864	0.440057473	0.3564906	no	no	NO
STAC3	-1.48626942	0.058577125	1.2322719494669814	STAC3	ENSG00000185482	-3.636367301	0.1812672882098314	0.7416805623234372	no	no	NO
STAG1	0.1411521047557878	0.3348152141496653	0.4751948156993207	STAG1	ENSG00000118007	-0.74451986	0.6464935459023737	0.1894358064262416	no	no	NO
STAG2	-0.587678604	0.036492774	1.4377931269205766	STAG2	ENSG00000101972	0.2422102268548863	0.271948078	0.5655140065590601	no	no	YES
STAG3	-0.466855621	0.2711737789494667	0.5667523067227519	STAG3	ENSG00000066923	-3.487037051	0.044853074	1.348207782511293	no	yes	NO
STAMBP	-1.468478478	0.1431870653013467	0.8440962119301708	STAMBP	ENSG00000124356	-0.152153381	0.9417476169920502	0.02606547	no	no	NO
STAR	-1.164024676	0.004131985	2.3838412819286208	STAR	ENSG00000147465	-4.547162944	0.1938631867499221	0.7125046525471739	no	no	NO
STAT1	0.163029909	0.5273612877877328	0.2778917537940741	STAT1	ENSG00000115415	-3.058613474	0.000682109	3.166146412307778	no	yes	NO
STAT2	-0.792458157	0.1063534183482034	0.973248547	STAT2	ENSG00000170581	0.4467290544508251	0.2115634447788788	0.6745593702015562	no	no	NO
STAT3	-0.348598464	0.5053042766736748	0.2964470260682844	STAT3	ENSG00000168610	-2.299458429	0.1563924467960709	0.8057842256623577	no	no	NO
STAT5B	-2.416653407	0.1706943492334708	0.7677808557882696	STAT5B	ENSG00000173757	-0.949442538	0.5114168826348293	0.2912249393638008	no	no	NO
STEAP3	-1.53398504	0.2519902183412394	0.5986163171663664	STEAP3	ENSG00000115107	-2.355825805	0.1040198903784269	0.9828836082430684	no	no	NO
STIL	-2.148810752	0.020231249	1.6939773102298066	STIL	ENSG00000123473	-5.375834746	0.047013122	1.327780911014784	yes	yes	YES
STIM1	-0.896612621	0.024494419	1.6109328643889436	STIM1	ENSG00000167323	-1.674908096	0.4654204356178045	0.3321545516870174	no	no	NO
STK11	-2.707008903	0.067579043	1.1701879611757104	STK11	ENSG00000118046	-3.300519954	0.2194299827003923	0.6587040311292107	no	no	NO
STK3	-0.41119163	0.089091316	1.0501646254872128	STK3	ENSG00000104375	0.1288152423806697	0.6141426435215038	0.211730746	no	no	NO
STK36	-0.33033974	0.3685607456941417	0.4334909220639199	STK36	ENSG00000163482	-4.558703911	0.1428812078327885	0.8450248871726482	no	no	NO
STK4	0.4182411756867525	0.1415969538288458	0.8489460895103264	STK4	ENSG00000101109	0.1005563632864245	0.3566238183174223	0.4477896543788857	no	no	NO
STN1	-2.532102831	0.00166507	2.778567490210355			-0.445758731	0.1998775555868125	0.6992359704244188	yes	no
STRA6	-0.947901921	0.1185812396949455	0.9259840136818982	STRA6	ENSG00000137868	-1.636787953	0.3616120429305827	0.4417571144488714	no	no	NO
STRA8	0.7183993368394596	0.1650812123496766	0.7823023503419846	STRA8	ENSG00000146857	-2.751291534	0.1394925123359287	0.8554491037772165	no	no	NO
STRADA	-0.471638852	0.058590646	1.2321717102500598	STRADA	ENSG00000266173	-2.362308668	0.2031549395064875	0.6921726137789604	no	no	NO
STRC	-0.438147643	0.5428710468585622	0.26530332	STRC	ENSG00000242866	-1.317888201	0.5521410015395501	0.2579500013090507	no	no	NO
STS	0.1044526260357391	0.612334015	0.213011615	STS	ENSG00000101846	0.3115120883147214	0.4851721732329412	0.3141041157979226	no	no	NO
STT3A	-1.972419332	0.025336842	1.5962475118453483	STT3A	ENSG00000134910	-6.467728458	0.001455485	2.836992153682754	no	yes	YES
STT3B	0.003694532	0.9843488987990324	0.00685094	STT3B	ENSG00000163527	-3.35733128	0.001931524	2.7140998177711317	no	yes	YES
STUB1	0.002805733	0.9950230130137612	0.002166875	STUB1	ENSG00000103266	-0.563626856	0.6109518558756344	0.2139930116090814	no	no	NO
STX11	0.7008335684797279	0.1249458072707185	0.9032783126447084	STX11	ENSG00000135604	-0.57602249	0.1363518619587805	0.865338927	no	no	NO
STX16	-0.134865343	0.4043393115874067	0.3932540326571411	STX16	ENSG00000124222	0.1070315624429559	0.7380298068999203	0.1319260979184904	no	no	NO
STX1B	-0.440984968	0.2954523766574795	0.5295125121487682	STX1B	ENSG00000099365	0.355059461	0.4277263387341925	0.3688340057293428	no	no	NO
STX3	0.022128528	0.9521589467673386	0.021290547	STX3	ENSG00000166900	0.2499038986183958	0.4403395656985394	0.3562122902557858	no	no	NO
STXBP1	-0.138810573	0.3360179263564764	0.4736375526398476	STXBP1	ENSG00000136854	-2.967649108	0.1958430419556513	0.7080918537507634	no	no	NO
STXBP2	-0.088772915	0.4185590240090847	0.3782432903733322	STXBP2	ENSG00000076944	-0.805594382	0.6033026327119304	0.2194647794908737	no	no	NO
SUCLA2	0.1952713907294767	0.016607976	1.7796832991775071	SUCLA2	ENSG00000136143	0.2799168982492133	0.2884174230116622	0.5399785078594412	no	no	NO
SUCLG1	-0.021265447	0.9421855354232944	0.025863567	SUCLG1	ENSG00000163541	-1.769707256	0.3327515815540829	0.477879872	no	no	NO
SUFU	-0.261312682	0.4703831050155891	0.3275482854231391	SUFU	ENSG00000107882	-1.053522822	0.5961563626682376	0.2246398165388371	no	no	NO
SUGCT	-0.537000975	0.06153205	1.2108986130112074			0.164862224	0.832114186	0.079817074	no	no
SULT2B1	-1.378200949	0.057321214	1.2416846165239463	SULT2B1	ENSG00000088002	0.1186350963085327	0.7702175432961103	0.1133865936463886	no	no	NO
SUMF1	-0.345191934	0.2320675294678167	0.6343856211100231	SUMF1	ENSG00000144455	-4.037312127	0.1847403480073481	0.7334382426037688	no	no	NO
SUN5	-1.214700479	0.014764703	1.830775299370299	SUN5	ENSG00000167098	-3.046636615	0.002015804	2.695551661000815	no	yes	NO
SUOX	-1.061452933	0.0075133	2.1241692625826407	SUOX	ENSG00000139531	-3.824165822	0.001156387	2.9368968707301844	no	yes	YES
SUPT16H	-4.401599907	0.0193869	1.7124916393611636	SUPT16H	ENSG00000092201	-5.049325535	0.034762649	1.4588871355182316	yes	yes	YES
SURF1	-3.033836979	0.062796477	1.2020647206326822	SURF1	ENSG00000148290	-0.264490365	0.8307607109835089	0.080524051	no	no	NO
SUZ12	-2.702157142	0.005627821	2.249659741213234	SUZ12	ENSG00000178691	-3.749337329	0.098976275	1.004468893978757	yes	no	YES
SVBP	0.2470512444094713	0.2500284048351176	0.6020106498783769			-1.825938347	0.3186505368512747	0.496685345	no	no
SVIL	-0.745845503	0.1166762197549851	0.9330176502234764	SVIL	ENSG00000197321	0.711211221	0.095815759	1.0185630559352254	no	no	NO
SYCE1	0.6285833944853256	0.030857835	1.5106345508001342	SYCE1	ENSG00000171772	0.010607614	0.987120594	0.005629787	no	no	NO
SYK	-0.942756992	0.031040262	1.5080746196824788	SYK	ENSG00000165025	-1.064703082	0.6229488353482446	0.2055476217813119	no	no	NO
SYN1	1.187188452	0.005394259	2.268068168801934	SYN1	ENSG00000008056	-0.280621344	0.5035183654827315	0.297984684	no	no	NO
SYNE1	-1.430010452	0.004586552	2.3385136343255155	SYNE1	ENSG00000131018	-4.361345786	0.1096879629100441	0.9598410290212288	no	no	NO
SYNE2	-0.743027328	0.1030484137064628	0.986958689	SYNE2	ENSG00000054654	-2.282459229	0.2899007803777886	0.5377506155752846	no	no	NO
SYNE4	-1.002980301	0.1493215405889521	0.8258775379941303	SYNE4	ENSG00000181392	0.5633691469127334	0.3266666497884145	0.485895201	no	no	NO
SYNGAP1	-0.440132863	0.1949249328651863	0.7101326066842228	SYNGAP1	ENSG00000197283	-1.558675605	0.463935683	0.3335422227868839	no	no	NO
SYNJ1	-0.396297725	0.1842131331649524	0.734679411	SYNJ1	ENSG00000159082	-2.277387099	0.2248752280500391	0.6480583832202738	no	no	NO
SYP	0.4467089090261203	0.035920695	1.4446552710687044	SYP	ENSG00000102003	-1.547920217	0.2906204128854445	0.5366738845591278	no	no	NO
SYT1	-1.218944261	0.069325946	1.1591041970805034	SYT1	ENSG00000067715	0.7057522255063263	0.4163962744497144	0.3804931648319367	no	no	NO
SYT14	0.2903860879069335	0.087781539	1.0565968091262548	SYT14	ENSG00000143469	0.5221613858437233	0.2477198333087543	0.606039221	no	no	NO
SYT2	-1.056846725	0.2489743926087805	0.6038453184488275	SYT2	ENSG00000143858	0.1352441979857106	0.7872662856858832	0.1038783466198307	no	no	NO
SZT2	-1.260974148	0.011639527	1.9340646759698656	SZT2	ENSG00000198198	-0.816905027	0.6813325495691644	0.1666408628430677	no	no	NO
TAB2	0.1911577862878742	0.1346770403594276	0.8707064361634581			-1.858867362	0.1739618417049025	0.7595460031793703	no	no
TAC3	0.087171614	0.5027480617576653	0.298649595	TAC3	ENSG00000166863	-2.557549994	0.1832399558584725	0.7369798215151644	no	no	NO
TACO1	-1.626087971	0.054513321	1.263497362513775	TACO1	ENSG00000136463	-4.966053116	0.1163981385392819	0.9340539649488648	no	no	NO
TACR3	0.7271303807122446	0.005921347	2.227579473	TACR3	ENSG00000169836	0.1721978712565083	0.6674068510338917	0.17560934	no	no	NO
TACSTD2	0.3543551002371249	0.046957711	1.328293085605465	TACSTD2	ENSG00000184292	-1.654814944	0.4271746372299451	0.3693945407128099	no	no	NO
TAF1	-4.168923593	0.001075303	2.9684693217982723	TAF1	ENSG00000147133	-3.877230852	0.005092897	2.293035082	yes	yes	YES
TAF13	-5.996626623	0.006283503	2.201798152104232	TAF13	ENSG00000197780	-1.703767183	0.07488396	1.1256111997282958	yes	no	YES
TAF1A	-4.057731978	0.03143464	1.5025915100353324	TAF1A	ENSG00000143498	-2.408261079	0.1878269970716985	0.7262419848249131	yes	no	NO
TAF1L	-0.46943319	0.071235858	1.1473013415212638			-1.465330584	0.366798025	0.4355730117656321	no	no
TAF2	-5.262385806	0.012999854	1.8860615118372164	TAF2	ENSG00000064313	-1.89375556	0.028356557	1.547346501802805	yes	no	YES
TAF4B	0.387282628	0.4248553682473308	0.3717588898612768	TAF4B	ENSG00000141384	0.3439251659814368	0.5162051597844075	0.287177659	no	no	NO
TAF5	-2.673865279	0.053887863	1.2685090380555653	TAF5	ENSG00000148835	-1.793337316	0.1647000734391845	0.7833062071798178	no	no	YES
TAF8	-4.911548326	0.000863146	3.0639155537358707	TAF8	ENSG00000137413	-2.4645406	0.1975009617751902	0.7044307851380733	yes	no	YES
TALDO1	-2.790583912	0.1119469862612067	0.950987594	TALDO1	ENSG00000177156	0.1662279028417366	0.956418961	0.019351823	no	no	NO
TAMM41	-4.344097111	0.011986166	1.9213197267767024	TAMM41	ENSG00000144559	-2.381638476	0.1015676928372262	0.9932444126601638	yes	no	YES
TANC2	0.1201305447392973	0.6102968871633756	0.2144588451691101	TANC2	ENSG00000170921	0.3982421374813372	0.1431189181301552	0.8443029553632628	no	no	NO
TANGO2	-0.915972332	0.011933773	1.9232222125209928	TANGO2	ENSG00000183597	-0.730826087	0.7183015604259306	0.1436931901118284	no	no	NO
TAOK1	-1.599772077	0.032675034	1.4857839465081688	TAOK1	ENSG00000160551	-1.141884468	0.4203374314549788	0.3764019339286411	no	no	NO
TAP1	-0.39646239	0.487132133	0.3123532222330547	TAP1	ENSG00000168394	-0.879719068	0.3415561667747715	0.4665378690992625	no	no	NO
TAP2	1.4822793102175258	0.002262881	2.6453382503174634	TAP2	ENSG00000204267	0.007412934	0.9572988862133444	0.018952446	no	no	NO
TAPBP	-1.626572105	0.020275475	1.693028964354508	TAPBP	ENSG00000231925	-2.131034075	0.5593272073511844	0.2523340547731302	no	no	NO
TAPT1	0.902166711	0.011581277	1.936243554853323	TAPT1	ENSG00000169762	-1.519544116	0.3326414878416324	0.4780235854922663	no	no	NO
TARDBP	-1.726972034	0.02885579	1.539767026665035	TARDBP	ENSG00000120948	-3.971886204	0.039071823	1.408136320706194	no	yes	YES
TARS2	-4.413031047	0.020471062	1.6888596172038643	TARS2	ENSG00000143374	-3.541495474	0.030278771	1.518861751573093	yes	yes	YES
TASP1	-0.196784426	0.5462791793902122	0.262585352	TASP1	ENSG00000089123	0.08591814	0.8528433411934471	0.069130737	no	no	NO
TAT	-0.850441511	0.051994358	1.2840437762570995	TAT	ENSG00000198650	0.5680227061832571	0.3823902883302765	0.4174931461504612	no	no	NO
TBC1D20	-0.826667128	0.016548385	1.7812443937689606	TBC1D20	ENSG00000125875	-2.356166714	0.1241429789461994	0.9060778374557464	no	no	NO
TBC1D23	1.4556652323453514	0.004287306	2.367815546353288	TBC1D23	ENSG00000036054	0.085503329	0.6649032643435293	0.177241535	no	no	NO
TBC1D24	-1.143648523	0.2523090561353232	0.598067161	TBC1D24	ENSG00000162065	0.1610127268593113	0.9368417026298942	0.028333785	no	no	NO
TBC1D2B	-1.941771577	0.003672802	2.435002461008485	TBC1D2B	ENSG00000167202	-1.413454163	0.490985465	0.3089313648266162	no	no	NO
TBC1D32	0.8279769788732393	0.015124722	1.8203125866211187			-1.818637515	0.4679243237100242	0.3298243786623239	no	no
TBC1D7	-1.853691106	0.000952205	3.021269695052254	TBC1D7	ENSG00000145979	-0.538484504	0.7077636341820706	0.1501117557417285	no	no	NO
TBC1D8B	1.0263770852640577	0.037553016	1.4253551769543122	TBC1D8B	ENSG00000133138	0.020047849	0.9312177647430064	0.030948748	no	no	NO
TBCCD1	-0.987705379	0.080334578	1.095097481515544	TBCCD1	ENSG00000113838	-4.035343783	0.024555425	1.6098525424846477	no	yes	NO
TBCD	-4.774010878	0.006069207	2.2168680443717506	TBCD	ENSG00000141556	-3.503292995	0.011215195	1.950193187489219	yes	yes	YES
TBCE	-2.289492896	0.023518529	1.628589847131276	TBCE	ENSG00000116957	-2.65756116	0.063869794	1.1947044876974633	yes	no	YES
TBCK	2.0704616996141065	0.002795452	2.553547921680167	TBCK	ENSG00000145348	0.2063143847802531	0.051984205	1.2841285972042835	no	no	NO
TBK1	-0.247385687	0.4104519443926493	0.3867376826536586	TBK1	ENSG00000183735	-3.421973429	0.1654830909134396	0.7812463758952446	no	no	NO
TBL1XR1	-1.211150191	0.032915141	1.4826042803054722	TBL1XR1	ENSG00000177565	-4.958360794	0.04325697	1.3639439024439812	no	yes	NO
TBP	-6.112197815	0.008074876	2.0928641133386874			-1.836410397	0.1758277443709898	0.7549125952660385	yes	no
TBPL1	1.3686230170661948	0.018341314	1.7365695527455915	TBPL1	ENSG00000028839	-0.030020687	0.9550233890382872	0.019985992	no	no	NO
TBR1	0.1580913653704466	0.3959178612319874	0.4023949052709928	TBR1	ENSG00000136535	-0.814138943	0.427872386	0.3686857406161041	no	no	NO
TBX1	0.4770963637792412	0.08566457	1.0671987592968315	TBX1	ENSG00000184058	-2.074534552	0.3000123379319517	0.5228608846617244	no	no	NO
TBX15	-1.196699506	0.020631082	1.6854780027552432	TBX15	ENSG00000092607	-3.443496981	0.001770308	2.7519511564000214	no	yes	NO
TBX18	-0.467978498	0.093086972	1.031111094691834	TBX18	ENSG00000112837	-0.450633924	0.2903494101705615	0.5370790518759837	no	no	NO
TBX19	-0.45974704	0.030483284	1.5159382434625503	TBX19	ENSG00000143178	-1.924786667	0.2686075477945293	0.5708817879463085	no	no	NO
TBX2	0.2752686493273908	0.192445091	0.7156931628531964	TBX2	ENSG00000121068	-1.692403558	0.3475962590079184	0.4589249062767678	no	no	NO
TBX20	0.7863919454749703	0.022279461	1.6520953272098358	TBX20	ENSG00000164532	-1.133998249	0.512762468	0.2900837706575976	no	no	NO
TBX22	0.8216112743434764	0.006347174	2.1974195859630763	TBX22	ENSG00000122145	0.083292368	0.6779648302103323	0.1687928348080844	no	no	NO
TBX3	-2.07993178	0.1096325428487507	0.960060513	TBX3	ENSG00000135111	-1.978003947	0.3940596398858285	0.4044380438770322	no	no	NO
TBX4	0.5039246643545077	0.6050794584431026	0.2181875904756656	TBX4	ENSG00000121075	0.062936787	0.9755446299429422	0.010752857	no	no	NO
TBX5	-0.649213956	0.1694357080331152	0.7709950581876202	TBX5	ENSG00000089225	-1.345457995	0.3032848183397015	0.5181493288133494	no	no	NO
TBX6	-0.634189651	0.1537272596142458	0.8132491146060601			0.4833507950759457	0.6018368838698414	0.2205211998290993	no	no
TBXA2R	-0.744959112	0.2467998273918316	0.607655148	TBXA2R	ENSG00000006638	-0.388381989	0.8458963616744615	0.072682843	no	no	NO
TBXAS1	0.5751858552977872	0.025852595	1.5874958603759743	TBXAS1	ENSG00000059377	-0.24014114	0.6194026152558798	0.2080269652872727	no	no	NO
TBXT	-0.199708544	0.4019072711622166	0.3958741366368719			-1.106898292	0.59668605	0.2242541158062548	no	no
TCAP	-1.505212968	0.003687256	2.433296721263203	TCAP	ENSG00000173991	-3.004285503	0.008697769	2.060592151369144	no	yes	NO
TCEA2	0.1143708929264658	0.4844223941204031	0.3147757882826729	TCEA2	ENSG00000171703	-1.449724548	0.4254806797735682	0.3711201555752271	no	no	NO
TCEAL1	1.4819946033355629	0.014226143	1.8469128358856728	TCEAL1	ENSG00000172465	-1.364881231	0.4834605034065855	0.3156390000778219	no	no	NO
TCF12	1.0221015735487993	0.033774039	1.4714169981306626	TCF12	ENSG00000140262	-0.250211013	0.190694324	0.7196622329547461	no	no	NO
TCF20	-0.838452812	0.033657106	1.4729232285707736	TCF20	ENSG00000100207	-2.663144933	0.1272194817579439	0.8954463779005308	no	no	NO
TCF3	-0.462993422	0.1554130888641094	0.8085124077868427	TCF3	ENSG00000071564	0.5588324438075217	0.085444225	1.0683172860726262	no	no	NO
TCF4	-0.302980891	0.1901341854915257	0.7209397914166773	TCF4	ENSG00000196628	-2.903667983	0.3858211714030841	0.4136139447293093	no	no	NO
TCIRG1	-0.514437082	0.029076686	1.5364550957251015	TCIRG1	ENSG00000110719	-0.650428197	0.040766629	1.3896951971458875	no	no	NO
TCN2	-0.648404423	0.093257745	1.030315090522509	TCN2	ENSG00000185339	-2.684316672	0.3525314559495617	0.4528021253794877	no	no	NO
TCOF1	-3.392910062	0.097746299	1.009899678664327	TCOF1	ENSG00000070814	0.1737968721999001	0.9613660311212068	0.017111227	no	no	YES
TCTN1	0.395032127	0.2096053432164648	0.6785976506012461	TCTN1	ENSG00000204852	-0.298867887	0.3494997062746047	0.4565531849064885	no	no	NO
TCTN2	1.145653352671219	0.069552273	1.1576886733558442	TCTN2	ENSG00000168778	0.413452408	0.3713611232225586	0.4302035633147477	no	no	NO
TCTN3	1.0681481938342094	0.041544238	1.381489200291259	TCTN3	ENSG00000119977	0.1734274169130552	0.4185280018562543	0.3782754799769957	no	no	NO
TDGF1	0.510570112	0.025227755	1.5981213994318058	TDGF1	ENSG00000241186	0.8460288834401513	0.072419318	1.1401455669586684	no	no	NO
TDO2	0.2619136806429111	0.1751055470514467	0.7567000959743702	TDO2	ENSG00000151790	-0.679156947	0.1448496807498997	0.8390824576484119	no	no	NO
TDP1	-1.615806389	0.0277985	1.555978634269919	TDP1	ENSG00000042088	-3.919122564	0.1111151426529844	0.9542267518376945	no	no	NO
TDP2	-2.596126455	0.021712455	1.663291066164701	TDP2	ENSG00000111802	-3.034765663	0.032028673	1.4944610510041874	yes	yes	YES
TDRD6	-0.882613804	0.1152551416811333	0.9383396910668644	TDRD6	ENSG00000180113	-0.778388601	0.6493915191727271	0.1874933874077952	no	no	NO
TDRD7	-0.409482306	0.062170767	1.2064137775515058	TDRD7	ENSG00000196116	-0.85423715	0.082631627	1.0828536935860678	no	no	NO
TDRD9	0.2336805003463756	0.067617582	1.169940366443504	TDRD9	ENSG00000156414	-2.896796546	0.2497163225461524	0.6025530693425153	no	no	NO
TEAD1	-1.264683511	0.018900435	1.7235282096866988			-1.716048193	0.2201127500123472	0.6573548002470571	no	no
TECPR2	-1.236530419	0.074354076	1.128695217787424	TECPR2	ENSG00000196663	-0.738784107	0.6889390357629135	0.1618192071245595	no	no	NO
TECR	-3.036331406	0.005402856	2.267376574575252	TECR	ENSG00000099797	-2.897535934	0.1351140529985779	0.8692994783477943	yes	no	YES
TECRL	-0.247198957	0.1557287202144173	0.8076312854382851	TECRL	ENSG00000205678	-0.707760787	0.003128354	2.504684123626999	no	no	NO
TECTA	-0.37381877	0.4927251969575155	0.3073952282268034			-1.534428779	0.3307393457340277	0.4805141370526217	no	no
TEK	-0.372537311	0.2265662276260329	0.6448048263735783	TEK	ENSG00000120156	-2.357603116	0.2010572464187611	0.69668027	no	no	NO
TELO2	-3.868980676	0.1053875465105136	0.9772107060239268	TELO2	ENSG00000100726	-1.503189135	0.6333468528178947	0.198358383	no	no	NO
TENM1	-0.471855955	0.1114795655916269	0.9528047322939228	TENM1	ENSG00000009694	-0.246188994	0.8921188791441563	0.04957727	no	no	NO
TENM3	0.126468745	0.7602081880520292	0.1190674570077596			-1.669114252	0.2483918082959883	0.6048627308405146	no	no
TENM4	-1.023809901	0.0253859	1.595407442240607	TENM4	ENSG00000149256	-0.751104456	0.6421740956160823	0.192347217	no	no	NO
TENT5A	-0.265822826	0.025315349	1.5966160735288348			0.027945321	0.9537774332488108	0.020552957	no	no
TERT	-0.787490945	0.010899794	1.962581715234379	TERT	ENSG00000164362	0.9262179974593197	0.080541808	1.0939786270633556	no	no	NO
TET2	-0.193107196	0.042904761	1.367494508808925	TET2	ENSG00000168769	-2.752366096	0.2062962210840699	0.6855087273218908	no	no	NO
TET3	-1.432479528	0.1073684556610926	0.969123294	TET3	ENSG00000187605	-1.538054347	0.3160724807886338	0.500213315	no	no	NO
TEX11	0.904438728	0.033739775	1.4718578145279957	TEX11	ENSG00000120498	0.1220846034419637	0.3195730989620093	0.4954297858789094	no	no	NO
TEX14	-1.914955473	0.1241775949390857	0.9059567557865292	TEX14	ENSG00000121101	-4.310939282	0.1795311073998853	0.7458602902520789	no	no	NO
TEX15	0.5835464808697539	0.005418781	2.2660984156529547	TEX15	ENSG00000133863	-1.251772761	0.4888336987041202	0.3108388627966327	no	no	NO
TF	0.094556814	0.8619792063697235	0.064503211	TF	ENSG00000091513	-2.289252318	0.1860316919147384	0.730413064	no	no	NO
TFAP2A	-1.711416557	0.021589673	1.6657539368324552	TFAP2A	ENSG00000137203	-2.598451391	0.000176738	3.752669130956352	no	yes	NO
TFAP2B	-1.238492456	0.057806431	1.2380238447201983	TFAP2B	ENSG00000008196	-1.676761192	0.4844422163730801	0.3147580175954902	no	no	NO
TFE3	0.068253465	0.8051455592538689	0.094125598	TFE3	ENSG00000068323	-1.341808413	0.4827954780909231	0.3162368061997018	no	no	NO
TFEB	-0.194262133	0.67109579	0.1732154857924768	TFEB	ENSG00000112561	-2.608000526	0.1943287360108772	0.7114629741393336	no	no	NO
TFG	1.2915716686168557	0.018139961	1.7413636579318752	TFG	ENSG00000114354	-1.689357707	0.084988252	1.0706411017600388	no	no	NO
TFR2	-1.501104477	0.1295301668974282	0.887629075			-3.012225835	0.1873996006772869	0.7272313388689213	no	no
TFRC	0.6787187381538787	0.042543443	1.3711673701849356	TFRC	ENSG00000072274	-3.598210845	0.061181651	1.213378808947145	no	no	YES
TG	-0.37558881	0.2361957994739905	0.6267278301835046	TG	ENSG00000042832	-1.109472973	0.4439388773401195	0.352676821	no	no	NO
TGDS	2.063827031	0.005200348	2.283967566	TGDS	ENSG00000088451	-0.103798683	0.6962723905467141	0.1572208256644902	no	no	NO
TGFA	0.215928132	0.3969339094535611	0.4012817983981809	TGFA	ENSG00000163235	-0.354441781	0.5838597627368879	0.2336914535438313	no	no	NO
TGFB1	-0.419602674	0.02919982	1.5346198311926265	TGFB1	ENSG00000105329	-2.419296969	0.222596061	0.6524825244225184	no	no	NO
TGFB2	0.1701608226042956	0.5907359478049512	0.2286066003995343	TGFB2	ENSG00000092969	-1.568717454	0.3207878030251767	0.4937821527929956	no	no	NO
TGFB3	-0.838704596	0.02190483	1.6594601089998628	TGFB3	ENSG00000119699	-2.60171601	0.177204298	0.7515257499280155	no	no	NO
TGFBI	-1.230908082	0.052370704	1.2809115847739017	TGFBI	ENSG00000120708	-3.708085723	0.2357234378003198	0.6275972337621012	no	no	NO
TGFBR1	0.9142843103157192	0.016027897	1.795123465356586	TGFBR1	ENSG00000106799	0.1307386328413927	0.1434028736830032	0.8434421456545071	no	no	NO
TGFBR2	-0.613367317	0.056672004	1.2466314332863746	TGFBR2	ENSG00000163513	0.5146903867145022	0.3672324793550003	0.435058915	no	no	NO
TGIF1	0.2191548875957709	0.002591643	2.586424806673284	TGIF1	ENSG00000177426	-2.880109272	0.1978700216091698	0.7036199987997837	no	no	YES
TGM1	0.2158235713788285	0.4920857202284668	0.3079592375181665	TGM1	ENSG00000092295	-1.04735824	0.5012024518639815	0.2999868131200405	no	no	NO
TGM3	-0.621485565	0.3059466838480971	0.5143542497537441	TGM3	ENSG00000125780	-2.5443163	0.3384783111901696	0.470469155	no	no	NO
TGM5	-1.22545843	0.061077183	1.214121003294458	TGM5	ENSG00000104055	0.4186903410363917	0.5575578937369743	0.2537100311944064	no	no	NO
TGM6	-0.851621759	0.015894485	1.798753530438842	TGM6	ENSG00000166948	0.8399050781938456	0.1031100716924934	0.9866989111777988	no	no	NO
TH	-1.669150058	0.048001512	1.3187450863030898	TH	ENSG00000180176	-2.804305709	0.013869148	1.8579502132325256	no	yes	NO
THAP1	-0.89781049	0.1434133174306963	0.843410518	THAP1	ENSG00000131931	-0.537103091	0.694394409	0.158393784	no	no	YES
THBD	-0.110190448	0.9002287398646897	0.045647126	THBD	ENSG00000178726	-1.162307665	0.3620111148449803	0.4412780950973929	no	no	NO
THG1L	-2.229440542	0.089799894	1.0467241762747803	THG1L	ENSG00000113272	-3.522580508	0.039847073	1.3996035756662244	no	yes	YES
THOC2	-3.524892022	0.038211399	1.417807064			-4.898941524	0.043347753	1.3630334115013485	yes	yes
THOC6	-2.277928024	0.013313636	1.8757033276721615	THOC6	ENSG00000131652	-3.189073585	0.323348908	0.4903286013523505	yes	no	YES
THPO	-1.368909578	0.022866598	1.640798438187193	THPO	ENSG00000090534	-0.063479487	0.966510198	0.014793559	no	no	NO
THRA	-1.693088765	0.012362968	1.9078772711691647	THRA	ENSG00000126351	-2.989130349	0.314702362	0.5020999975469116	no	no	YES
THRB	1.4761606775820708	0.03751343	1.4258132246657975	THRB	ENSG00000151090	0.072636677	0.5813204205432319	0.2355844209392337	no	no	NO
THSD1	1.2564394074724683	0.010511583	1.9783318694743928	THSD1	ENSG00000136114	-0.227529495	0.597858379	0.2234016794759155	no	no	NO
THSD4	0.2981932981645978	0.2999610345381681	0.5229351572274741	THSD4	ENSG00000187720	-1.312539318	0.5016391886660971	0.2996085432366844	no	no	NO
THUMPD1	-0.752049398	0.005819942	2.2350813130447507	THUMPD1	ENSG00000066654	-1.187272722	0.5523482961692069	0.257786981	no	no	NO
TIA1	0.8467956153431874	0.033765885	1.4715218642788237	TIA1	ENSG00000116001	0.2724810319661228	0.3083391126578058	0.5109713817475323	no	no	NO
TIAM1	-0.906705804	0.3162245473640526	0.5000044203906422	TIAM1	ENSG00000156299	-1.400774385	0.3576237078656182	0.4465736983382941	no	no	NO
TICAM1	0.090248728	0.4698828384907217	0.3280104164047658	TICAM1	ENSG00000127666	0.2324643085799761	0.5863944242286752	0.2318101678659587	no	no	NO
TICRR	-4.382686428	0.014962888	1.824984584617594	TICRR	ENSG00000140534	-0.909876496	0.4106317081544635	0.3865475183243427	yes	no	YES
TIMM50	-2.454280216	0.065424856	1.1842572259057966	TIMM50	ENSG00000105197	-1.659340742	0.1496167033156119	0.8250199188187834	no	no	YES
TIMM8A	1.236062243293076	0.029037293	1.537043878520088	TIMM8A	ENSG00000126953	0.3780812574685586	0.028043898	1.5521616208587194	no	no	NO
TIMMDC1	-0.593830615	0.0053389	2.2725482463725872	TIMMDC1	ENSG00000113845	-0.725877037	0.1433516802614572	0.843597212	no	no	YES
TIMP3	-1.299780454	0.048557139	1.3137469143025975	TIMP3	ENSG00000100234	0.8099307783262573	0.042263092	1.3740387330287285	no	no	NO
TINF2	-4.925203377	0.038952224	1.4094677388012955	TINF2	ENSG00000092330	-0.797739617	0.7929795418562052	0.1007380169365824	yes	no	YES
TJP2	-1.564672767	0.016335054	1.786879420332202	TJP2	ENSG00000119139	-4.937693168	0.087007725	1.0604421854224158	no	no	NO
TK2	-0.648765812	0.063146089	1.199653540802111	TK2	ENSG00000166548	-2.232770908	0.1785860703143721	0.7481524190282677	no	no	NO
TKFC	-1.995185705	0.026371018	1.5788731011064163			-1.425130145	0.4770478772821541	0.3214380322890014	no	no
TKT	-1.236399928	0.078122759	1.1072224280487408	TKT	ENSG00000163931	-2.270243723	0.3331317535230815	0.4773839691623289	no	no	YES
TLCD3B	-1.91674717	0.012296331	1.910224439			-1.709575667	0.604499821	0.2186038232719939	no	no
TLE6	-0.712324139	0.012888667	1.8897919927498867	TLE6	ENSG00000104953	-0.126962487	0.8000000481477896	0.096909987	no	no	NO
TLK1	0.07231563	0.3552387047621146	0.4494797220914766	TLK1	ENSG00000198586	-0.255858866	0.1810658345691996	0.7421634892655274	no	no	NO
TLK2	-0.444707466	0.2049177230256988	0.6884204784977677	TLK2	ENSG00000146872	-1.259433473	0.4117745130413112	0.3853405377278646	no	no	YES
TMC1	0.779394178	0.011013416	1.9580779453827613			-0.380778314	0.3600253363327594	0.443666935	no	no
TMC6	-0.647670787	0.1188249765958117	0.9250922625733748	TMC6	ENSG00000141524	-1.145985086	0.3537203955303418	0.4513398980283036	no	no	NO
TMC8	-0.912296963	0.000386546	3.4127991605111228	TMC8	ENSG00000167895	0.074067218	0.8761469386623546	0.057423052	no	no	NO
TMCO1	-0.596724614	0.3414656043560189	0.4666530360254863	TMCO1	ENSG00000143183	-0.94917571	0.4907150953805947	0.3091705820442361	no	no	NO
TMEM106B	0.7434543149197772	0.052772841	1.2775895258086902	TMEM106B	ENSG00000106460	0.7112535604299685	0.1480091080682765	0.8297115585098873	no	no	NO
TMEM107	0.5121181314692924	0.1753685814078239	0.756048211	TMEM107	ENSG00000179029	-3.10831407	0.2061585967891752	0.6857985504563372	no	no	NO
TMEM126A	0.2603347386245718	0.4189458941377606	0.3778420615079081	TMEM126A	ENSG00000171202	-1.360349227	0.4627133026127092	0.3346880147247664	no	no	NO
TMEM126B	1.049323868138712	0.0259066	1.5865895853569556	TMEM126B	ENSG00000171204	0.3158351213322618	0.5460735349342238	0.2627488707278528	no	no	NO
TMEM127	-0.477258573	0.029580377	1.528996294	TMEM127	ENSG00000135956	-4.736095501	0.1177619690183953	0.9289949414009822	no	no	NO
TMEM132E	-0.299138038	0.3051961526546037	0.5154209454596447	TMEM132E	ENSG00000181291	-2.349786046	0.1985284254288874	0.7021773018827991	no	no	NO
TMEM138	-0.424070984	0.1792119199985666	0.7466331072998147	TMEM138	ENSG00000149483	-0.731674531	0.0719089	1.143217352510003	no	no	NO
TMEM147	-0.663272194	0.089502681	1.0481639531296616	TMEM147	ENSG00000105677	-2.099420211	0.1938307011463405	0.712577433	no	no	NO
TMEM151A	-1.360371363	0.298363423	0.52525442	TMEM151A	ENSG00000179292	-0.981537046	0.575589921	0.239886819	no	no	NO
TMEM163	-0.762086097	0.064547606	1.1901198615067634	TMEM163	ENSG00000152128	-3.108938539	0.016454398	1.7837180077831325	no	yes	NO
TMEM165	-0.62129442	0.004685575	2.329237105252354	TMEM165	ENSG00000134851	-2.605486636	0.1983882865855498	0.7024839734189099	no	no	NO
TMEM199	-2.464895609	0.012051128	1.9189722845168933	TMEM199	ENSG00000244045	-3.89460219	0.2175165699919769	0.6625076537347445	yes	no	YES
TMEM216	-1.99060335	0.011433838	1.941807982372117			-1.115403094	0.3243852967375829	0.4889388390800211	no	no
TMEM218	1.610686603710527	0.012986944	1.8864930423988515	TMEM218	ENSG00000150433	0.3211242983734537	0.2734289692457712	0.5631554747093658	no	no	NO
TMEM222	-1.314796196	0.1005801336435386	0.9974877916559068	TMEM222	ENSG00000186501	-0.178068683	0.8797793131904534	0.055626254	no	no	NO
TMEM230	-0.563406699	0.2485824246655366	0.6045295802020136	TMEM230	ENSG00000089063	0.3700454480511101	0.5017446504502263	0.2995172492188179	no	no	NO
TMEM231	0.3678995193930119	0.02535387	1.5959557376118758	TMEM231	ENSG00000205084	0.180849643	0.5437648123095167	0.2645888995698682	no	no	NO
TMEM237	2.278836729258748	0.002360759	2.626948391087756	TMEM237	ENSG00000155755	0.1611746843692044	0.2618182177552096	0.5820001377879631	no	no	NO
TMEM240	-1.7244836	0.066135388	1.1795660943027286	TMEM240	ENSG00000205090	-0.603822605	0.7289741253850741	0.1372878864994617	no	no	NO
TMEM260	0.7848886118850721	0.1542213787968826	0.8118554184384661	TMEM260	ENSG00000070269	0.2238060023696337	0.4330893527781789	0.3634224929880598	no	no	NO
TMEM38B	-0.292591154	0.3932532315948193	0.4053276998349204	TMEM38B	ENSG00000095209	-0.000178201	0.999310165	0.000299695	no	no	NO
TMEM43	0.472549326	0.2027191782994263	0.6931051628234405	TMEM43	ENSG00000170876	-0.875577358	0.6772780689874063	0.1692329871013865	no	no	NO
TMEM53	-1.366257369	0.065432597	1.184205839851827	TMEM53	ENSG00000126106	-3.32617296	0.2682122821402977	0.5715213385514408	no	no	NO
TMEM63A	-1.891484297	0.069725292	1.156609658500391	TMEM63A	ENSG00000196187	-1.903317034	0.3960895504229136	0.4022066149386238	no	no	NO
TMEM67	1.556152995668051	0.001504913	2.822488610720641	TMEM67	ENSG00000164953	-0.371151216	0.3510524480452376	0.4546279940896932	no	no	NO
TMEM70	-0.475173448	0.2996943915375394	0.5233213843386043	TMEM70	ENSG00000175606	-1.069822516	0.5840076829189229	0.2335814394846118	no	no	NO
TMEM94	-0.509300332	0.06349683	1.1972479539892038			-0.981490173	0.3316107256786139	0.4793714309935837	no	no
TMEM98	0.9724460252585722	0.02220193	1.6536092729692156	TMEM98	ENSG00000006042	0.059213656	0.8998718378335198	0.04581934	no	no	NO
TMIE	-0.988172025	0.037782309	1.4227115005286304	TMIE	ENSG00000181585	-0.438670755	0.7774735322353686	0.109314387	no	no	NO
TMPO	1.4485088693399524	0.003145344	2.502331841606928	TMPO	ENSG00000120802	0.3968804738348936	0.1904686337746414	0.7201765333751055	no	no	NO
TMPRSS15	0.8288823418589821	0.044213075	1.3544492790433922	TMPRSS15	ENSG00000154646	0.3810746514146854	0.2983186993759007	0.5253195231004254	no	no	NO
TMPRSS4	1.6285254203631674	0.028237268	1.5491773219985696	TMPRSS4	ENSG00000137648	-0.244870425	0.5499797559772044	0.2596532960133891	no	no	NO
TMPRSS6	0.2987141026495162	0.3428623497044508	0.4648802028796577	TMPRSS6	ENSG00000187045	-0.51119214	0.5996499468621351	0.2221022004681819	no	no	NO
TMTC3	-0.069865	0.7559554649787166	0.1215037890010469	TMTC3	ENSG00000139324	-1.664557246	0.2903651553655436	0.5370555014031534	no	no	NO
TMX2	-0.519212554	0.131085893	0.8824440436228304	TMX2	ENSG00000213593	-1.884464672	0.2663410295216038	0.5745619258544598	no	no	YES
TNC	-0.047644733	0.662927398	0.1785340318366446	TNC	ENSG00000041982	-0.32415948	0.016821794	1.7741276922224771	no	no	NO
TNF	-0.556672468	0.095760451	1.0188138174914456	TNF	ENSG00000232810	-3.157193722	0.3396246132616083	0.469000843	no	no	NO
TNFAIP3	0.5612287659621242	0.05479897	1.2612276035389764	TNFAIP3	ENSG00000118503	-0.753532809	0.130028114	0.8859627370347174	no	no	NO
TNFRSF11A	0.2503520566265821	0.3320952906025288	0.4787372830280422	TNFRSF11A	ENSG00000141655	-0.031927889	0.836794364	0.077381254	no	no	NO
TNFRSF11B	-0.11475018	0.2207817387369172	0.6560368507515546	TNFRSF11B	ENSG00000164761	-1.605900509	0.3530191893529155	0.4522016866700414	no	no	NO
TNFRSF13B	-1.171737573	0.003779206	2.4225993852099483	TNFRSF13B	ENSG00000240505	-2.17859548	0.2588365148894996	0.586974456	no	no	NO
TNFRSF13C	-0.916995755	0.009301885	2.031429013445635	TNFRSF13C	ENSG00000159958	-0.149465594	0.6609905049329428	0.1798047790693462	no	no	NO
TNFRSF1A	-0.902318038	0.100961172	0.9958456178862592	TNFRSF1A	ENSG00000067182	-2.134530218	0.2090540330702995	0.6797414496238237	no	no	NO
TNFRSF4	-0.162712053	0.2471570854310432	0.6070269347905161	TNFRSF4	ENSG00000186827	-1.45570595	0.514989697	0.2882014598153831	no	no	NO
TNFRSF9	0.081167938	0.7285999710010165	0.13751085	TNFRSF9	ENSG00000049249	-0.422265385	0.3794022598892733	0.4209000865877934	no	no	NO
TNFSF11	0.070577192	0.6448277738245138	0.1905562650011075	TNFSF11	ENSG00000120659	0.075475064	0.8641944657774412	0.063388519	no	no	NO
TNFSF12	-0.765562654	0.2231118859391634	0.6514772927359301	TNFSF12	ENSG00000239697	-2.155586691	0.3985234731910212	0.399546093	no	no	NO
TNIK	-1.257140339	0.1532302827794764	0.8146553969464748	TNIK	ENSG00000154310	-1.640878741	0.1251570800406348	0.9025445776529812	no	no	NO
TNK2	-0.242703809	0.1863211672920339	0.729737804	TNK2	ENSG00000061938	-1.944416316	0.2555246234418139	0.5925672430453647	no	no	NO
TNNC1	0.014819895	0.9572641375977298	0.018968211	TNNC1	ENSG00000114854	-1.73324848	0.400866967	0.3969997295857329	no	no	NO
TNNI2	-2.050664255	0.029428234	1.5312358032990945	TNNI2	ENSG00000130598	-1.546323233	0.3445611583390005	0.4627336812402599	yes	no	NO
TNNI3	-0.92386907	0.2918381078526292	0.534857999	TNNI3	ENSG00000129991	0.5134568304994265	0.5841571745410237	0.2334702849904342	no	no	NO
TNNI3K	-0.010875535	0.9480966567008012	0.023147385	TNNI3K	ENSG00000116783	-0.087642471	0.3820030878054703	0.4179331265870947	no	no	NO
TNNT1	-0.559831246	0.2540542262523014	0.5950735761018962	TNNT1	ENSG00000105048	-2.791109619	0.179292667	0.7464374719692299	no	no	NO
TNNT2	-2.569126036	0.028020673	1.5525214347788334			-3.77300633	0.1158201560168052	0.9362158543811288	yes	no
TNNT3	-1.226621517	0.009886078	2.0049759813088137	TNNT3	ENSG00000130595	-2.280024252	0.1661704854618151	0.779446111	no	no	NO
TNPO2	-1.306692773	0.056870599	1.245112199608374	TNPO2	ENSG00000105576	-3.071486569	0.012353144	1.9082224796111809	no	yes	NO
TNPO3	-6.25320874	0.013440755	1.871576350845194	TNPO3	ENSG00000064419	-2.285742699	0.1599980043191751	0.795885434	yes	no	YES
TNR	-0.306432444	0.097929152	1.0090880044990005			-1.238966129	0.4422257408336425	0.3543559818462902	no	no
TNRC6B	0.5446827968885198	0.03367934	1.472636421995151	TNRC6B	ENSG00000100354	-0.014582302	0.9857606445216544	0.006228525	no	no	NO
TNXB	-1.754210306	0.1022537138539198	0.9903209094626916	TNXB	ENSG00000168477	-0.086084139	0.6400141184136035	0.1938104455762829	no	no	NO
TOE1	-4.565748824	1.4789509723680777e-05	4.830046222746127	TOE1	ENSG00000132773	-3.565792128	0.005782788	2.2378627200059324	yes	yes	YES
TOGARAM1	1.057846947209257	0.026947292	1.5694848650917184			0.1572409327603241	0.4526694117681701	0.3442188510959004	no	no
TONSL	-5.608266892	0.009791113	2.0091679542483685	TONSL	ENSG00000160949	-1.845840985	0.1763653055416538	0.7535868449057874	yes	no	NO
TOP2B	-0.696637933	0.043317648	1.363335132643411	TOP2B	ENSG00000077097	-4.28137676	0.2166188614942568	0.6643037310613812	no	no	NO
TOP3A	-5.237973842	0.048371228	1.3154128901763298	TOP3A	ENSG00000177302	-3.145035237	0.174148951	0.759079138	yes	no	YES
TOPORS	-1.081758497	0.1089632370742089	0.9627200032416438	TOPORS	ENSG00000197579	0.3532490669402143	0.5228399065074394	0.2816312716757652	no	no	NO
TOR1A	-1.30018831	0.240211465	0.6194062688530378	TOR1A	ENSG00000136827	-1.495098609	0.2242292491265711	0.649307737	no	no	NO
TOR1AIP1	0.2858525000064952	0.300058149	0.5227945746040166			-1.37273424	0.3808476069498941	0.4192487689447492	no	no
TOX4	-0.067041329	0.8446379824012369	0.073329393			-2.846325949	0.097487922	1.0110491849881431	no	no
TP53	1.3737691806497814	0.037582251	1.4250172079645478	TP53	ENSG00000141510	0.41557137	0.1247119007392019	0.9040921016236432	no	no	NO
TP53RK	-4.26269211	0.022544619	1.6469570957319957	TP53RK	ENSG00000172315	-2.944771658	0.2602280258525611	0.5846459329178719	yes	no	YES
TP63	-0.089640072	0.5075696511295624	0.2945043533641694	TP63	ENSG00000073282	0.079888963	0.8142032025298854	0.089267194	no	no	NO
TP73	-1.265104174	0.3298709675069872	0.4816559057530777	TP73	ENSG00000078900	1.625421256	0.2785606526628721	0.5550802286809663	no	no	NO
TPI1	-2.697080886	0.1042584415847484	0.9818887710280542	TPI1	ENSG00000111669	-2.401403026	0.1121376974043896	0.9502483657944568	no	no	YES
TPK1	-0.369609323	0.1278233985430907	0.8933896396986721	TPK1	ENSG00000196511	-1.013535941	0.5647828355001061	0.2481185105413494	no	no	NO
TPM1	-0.672120693	0.1067789905192771	0.971514189	TPM1	ENSG00000140416	-2.409463071	0.2653314136693727	0.5762113290767714	no	no	NO
TPM2	-0.615920952	0.009090573	2.041408739001001	TPM2	ENSG00000198467	0.1944450393817594	0.5691346578953833	0.2447849668878679	no	no	NO
TPM3	-0.993583885	0.1110298726755582	0.954560158	TPM3	ENSG00000143549	-0.978090258	0.5512476448840038	0.2586532529727514	no	no	NO
TPM4	-0.230952869	0.3883747042270712	0.4107490644807085	TPM4	ENSG00000167460	-0.306126015	0.4745036505781858	0.3237604419935629	no	no	NO
TPMT	-0.679412194	0.045406936	1.342877805127128	TPMT	ENSG00000137364	-3.006843658	0.006285336	2.2016715051186084	no	yes	NO
TPO	-1.624369582	0.026764368	1.572443011043067	TPO	ENSG00000115705	-3.315665465	0.3067970585064085	0.5131488086101472	no	no	NO
TPP1	-0.736370473	0.066207154	1.179095081510315	TPP1	ENSG00000166340	-1.202094609	0.3659706708250407	0.4365537179094868	no	no	NO
TPP2	-0.856968851	0.008508507	2.0701466276058307	TPP2	ENSG00000134900	-1.510661709	0.3854337556467614	0.4140502532271191	no	no	NO
TPRKB	-4.381259875	0.079345291	1.1004788446339324	TPRKB	ENSG00000144034	-0.938279255	0.1777435664724995	0.7502061098446549	no	no	YES
TPRN	-0.761366514	0.045897819	1.3382079551840178	TPRN	ENSG00000176058	-3.556274625	0.282744173	0.5486063368389812	no	no	NO
TPX2	-3.191040636	0.013303182	1.8760444608754876	TPX2	ENSG00000088325	-1.690047164	0.038627939	1.413098466927324	yes	no	YES
TRAF3	-1.429663573	0.099393077	1.002643862894186	TRAF3	ENSG00000131323	-0.553164373	0.7768831790258168	0.1096442817380692	no	no	NO
TRAF3IP1	-0.873098273	0.010456591	1.9806098663511127	TRAF3IP1	ENSG00000204104	0.2408104888952754	0.8764279216435034	0.057283795	no	no	NO
TRAF3IP2	0.046464438	0.8807830602213014	0.055131047	TRAF3IP2	ENSG00000056972	-1.872310655	0.2479705701671382	0.6055998593852358	no	no	NO
TRAF6	0.4750981471479876	0.02661481	1.574876632442949	TRAF6	ENSG00000175104	0.1986648897078043	0.6366924183225819	0.1960703216459283	no	no	NO
TRAF7	-2.154185284	0.08366999	1.0774302845070107	TRAF7	ENSG00000131653	-3.454702944	0.2466083043653423	0.6079923029255291	no	no	NO
TRAIP	-3.95031046	0.065468214	1.183969505762746	TRAIP	ENSG00000183763	-4.858982922	0.044438843	1.352237253	no	yes	YES
TRAK1	0.6431609984376786	0.095771079	1.0187656188984426	TRAK1	ENSG00000182606	0.5200939243405812	0.013493681	1.8698695585765168	no	no	NO
TRAPPC1	-2.78674266	0.054328411	1.2649729931021103	TRAPPC1	ENSG00000170043	-4.726037831	0.019002725	1.721184126480248	no	yes	YES
TRAPPC10	0.1092875760876354	0.2555121966060888	0.5925883644439498	TRAPPC10	ENSG00000160218	-3.316230052	0.093643273	1.028523414438158	no	no	NO
TRAPPC11	-3.763178017	0.030549934	1.5149897193414283	TRAPPC11	ENSG00000168538	0.010605042	0.9960317025491934	0.001726838	yes	no	YES
TRAPPC12	0.1129229007151777	0.6104481563869114	0.2143512135391531	TRAPPC12	ENSG00000171853	-0.040437294	0.9414256318852724	0.026213981	no	no	NO
TRAPPC2	-3.22013361	0.001394758	2.855501084981394	TRAPPC2	ENSG00000196459	-1.81164069	0.3445999158217294	0.4626848329766811	yes	no	NO
TRAPPC2L	-2.090497307	0.031996405	1.4948988207524163	TRAPPC2L	ENSG00000167515	-2.749662095	0.027005196	1.5685526683147215	yes	yes	NO
TRAPPC3	-5.926820975	0.019598639	1.7077740850624856	TRAPPC3	ENSG00000054116	-1.321191203	0.4779129387266093	0.3206512114932195	yes	no	YES
TRAPPC4	-6.905691301	0.004641748	2.333318465971802	TRAPPC4	ENSG00000196655	0.1226362993972939	0.8471777424368728	0.072025463	yes	no	YES
TRAPPC5	-4.447570505	0.076651161	1.1154812607792024	TRAPPC5	ENSG00000181029	-2.228894307	0.1035728149250187	0.9847542202407908	no	no	YES
TRAPPC6B	0.3881451958559359	0.067922961	1.167983392	TRAPPC6B	ENSG00000182400	-1.236133599	0.4387598840668376	0.3577730869424483	no	no	NO
TRAPPC9	-2.607272149	0.015622252	1.8062563535492675	TRAPPC9	ENSG00000167632	-2.690006939	0.050013706	1.3009109606015063	yes	no	NO
TRDN	-0.388285841	0.097836061	1.0095010399503426			-2.275010336	0.3617833415196935	0.4415514343049327	no	no
TREH	-0.607500396	0.037391159	1.427231070504838			-1.878195729	0.3020099533402084	0.5199787437663694	no	no
TREM2	0.037542413	0.877004827	0.056998016	TREM2	ENSG00000095970	0.5021513428017247	0.121729402	0.914604512	no	no	NO
TREX1	-1.982082511	0.1089440449199904	0.9627965040966696			-2.643743251	0.4518755036961539	0.3449812012621668	no	no
TRHR	1.0050041885052736	0.001665756	2.778388658681997	TRHR	ENSG00000174417	-1.013244434	0.5816835343414731	0.2353132295587728	no	no	NO
TRIM2	-0.465676775	0.1002465683735502	0.9989304851610398	TRIM2	ENSG00000109654	-1.464397601	0.3617609692890592	0.4415782913644667	no	no	NO
TRIM28	-1.132071804	0.046726322	1.330438401793001	TRIM28	ENSG00000130726	0.8471932266442868	0.4010613251198992	0.3967892155970972	no	no	NO
TRIM32	-0.394367185	0.4232237957824607	0.3734299220539568			-2.054574211	0.411778586	0.3853362416904753	no	no
TRIM37	-1.056536573	0.033958067	1.4690570420898208	TRIM37	ENSG00000108395	-2.643769833	0.1063724520101165	0.9731708296448356	no	no	NO
TRIM44	-0.935384094	0.1922468757569764	0.7161407092770142	TRIM44	ENSG00000166326	-4.450427377	0.062796488	1.202064643855061	no	no	NO
TRIM63	-0.105495412	0.5426314785295749	0.2654950160385709	TRIM63	ENSG00000158022	0.5751037431490604	0.4514319305800787	0.3454077257538435	no	no	NO
TRIM71	1.7681286504899325	0.009304503	2.0313068173423225	TRIM71	ENSG00000206557	-0.555847133	0.2083405226069132	0.681226251	no	no	YES
TRIM8	-1.034710519	0.031594761	1.5003849252042245	TRIM8	ENSG00000171206	-0.488505012	0.7514858816503043	0.1240791741974499	no	no	NO
TRIO	-0.116925291	0.654412066	0.1841487019525722	TRIO	ENSG00000038382	-1.841094828	0.2075005209835222	0.682980809	no	no	YES
TRIOBP	-2.974313704	0.048341873	1.3156765277175246	TRIOBP	ENSG00000100106	-1.064613199	0.2220907047424744	0.6534696177843882	yes	no	NO
TRIP11	0.6892985316084698	0.035424952	1.450690733928544	TRIP11	ENSG00000100815	0.1066939703291422	0.3853437184659156	0.4141517161066105	no	no	NO
TRIP12	0.8591679619942983	0.095903815	1.0181641156317958	TRIP12	ENSG00000153827	-0.353531545	0.3050553828258662	0.515621307	no	no	NO
TRIP13	-2.252822354	0.005357141	2.271066943845042	TRIP13	ENSG00000071539	-3.9090506	0.1094306079031876	0.960861188	yes	no	NO
TRIP4	-1.4879766	0.04897868	1.309992922420618	TRIP4	ENSG00000103671	-2.216836291	0.226012009	0.6458684843781692	no	no	NO
TRIT1	-0.461417611	0.005004475	2.3006414349117232	TRIT1	ENSG00000043514	-2.418248676	0.166071355	0.7797052702652076	no	no	YES
TRMT1	-0.883368483	0.1252286350126236	0.9022963531859672	TRMT1	ENSG00000104907	-1.97402071	0.3257626072149218	0.487098768	no	no	NO
TRMT10A	-0.641142739	0.01271485	1.8956887464051115	TRMT10A	ENSG00000145331	-4.024047086	0.2323521576440493	0.6338532902668698	no	no	NO
TRMT10C	-1.365656714	0.2318807079836361	0.6347353823011062	TRMT10C	ENSG00000174173	0.017826966	0.9626733608510128	0.016521046	no	no	YES
TRMT5	-3.52182332	0.014726113	1.831911873	TRMT5	ENSG00000126814	-4.143077925	0.049735649	1.3033322063053383	yes	yes	YES
TRMU	-0.689966755	0.036452057	1.4382779625671382	TRMU	ENSG00000100416	-2.452689496	0.1913576368576913	0.7181542009128457	no	no	NO
TRNT1	-6.747143196	0.002958494	2.5289293705854634	TRNT1	ENSG00000072756	-1.037100517	0.2562837708819522	0.5912788945554088	yes	no	YES
TRPA1	-0.602576052	0.2728522305535913	0.5640724915302519	TRPA1	ENSG00000104321	-0.8827142	0.688709595	0.1619638665308614	no	no	NO
TRPC3	-0.064266775	0.726999535	0.1384658668711923	TRPC3	ENSG00000138741	-1.373030636	0.4215949347402135	0.3751046156028852	no	no	NO
TRPC6	-0.009176171	0.9827242607379147	0.007568322	TRPC6	ENSG00000137672	-1.253376923	0.3504097422355549	0.4554238279025689	no	no	NO
TRPM1	-0.005069778	0.989475006	0.004595171	TRPM1	ENSG00000134160	0.2071664387440487	0.6252816115272053	0.2039243429964332	no	no	NO
TRPM3	0.3208905912690139	0.031407454	1.502967268197031	TRPM3	ENSG00000083067	-1.320853523	0.4775378843442083	0.3209921689828643	no	no	NO
TRPM4	-2.199717974	0.020486695	1.6885280909567968	TRPM4	ENSG00000130529	-2.714192552	0.3353783711049596	0.4744649489232881	yes	no	NO
TRPM6	-1.136563504	0.086147022	1.064759733123745	TRPM6	ENSG00000119121	-0.646317468	0.7166356526202331	0.1447015894840746	no	no	NO
TRPM7	0.6703665033013776	0.1586406413053863	0.7995855431621364	TRPM7	ENSG00000092439	0.6648435052033433	0.4138493038485225	0.3831577710075993	no	no	YES
TRPS1	0.3746349150178931	0.3184999581156607	0.49689062	TRPS1	ENSG00000104447	-1.238486638	0.4183439070462657	0.3784665518974753	no	no	NO
TRPV3	-0.687310722	0.1567967376215012	0.8046629776701991	TRPV3	ENSG00000167723	-3.542768419	0.3690506756418242	0.4329139952487071	no	no	NO
TRPV4	-1.059427095	0.036364615	1.439321005942997	TRPV4	ENSG00000111199	0.6678819453981629	0.2424146975636202	0.6154410525038062	no	no	NO
TRPV6	-0.184186555	0.535050776	0.2716050018395386	TRPV6	ENSG00000165125	-2.306010288	0.2347341066046372	0.6294238033113683	no	no	NO
TRRAP	-5.412877422	0.016580696	1.7803972428830073	TRRAP	ENSG00000196367	-3.546916131	0.073697591	1.132546705597167	yes	no	YES
TSC1	-0.23015685	0.6587515173786402	0.181278371			-2.466113016	0.1607312383049201	0.793899709	no	no
TSC2	0.006747614	0.9827282653008343	0.007566553	TSC2	ENSG00000103197	-1.828022546	0.2650130034986645	0.5767328158399362	no	no	NO
TSC22D3	0.2326203011153365	0.6201683959593693	0.2074903693630803	TSC22D3	ENSG00000157514	-0.158963794	0.7292398925620704	0.1371295815890741	no	no	NO
TSEN15	0.9488523757596208	0.034834664	1.4579883736849242	TSEN15	ENSG00000198860	-0.994318558	0.5900718442779347	0.2290951075546179	no	no	YES
TSEN2	-1.499933738	0.070574881	1.151349843157274	TSEN2	ENSG00000154743	-1.859836306	0.3133107149484525	0.504024752	no	no	YES
TSEN34	-2.535779238	0.1065076667292075	0.9726191293299528	TSEN34	ENSG00000170892	-0.786922727	0.5299760557524196	0.2757437513228022	no	no	YES
TSEN54	-2.614756937	0.007152476	2.1455435657254456	TSEN54	ENSG00000182173	-4.576575119	0.058907399	1.2298301516104868	yes	no	YES
TSFM	-0.36299544	0.024844253	1.6047740483762685	TSFM	ENSG00000123297	-3.2191734	0.017887616	1.747447542445566	no	yes	NO
TSHB	-1.139902543	0.1042388498024165	0.9819703893831494			-6.016154899	0.060913673	1.2152852111686556	no	no
TSHR	0.6438372023449327	0.012074367	1.9181356109197008	TSHR	ENSG00000165409	0.1086189474651956	0.5649367646502836	0.2480001615617779	no	no	NO
TSHZ3	0.805927379	0.066993764	1.1739656232668008	TSHZ3	ENSG00000121297	-1.289174915	0.5426831306714864	0.2654536782733968	no	no	NO
TSPAN12	1.0253313139489275	0.020297417	1.692559227242811	TSPAN12	ENSG00000106025	-0.540469888	0.4711042623784968	0.3268829664068804	no	no	NO
TSPAN7	1.1481428071062798	0.052024758	1.2837899351941076	TSPAN7	ENSG00000156298	-0.282096959	0.3707507959375387	0.4309179079437882	no	no	NO
TSPEAR	-0.718730668	0.1266204548553819	0.8974961307069217	TSPEAR	ENSG00000175894	-0.937928525	0.4495340371413476	0.3472374194301364	no	no	NO
TSPOAP1	-1.120651266	0.017889289	1.747406914788508			-0.993277751	0.5060559212219187	0.2958014892151707	no	no
TSPYL1	0.3130121188589864	0.032980983	1.4817364041758674	TSPYL1	ENSG00000189241	-0.553749648	0.1877288005075155	0.7264690947628414	no	no	NO
TSR2	-4.822184586	0.000618349	3.208766162073005	TSR2	ENSG00000158526	-2.332348762	0.1317313066664101	0.8803110003098817	yes	no	YES
TTBK2	-1.422554444	0.047871861	1.3199196865679657	TTBK2	ENSG00000128881	0.6581829045786525	0.361194049	0.4422594137610243	no	no	NO
TTC12	-0.766296587	0.032169994	1.4925490178246454	TTC12	ENSG00000149292	-1.100471847	0.4667226559837609	0.330941117	no	no	NO
TTC19	-0.357979898	0.1439930090638441	0.8416585926179264			0.2303996632204455	0.5876861514462997	0.2308545431146237	no	no
TTC21A	-0.555651531	0.5798942757907939	0.2366511782059856	TTC21A	ENSG00000168026	-2.45368279	0.3468928062531671	0.4598047063180666	no	no	NO
TTC21B	-0.203728349	0.3088918520548659	0.5101935473614851	TTC21B	ENSG00000123607	-0.995939814	0.5030998316542116	0.2983458279965718	no	no	NO
TTC29	-0.380520664	0.024666925	1.6078849845514565			0.043481646	0.8468071326169673	0.072215493	no	no
TTC5	0.1691879992445024	0.1661418286294646	0.7795210138098967	TTC5	ENSG00000136319	-0.650629332	0.2272943817784157	0.6434112989551312	no	no	NO
TTC7A	-1.335396351	0.005612812	2.250819475493599	TTC7A	ENSG00000068724	-3.818080883	0.2141517362194446	0.6692784002425809	no	no	NO
TTC8	-0.155857577	0.5454296755582195	0.263261237	TTC8	ENSG00000165533	-1.485204644	0.3556331314642212	0.4489977861106451	no	no	NO
TTI2	-4.004501358	0.004672353	2.3304643172542336	TTI2	ENSG00000129696	-2.837736264	0.4386696196651223	0.3578624418856063	yes	no	YES
TTK	-7.013028072	0.020652817	1.6850206966776402	TTK	ENSG00000112742	-1.78033912	0.3271517728600919	0.4852507218847415	yes	no	YES
TTLL5	-0.152272049	0.7094735317992198	0.1490638020500067	TTLL5	ENSG00000119685	0.094891905	0.2969369110854974	0.527335814	no	no	NO
TTLL9	-1.184580822	0.1091768255806811	0.9618695373687256			-1.882678666	0.1467410919769831	0.8334482534375185	no	no
TTN	-0.511088301	0.4059805624776473	0.3914947590601948	TTN	ENSG00000155657	-0.340625674	0.8743591914313551	0.05831012	no	no	NO
TTPA	0.1673596027887459	0.6055881706180672	0.2178226168063224	TTPA	ENSG00000137561	0.2266285075189133	0.712446739	0.1472475969589844	no	no	NO
TTR	-0.207362067	0.5463314025717421	0.262543836	TTR	ENSG00000118271	0.2985725998333664	0.051701348	1.2864981354541911	no	no	NO
TUB	0.8364740698575451	0.012967113	1.887156697	TUB	ENSG00000166402	-0.27863437	0.3920908579223049	0.4066132836885272	no	no	NO
TUBA1A	-0.160364317	0.2863021417820205	0.5431754030764323	TUBA1A	ENSG00000167552	-3.330997705	0.1803348075076636	0.7439204393922416	no	no	NO
TUBA1B	-0.325484141	0.4343366347388737	0.3621735379093964	TUBA1B	ENSG00000123416	-2.145982193	0.1373165229762737	0.862277202	no	no	YES
TUBA4A	-0.959516504	0.033202036	1.478835280082487	TUBA4A	ENSG00000127824	-0.872255639	0.6022730184672332	0.2202065925711906	no	no	NO
TUBA8	-1.231930071	0.1055642562410892	0.9764831077968708	TUBA8	ENSG00000183785	-1.958531241	0.5721716496543039	0.2424736647127246	no	no	NO
TUBB	-1.748386062	0.016609157	1.7796524017435622	TUBB	ENSG00000196230	-7.701101825	0.001991865	2.7007401580233323	no	yes	YES
TUBB1	-2.167362103	0.066453796	1.1774802040563437	TUBB1	ENSG00000101162	-0.214288434	0.8683435897463461	0.061308397	no	no	NO
TUBB2A	1.9971236595146848	0.00148284	2.8289057420187067	TUBB2A	ENSG00000137267	-0.232234111	0.2767590233956259	0.5578982105683232	no	no	NO
TUBB2B	-0.013218754	0.7346484729543139	0.1339204197940704	TUBB2B	ENSG00000137285	-1.708213542	0.2568909010032378	0.5902512780383127	no	no	NO
TUBB3	-1.373551811	0.098840301	1.005065942	TUBB3	ENSG00000258947	-3.966798587	0.1877805101781942	0.7263494853462987	no	no	NO
TUBB4A	-0.460281662	0.1450046143971415	0.8386181772455124	TUBB4A	ENSG00000104833	-0.319448039	0.2057122494352611	0.6867398468383449	no	no	NO
TUBB4B	-0.657610447	0.2204756621647457	0.6566393443862516	TUBB4B	ENSG00000188229	-2.363779113	0.2275599416411724	0.6429041862811339	no	no	NO
TUBB8	-3.471805887	0.048526368	1.3140222132535593	TUBB8	ENSG00000173876	-3.095608342	0.2320746671866985	0.6343722636866026	yes	no	NO
TUBG1	-6.37336718	0.007849181	2.1051756567123743	TUBG1	ENSG00000131462	-1.252018286	0.144623445	0.8397612983237572	yes	no	YES
TUBGCP2	-3.922509452	0.1627459610564895	0.7884897807176519			-3.970775987	0.2231093236839676	0.6514822802769471	no	no
TUBGCP4	-4.671080198	0.019734324	1.7047777436150946	TUBGCP4	ENSG00000137822	-2.345725357	0.025692748	1.5901894385723758	yes	yes	YES
TUBGCP6	-1.676694946	0.1358283021099315	0.8670097280708675	TUBGCP6	ENSG00000128159	-0.859506779	0.5959711473890774	0.2247747651473912	no	no	YES
TUFM	-5.108694758	0.005795814	2.2368855592255343	TUFM	ENSG00000178952	-0.8386596	0.6778953748226926	0.1688373292058177	yes	no	YES
TUFT1	-2.347386967	0.024629477	1.608544803000266	TUFT1	ENSG00000143367	-1.256821009	0.4894907620548381	0.3102555000333989	yes	no	NO
TULP1	-1.569289384	0.059969717	1.2220680011685332	TULP1	ENSG00000112041	0.243870534	0.8590850006124142	0.065963864	no	no	NO
TULP3	1.8688679586693648	3.11818751002356e-05	4.506097772367196	TULP3	ENSG00000078246	-2.038849399	0.3306226347417843	0.4806674175311834	no	no	NO
TUSC3	0.2175931281474748	0.4533532226096923	0.3435632927902705	TUSC3	ENSG00000104723	-0.765152917	0.2378142835226178	0.6237620644828344	no	no	NO
TWIST1	0.5197411170434608	0.011801756	1.928053350407899	TWIST1	ENSG00000122691	-1.583081104	0.3311243926193807	0.4800088253192298	no	no	NO
TWIST2	0.5564321747198985	0.020467812	1.6889285850550055	TWIST2	ENSG00000233608	-1.54289486	0.4625841917766611	0.3348092127704837	no	no	NO
TWNK	-4.808794963	0.014113198	1.850374562954592			-3.519212066	0.026174775	1.582117039386241	yes	yes
TXN2	-1.27128426	0.009293721	2.0318103608279805	TXN2	ENSG00000100348	0.036748442	0.9802940831469102	0.008643619	no	no	NO
TXNDC15	-0.111473461	0.8247071940511483	0.083700217	TXNDC15	ENSG00000113621	-2.285916211	0.3121801637885611	0.5055946958631551	no	no	NO
TXNL4A	-6.003628676	0.011499396	1.9393249795870295	TXNL4A	ENSG00000141759	-2.270422284	0.1025431346700933	0.9890934106218155	yes	no	YES
TXNRD2	-1.511032211	0.1400442066184035	0.8537348524648336	TXNRD2	ENSG00000184470	-4.070899466	0.035851239	1.4454958299346514	no	yes	NO
TYK2	-2.847723578	0.019575544	1.7082861626446333	TYK2	ENSG00000105397	-0.772501447	0.7443330765131027	0.1282326814945678	yes	no	NO
TYMP	-1.31604468	0.003506566	2.455117940147045	TYMP	ENSG00000025708	-1.618603217	0.3638826564685492	0.439038643	no	no	NO
TYMS	-0.471985296	0.1674660684138534	0.7760731754536576	TYMS	ENSG00000176890	-1.572764343	0.4181904772523273	0.3786258608628086	no	no	YES
TYR	-0.867183271	0.047279039	1.3253313567669476	TYR	ENSG00000077498	-2.517689318	0.2055393043299823	0.6871051177224776	no	no	NO
TYROBP	0.2807728774363223	0.5360097033833042	0.2708273482033486	TYROBP	ENSG00000011600	-0.082371015	0.8917193945569502	0.049771788	no	no	NO
TYRP1	-0.133605605	0.2090489285693512	0.6797520539811146	TYRP1	ENSG00000107165	0.4079226597491117	0.4427098584755707	0.3538808068355434	no	no	NO
UBA1	-6.443843586	0.004818714	2.317068863844532	UBA1	ENSG00000130985	-1.125519636	0.1108659429537617	0.9552018448230556	yes	no	YES
UBA2	-4.240750894	0.1146756909881489	0.9405286343096836	UBA2	ENSG00000126261	-2.181902371	0.5786846163723738	0.2375580626742833	no	no	YES
UBA5	-0.337858605	0.3998199151478394	0.3981355773429549	UBA5	ENSG00000081307	-2.770321175	0.1541861536947437	0.8119546252731782	no	no	NO
UBAP1	-2.574336435	0.005605645	2.251374444877655	UBAP1	ENSG00000165006	-2.488882744	0.011985752	1.921334721379894	yes	yes	YES
UBE2A	0.4553551004264349	0.1988274471963793	0.7015236634843196	UBE2A	ENSG00000077721	0.2758930004700565	0.2821713869096457	0.5494870272126906	no	no	NO
UBE2K	-0.594943575	0.1498389171957233	0.8243753740312538	UBE2K	ENSG00000078140	-1.332520796	0.3354835546677031	0.4743287639960898	no	no	NO
UBE2T	-4.032383501	0.010785218	1.967171061335349	UBE2T	ENSG00000077152	-2.217595769	0.3532095813944773	0.4519675239780734	yes	no	YES
UBE3A	0.2418641889850212	0.02223813	1.652901728	UBE3A	ENSG00000114062	-0.008293178	0.985161389	0.006492618	no	no	NO
UBE3B	-1.010990168	0.057453663	1.2406822747637931	UBE3B	ENSG00000151148	-2.255791395	0.2576315830029863	0.5890008979770397	no	no	NO
UBE3C	-0.50759606	0.1973708017265099	0.7047170947614919	UBE3C	ENSG00000009335	-1.127915843	0.5933418141809927	0.2266950448393903	no	no	NO
UBE4A	-0.245636555	0.499232035	0.3016975540038611	UBE4A	ENSG00000110344	0.9302992492098644	0.1514213445919393	0.8198129016845492	no	no	NO
UBIAD1	0.1412552665554578	0.4532541675552615	0.3436581939882572	UBIAD1	ENSG00000120942	-0.277301059	0.2360325495186979	0.6270281025315334	no	no	NO
UBQLN2	1.3530127402404786	0.016883301	1.7725426259792727	UBQLN2	ENSG00000188021	-0.236195853	0.6995608288234829	0.1551745163775832	no	no	NO
UBR1	-0.504957521	0.062691654	1.2027902752048498	UBR1	ENSG00000159459	-2.857498519	0.1301717803609773	0.8854831552597477	no	no	NO
UBR7	0.000782973	0.9962461802828394	0.001633331	UBR7	ENSG00000012963	-0.844089754	0.3686567596475312	0.4333777985146922	no	no	NO
UBTF	-6.152686814	0.011260668	1.9484358610252384	UBTF	ENSG00000108312	-0.688446768	0.7597592605232903	0.1193239977045459	yes	no	YES
UCHL1	-1.010570505	0.071875713	1.1434178342922376	UCHL1	ENSG00000154277	-4.074169019	0.02492246	1.603409093179401	no	yes	NO
UCP2	-1.086795137	0.033077589	1.480466150114314	UCP2	ENSG00000175567	-2.020839994	0.3274034688076008	0.4849167235923141	no	no	NO
UFC1	-0.723935959	0.2938997143308091	0.5318008360594513	UFC1	ENSG00000143222	-2.218609079	0.3133990783557793	0.5039022850390557	no	no	NO
UFM1	-0.299207558	0.4321828382278033	0.364332483	UFM1	ENSG00000120686	-1.975662329	0.188819619	0.7239528834133394	no	no	NO
UFSP2	0.7523712955678877	0.025269656	1.5974006636894114	UFSP2	ENSG00000109775	-3.073333991	0.092242497	1.035068949494346	no	no	NO
UGDH	-1.200651901	0.031239851	1.5052910430260191	UGDH	ENSG00000109814	-2.328852721	0.4800863725849685	0.3186806214525102	no	no	NO
UGP2	-0.392568271	0.058896067	1.229913703523841	UGP2	ENSG00000169764	-1.147617798	0.4981678447074227	0.3026243083467151	no	no	NO
UGT2B15	1.0637681537306525	0.007558984	2.121536565	UGT2B15	ENSG00000196620	0.393093011	0.2224568049903581	0.6527543045728984	no	no	NO
UMOD	-1.706013605	0.036853669	1.4335192710920688			-0.173067459	0.9411344912775595	0.02634831	no	no
UMPS	-1.256628043	0.3082062687086444	0.5111585322694938	UMPS	ENSG00000114491	-1.302275272	0.456080031	0.3409589429443396	no	no	YES
UNC119	-1.814454062	0.1214864954199783	0.9154719960619644	UNC119	ENSG00000109103	-2.011829646	0.3572674470401369	0.4470065533886644	no	no	NO
UNC13D	-1.877698864	0.036077179	1.4427674273260744	UNC13D	ENSG00000092929	-2.084477538	0.2383623000829403	0.6227624324916317	no	no	NO
UNC45A	-3.402823814	0.037267829	1.4286659092193223	UNC45A	ENSG00000140553	-2.594659085	0.2781379285337189	0.5557397841321382	yes	no	YES
UNC45B	0.3430626147041068	0.027690592	1.5576677557917442	UNC45B	ENSG00000141161	0.2564173992430859	0.3735179763277743	0.4276884920223716	no	no	NO
UNC80	-1.032655436	0.1323616056857983	0.8782379730303765			-0.111949236	0.8250055135047706	0.083543149	no	no
UNC93B1	-1.187533218	0.1338763687115258	0.8732960760418854			-2.073257179	0.5367101874016409	0.2702601612057394	no	no
UNG	-0.329482465	0.087849372	1.056261337636338	UNG	ENSG00000076248	0.4099692335513316	0.1139070281565733	0.9434494787703162	no	no	NO
UPB1	-1.069073326	0.051814833	1.2855458996384916	UPB1	ENSG00000100024	-2.885524547	0.411582522	0.3855430755504657	no	no	NO
UPF3B	0.2749437694703069	0.2531802478069222	0.5965701793935173	UPF3B	ENSG00000125351	0.3395413705333969	0.4057015285449606	0.3917933560191364	no	no	NO
UPK3A	1.013585487816811	0.004601857	2.337066874471013	UPK3A	ENSG00000100373	-0.682701972	0.1019430688010743	0.9916422969459344	no	no	NO
UQCC2	-1.694013032	0.013141203	1.8813648832929857			-4.115099855	0.1186458466292423	0.9257474602917588	no	no
UQCC3	-4.695342824	0.018390189	1.735413818742093			0.1250330956199534	0.867555385	0.06170279	yes	no
UQCRB	-0.76615048	0.072029053	1.1424922975826686	UQCRB	ENSG00000156467	-2.426133639	0.2362856907119811	0.6265625781263863	no	no	YES
UQCRC1	-3.968382674	0.039424539	1.4042333726405136	UQCRC1	ENSG00000010256	-1.483857036	0.595629211	0.2250240113094085	yes	no	YES
UQCRC2	-0.385068847	0.2068467572319157	0.6843512832157701	UQCRC2	ENSG00000140740	-2.339159118	0.1880617660357413	0.7256994898696467	no	no	YES
UQCRFS1	-1.655757382	0.018890128	1.7237650976779884	UQCRFS1	ENSG00000169021	-4.5862593	0.075802084	1.1203188532653914	no	no	YES
UQCRQ	-0.3262077	0.5586075352529558	0.2528932102449202	UQCRQ	ENSG00000164405	-1.737801149	0.4158351165475263	0.3810788380472644	no	no	YES
URB2	-1.884127417	0.0437901	1.3586240614213347	URB2	ENSG00000135763	0.9308609083421874	0.022084145	1.6559194016967365	no	no	YES
UROC1	-0.919792988	0.088547755	1.0528224445023504	UROC1	ENSG00000159650	-0.457380113	0.7223283282387235	0.1412653526649593	no	no	NO
UROD	-2.732364024	0.005539036	2.2565658086772737	UROD	ENSG00000126088	-5.083975665	0.027514604	1.5604367349126709	yes	yes	YES
UROS	-0.558022109	0.090119639	1.0451805568487926	UROS	ENSG00000188690	-1.431487875	0.3343309898526853	0.4758233658596058	no	no	NO
USB1	-0.957161926	0.044371978	1.3528912104226678	USB1	ENSG00000103005	-1.304341543	0.4015021379845367	0.3963121377765468	no	no	NO
USF3	-0.685407879	0.013894367	1.8571612444963723			-2.569315774	0.076478806	1.1164589024262213	no	no
USH1C	-1.027759491	0.1106214792213725	0.9561605384777336	USH1C	ENSG00000006611	-4.31404527	0.1231868364542198	0.9094356976970044	no	no	NO
USH1G	0.4643864043911996	0.2937776712709136	0.5319812160758607	USH1G	ENSG00000182040	-3.410464051	0.011865304	1.925721123626449	no	yes	NO
USH2A	-0.836767336	0.2227092069790362	0.6522618285091237	USH2A	ENSG00000042781	0.7973980970168824	0.2185932439732981	0.6603632648495259	no	no	NO
USP18	-0.955456031	0.014826602	1.828958369749857	USP18	ENSG00000184979	-2.264295426	0.3033480898264324	0.5180587354502832	no	no	NO
USP27X	-0.053191947	0.8580187698594498	0.066503212	USP27X	ENSG00000242013	0.4027326102304274	0.5701078577728892	0.2440429730918372	no	no	NO
USP45	0.9727325467414234	0.00037981	3.420433512665197	USP45	ENSG00000123552	0.1107340196910933	0.6857573297101692	0.1638295417465196	no	no	NO
USP53	-0.25025463	0.3348329418817383	0.4751718213667046	USP53	ENSG00000145390	0.8590638012622538	0.1336155297867477	0.8741430620047352	no	no	NO
USP7	-1.816452764	0.033035219	1.4810228038659876	USP7	ENSG00000187555	-6.280820061	0.006881504	2.1623166377577308	no	yes	NO
USP8	-1.46597016	0.016345131	1.786611587246386	USP8	ENSG00000138592	-3.612930306	0.004409125	2.355647628292065	no	yes	NO
USP9X	0.055770613	0.9052588992958848	0.043227197	USP9X	ENSG00000124486	-2.241979718	0.1249157696329223	0.903382732	no	no	YES
UTP4	-6.626521809	0.003466411	2.460119978813037			-0.047857225	0.9494093656917736	0.022546488	yes	no
UVSSA	-2.046366346	0.021958329	1.6584007029548242	UVSSA	ENSG00000163945	-1.413444425	0.3560454175206569	0.4484945994414346	yes	no	NO
VAC14	-0.84410616	0.055355421	1.2568398447388966	VAC14	ENSG00000103043	-3.24065106	0.017612285	1.7541842961059009	no	yes	NO
VAMP1	0.1244126556020703	0.4627896226926318	0.3346163879611168	VAMP1	ENSG00000139190	-1.262892718	0.4798439619799117	0.3188999656831862	no	no	NO
VAMP2	1.737591107	0.01065666	1.9723789035750288	VAMP2	ENSG00000220205	-0.647103179	0.2525532886277158	0.5976469719405009	no	no	NO
VANGL2	-1.922209603	0.034473562	1.462513837627526	VANGL2	ENSG00000162738	-1.787116229	0.3548129933410248	0.4500004845759808	no	no	NO
VAPB	1.3461965833805702	0.003153396	2.501221436136549	VAPB	ENSG00000124164	0.2762904603500418	0.519496647	0.2844172515375079	no	no	NO
VARS1	-4.765640442	0.00019001	3.721222488717678			-0.945764144	0.5819570302230644	0.2351090810304341	yes	no
VARS2	-6.591051679	0.002276177	2.6427940398195138			-0.97667217	0.064483845	1.190549071989813	yes	no
VAX2	-0.71136872	0.144865776	0.8390342030098819	VAX2	ENSG00000116035	-0.489896044	0.7024915313991087	0.1533589068517863	no	no	NO
VCAN	-0.645825575	0.020572886	1.686704771950122	VCAN	ENSG00000038427	-0.166469119	0.7502468836262184	0.1247957998707843	no	no	NO
VCL	-0.350993275	0.2196652386591664	0.6582386633933004	VCL	ENSG00000035403	-2.165117551	0.1890213888110448	0.7234890502339609	no	no	YES
VCP	-6.390881825	0.006596125	2.180711122170031	VCP	ENSG00000165280	-1.203767183	0.2801996480254536	0.5525324145916406	yes	no	YES
VDAC1	-1.707359484	0.079959897	1.0971277712789578	VDAC1	ENSG00000213585	-2.284388138	0.3991959733796421	0.3988138480154825	no	no	NO
VDR	-1.124792757	0.070737909	1.1503477811857206	VDR	ENSG00000111424	-3.883660499	0.2130298543660697	0.6715595295289021	no	no	NO
VEGFC	-0.528539748	0.1670671841998505	0.777108847	VEGFC	ENSG00000150630	0.3941255498150628	0.136386198	0.8652295781233846	no	no	NO
VEZF1	-0.283928063	0.199893794	0.6992006886393363	VEZF1	ENSG00000136451	-2.153248457	0.167143664	0.7769100811744181	no	no	NO
VGLL2	-0.214733443	0.2097376234925268	0.6783236572334082	VGLL2	ENSG00000170162	-1.575275829	0.3267727418561678	0.4857541778286755	no	no	NO
VHL	-2.422092492	0.053127906	1.2746772998073752	VHL	ENSG00000134086	-1.033323038	0.3178330098564962	0.497800999	no	no	YES
VIM	0.4595556921055087	0.026307072	1.5799274924648254			-0.857655603	0.597241925	0.2238497131345791	no	no
VIPAS39	-0.268892859	0.374917647	0.4260641168520176	VIPAS39	ENSG00000151445	-4.323501841	0.013064151	1.883918806653727	no	yes	NO
VKORC1	-0.120336904	0.4721308116924947	0.3259376561851834	VKORC1	ENSG00000167397	0.030476138	0.9554067914600116	0.019811676	no	no	NO
VLDLR	-1.181204627	0.1922029673369571	0.7162399117344944	VLDLR	ENSG00000147852	-3.949841551	0.016135059	1.792229453715409	no	yes	NO
VMA21	-0.917446012	0.05014009	1.2998148866902748	VMA21	ENSG00000160131	-5.256704247	0.076534813	1.1161409761290166	no	no	NO
VPS11	0.1520022980986682	0.4987955523637971	0.3020774276723886			-2.297579598	0.2269607170879076	0.6440493050460544	no	no
VPS13A	0.4255455899693193	0.005907008	2.228632469563003	VPS13A	ENSG00000197969	-1.022392234	0.5120623998253138	0.2906771127574815	no	no	NO
VPS13B	0.7213408742439701	0.003474144	2.459152170779124	VPS13B	ENSG00000132549	-0.514270681	0.041408247	1.3829131580031913	no	no	NO
VPS13C	0.6269423363142425	0.011667072	1.9330381381699384	VPS13C	ENSG00000129003	-0.212084608	0.7398812065029956	0.1308380039199751	no	no	NO
VPS13D	-0.223478492	0.6368805537340454	0.1959420114926254	VPS13D	ENSG00000048707	-0.925381353	0.6196609868348821	0.2078458456861831	no	no	YES
VPS16	-2.080828591	0.003864524	2.4129040415013447	VPS16	ENSG00000215305	-4.708968449	0.086038102	1.065309177771706	yes	no	NO
VPS33A	-0.817536997	0.042933573	1.3672029639334462	VPS33A	ENSG00000139719	-3.641459798	0.002161194	2.665306231994846	no	yes	YES
VPS33B	-1.027486388	0.0356811	1.4475617691989326	VPS33B	ENSG00000184056	-3.568702815	0.2944342927828702	0.5310116090796749	no	no	NO
VPS35	0.069265791	0.6257835610372808	0.20357585	VPS35	ENSG00000069329	-0.349989732	0.5150184325550237	0.2881772272429259	no	no	YES
VPS37A	-0.735650727	0.1117631965434566	0.951701185	VPS37A	ENSG00000155975	-2.062202156	0.316092762	0.5001854486364876	no	no	NO
VPS41	-2.123087166	0.009387786	2.027436801902055	VPS41	ENSG00000006715	-6.488734147	0.000711296	3.1479497317786267	yes	yes	NO
VPS45	0.3579893482809722	0.2841828854870972	0.5464020803927951	VPS45	ENSG00000136631	-0.962418332	0.502371607	0.2989749139281484	no	no	NO
VPS4A	-0.238088497	0.3262912054957153	0.4863946315634996	VPS4A	ENSG00000132612	-1.107588313	0.4464547890467893	0.3502225140691535	no	no	NO
VPS4B	1.0328320258848498	0.1047330194938074	0.9799163754063364	VPS4B	ENSG00000119541	0.1723404915298285	0.7322968943402703	0.1353128076953807	no	no	NO
VPS51	-1.048158079	0.09509216	1.0218552886751848	VPS51	ENSG00000149823	-2.477094272	0.13873851	0.8578029725032966	no	no	YES
VPS53	-2.068338693	0.003583999	2.445632086267096	VPS53	ENSG00000141252	-5.824567991	0.044034962	1.3562023726292136	yes	yes	YES
VRK1	-1.903850162	0.031829945	1.497164118096502	VRK1	ENSG00000100749	-3.636366578	0.071063355	1.1483542928839472	no	no	NO
VRTN	-1.471947597	0.022308768	1.6515244049519715	VRTN	ENSG00000133980	-3.166043612	0.006249853	2.2041302236840883	no	yes	NO
VSX1	0.516247582	0.069314955	1.1591730574874206	VSX1	ENSG00000100987	0.3143878027920495	0.2597757314789227	0.585401424	no	no	NO
VSX2	-0.747170206	0.1120188103615082	0.9507090438452452	VSX2	ENSG00000119614	-2.182915093	0.208347804	0.6812110724170874	no	no	NO
VWA1	-0.212451452	0.2122291266255148	0.6731950131553287	VWA1	ENSG00000179403	-2.806685682	0.079478688	1.0997493108555958	no	no	NO
VWF	-0.233120743	0.5743240101281057	0.2408430272706735	VWF	ENSG00000110799	-3.060645508	0.014255596	1.8460146064319272	no	yes	NO
WAC	-0.546640214	0.4013768439938767	0.396447686	WAC	ENSG00000095787	-1.002624169	0.5689328800769029	0.244938967	no	no	YES
WARS2	-6.512282997	0.005058479	2.295980056742867	WARS2	ENSG00000116874	-1.143338837	0.2722974666937072	0.564956399	yes	no	YES
WAS	0.6513158112737248	0.1018598428194475	0.9919969983218204	WAS	ENSG00000015285	-0.799202727	0.095017828	1.0221948996443075	no	no	NO
WASF1	0.37424287	0.2142265338092542	0.6691267390444444	WASF1	ENSG00000112290	-0.528661371	0.2295323840551884	0.639156032	no	no	NO
WASHC4	-0.012583035	0.8615306786403749	0.064729253			-1.345091249	0.4931654602228801	0.3070073476478571	no	no
WASHC5	-0.762958478	0.019309547	1.7142279156602476			-3.670919848	0.001890958	2.7233180045841605	no	yes
WBP11	-2.735954661	0.005980987	2.223227155101587	WBP11	ENSG00000084463	-3.859718837	0.124749891	0.9039598246022724	yes	no	YES
WBP2	-1.997660054	0.00941352	2.0262479673492426	WBP2	ENSG00000132471	-5.607536658	0.032320517	1.4905216987574934	no	yes	NO
WDFY3	-0.149210906	0.2190489163591982	0.6594588909468176	WDFY3	ENSG00000163625	0.7528694833321389	0.002071453	2.683724963959316	no	no	NO
WDHD1	-5.8592121	0.029783193	1.5260287398771382	WDHD1	ENSG00000198554	-2.528495055	0.1518354381285721	0.8186268530289422	yes	no	YES
WDPCP	-0.460735061	0.3250516165770386	0.4880476697452771	WDPCP	ENSG00000143951	-3.073235439	0.1632110506367319	0.7872504395277569	no	no	NO
WDR11	-0.045441761	0.7443711089239087	0.1282104913693412	WDR11	ENSG00000120008	-0.52347766	0.1605871756757985	0.7942891399765002	no	no	NO
WDR19	-0.245259934	0.4585422050756514	0.3386206848840355	WDR19	ENSG00000157796	-3.34602788	0.078860254	1.1031418308185394	no	no	NO
WDR26	-1.077289018	0.073009666	1.1366196354205749	WDR26	ENSG00000162923	-3.59883211	0.2763917472244352	0.5584749286943549	no	no	NO
WDR35	0.183133556	0.2083145507465042	0.6812803935750207	WDR35	ENSG00000118965	0.1760331705428365	0.1805583551614152	0.7433824102194766	no	no	NO
WDR37	-0.632364071	0.1642785269286668	0.7844192000819578	WDR37	ENSG00000047056	0.3457514325646049	0.058560554	1.232394822772735	no	no	NO
WDR4	-5.086461347	0.023466055	1.6295599184494125	WDR4	ENSG00000160193	-3.496265827	0.09010237	1.0452637836071976	yes	no	YES
WDR45	-2.269868516	0.070613348	1.1511131960859604	WDR45	ENSG00000196998	0.2324484198780435	0.8989251640526552	0.046276462	no	no	NO
WDR45B	0.2124387935057992	0.4620752065922193	0.3352873336432931	WDR45B	ENSG00000141580	-1.071956819	0.5769563144088626	0.2388570692176163	no	no	NO
WDR48	-4.680401632	0.052842561	1.2770161413354049	WDR48	ENSG00000114742	-0.610455662	0.7915971490008283	0.101495779	no	no	YES
WDR62	-1.243469361	0.077394362	1.1112906768016249	WDR62	ENSG00000075702	-2.963323774	0.417632827	0.3792053720553083	no	no	YES
WDR72	1.4898768257075317	0.000256792	3.590418153711856	WDR72	ENSG00000166415	-0.286020516	0.653091053	0.185026266	no	no	NO
WDR73	-1.437513848	0.01041681	1.9822652585342333	WDR73	ENSG00000177082	-2.265148667	0.4491188769703551	0.3476386906692628	no	no	NO
WDR81	-1.384147842	0.074367392	1.128617449721253	WDR81	ENSG00000167716	-2.625035765	0.2359148799671992	0.627244666	no	no	NO
WEE1	-4.454182007	0.016128898	1.792395311452632	WEE1	ENSG00000166483	-4.231343288	0.043101972	1.3655028586869855	yes	yes	YES
WFS1	-1.138030626	0.1003526356051865	0.9984712169606718	WFS1	ENSG00000109501	-3.314029086	0.3514654465195651	0.4541173651634108	no	no	NO
WHRN	-0.965067882	0.066656093	1.1761601457763873			-4.06871365	0.1818858795596168	0.7402010154355563	no	no
WIPF1	-3.09643482	0.031350587	1.5037543213815925	WIPF1	ENSG00000115935	-1.348347094	0.1372427085218475	0.8625107196126207	yes	no	NO
WLS	-0.435928485	0.1277849672304046	0.8935202340718815	WLS	ENSG00000116729	-3.994778649	0.006266025	2.2030079028507794	no	yes	NO
WNK1	-0.373769176	0.052263642	1.281800326742715	WNK1	ENSG00000060237	0.095200448	0.7899652305003109	0.1023920233097592	no	no	YES
WNK4	-0.953225555	0.1152937158469761	0.938194364	WNK4	ENSG00000126562	0.4028003974682964	0.1295961751146449	0.8874078159894726	no	no	NO
WNT1	-0.633054945	0.1902643656618354	0.7206425424831343	WNT1	ENSG00000125084	-2.999206114	0.073515886	1.1336188027599805	no	no	NO
WNT10A	-0.651658878	0.086789753	1.0615315479524112	WNT10A	ENSG00000135925	-2.538421026	0.2520873051041571	0.5984490244625214	no	no	NO
WNT10B	-0.490578482	0.124086517	0.9062754048267084	WNT10B	ENSG00000169884	-2.887700535	0.3993912750426961	0.3986014268018219	no	no	NO
WNT2B	-1.76423024	0.025938681	1.586052108718883	WNT2B	ENSG00000134245	0.2058708781870965	0.8503207505791066	0.070417223	no	no	NO
WNT3	0.8980734221453698	0.005264746	2.278622589076664	WNT3	ENSG00000108379	-1.076093776	0.1508001817413891	0.8215981350628305	no	no	NO
WNT4	-0.486033338	0.061711629	1.2096329867292717	WNT4	ENSG00000162552	-2.626192102	0.001063213	2.973379702875067	no	yes	NO
WNT5A	-0.244813343	0.4135091851582173	0.3835148391483755			-0.050842262	0.8430567480549005	0.074143191	no	no
WNT7A	-1.601004797	0.1613634250228613	0.7921948965705585	WNT7A	ENSG00000154764	-0.710189281	0.7829184550436329	0.1062834695752814	no	no	NO
WRAP53	-3.546940126	0.028730649	1.5416545653299445	WRAP53	ENSG00000141499	-3.537652058	0.098984778	1.0044315851887944	yes	no	NO
WRN	-0.766255699	0.053789277	1.269304294291049	WRN	ENSG00000165392	-2.359333028	0.3444444878527551	0.4628807608734723	no	no	NO
WT1	-0.854512944	0.009211636	2.035663231546289	WT1	ENSG00000184937	-0.41740282	0.024729647	1.6067820884325263	no	no	NO
WWOX	0.2794024907419697	0.1824513646117826	0.7388528840606327	WWOX	ENSG00000186153	0.035416062	0.9339943934399846	0.029655731	no	no	NO
XDH	-0.284133464	0.3736958335707271	0.427481744	XDH	ENSG00000158125	0.2096953633330899	0.3388269525621195	0.4700220502792633	no	no	NO
XIAP	0.669583099	0.061214605	1.2131449488948538	XIAP	ENSG00000101966	-0.100914908	0.8302532305165854	0.080789426	no	no	NO
XK	0.9485818620078746	0.014347404	1.8432266845303884	XK	ENSG00000047597	0.1718925361480283	0.4134135176958299	0.3836153270199855	no	no	NO
XPA	1.0150961517818449	0.029271016	1.5335621971847329	XPA	ENSG00000136936	0.3716042718762109	0.5473118671596646	0.2617651351096722	no	no	NO
XPC	-0.315729937	0.3713232391479382	0.4302478697399468	XPC	ENSG00000154767	-0.819137731	0.6242284104614078	0.2046564692082819	no	no	NO
XPNPEP3	-0.896309486	0.1294052508617327	0.8880481009933698	XPNPEP3	ENSG00000196236	-2.136418873	0.2371551108983408	0.624967511	no	no	YES
XPR1	0.048297315	0.8833924855302022	0.053846299	XPR1	ENSG00000143324	-2.494688387	0.1914361880771085	0.7179759620835003	no	no	NO
XRCC2	-5.253288065	0.04308308	1.3656932587194146	XRCC2	ENSG00000196584	-3.56731557	0.117923845	0.9283983672102136	yes	no	YES
XRCC4	-1.513848344	0.2090548181765082	0.6797398186260912	XRCC4	ENSG00000152422	-2.309150726	0.065923239	1.180961461627847	no	no	NO
XYLT1	-1.355601431	0.014504586	1.8384946773677968	XYLT1	ENSG00000103489	-3.272550767	0.2693716138422709	0.5696481717949041	no	no	NO
XYLT2	-0.772952673	0.00061801	3.2090041533990896	XYLT2	ENSG00000015532	-2.154017999	0.2455271465810255	0.6099004833432048	no	no	NO
YAP1	-0.532946298	0.2182100477799927	0.661125256	YAP1	ENSG00000137693	0.6077881409286746	0.2425480160116379	0.6152022734548287	no	no	YES
YARS1	-6.269942008	0.011014776	1.9580243372525727			-0.999879734	0.5192767222569062	0.2846011451922757	yes	no
YARS2	-5.029034867	0.046074897	1.336535622720474	YARS2	ENSG00000139131	-3.119817017	0.1397237175014577	0.8547298680036741	yes	no	YES
YEATS2	-3.283572218	0.017134595	1.766126168601751	YEATS2	ENSG00000163872	-0.613572309	0.7296934103637855	0.1368595757091906	yes	no	YES
YEATS4	-3.486688681	0.031372324	1.5034533094794182	YEATS4	ENSG00000127337	-1.912333905	0.054840674	1.2608972138385384	yes	no	YES
YIF1B	0.365629695	0.4374382423675365	0.3590832521095597	YIF1B	ENSG00000167645	0.1809412409065908	0.4719915606950301	0.3260657665700353	no	no	NO
YIPF5	1.3728863138838243	0.020648938	1.685102288	YIPF5	ENSG00000145817	-0.625546854	0.1958752413638915	0.7080204553711307	no	no	NO
YME1L1	-1.796924269	0.001286562	2.8905691894620062	YME1L1	ENSG00000136758	-1.266201158	0.4632161514269712	0.3342163060308001	no	no	YES
YRDC	-0.074947183	0.6192779274975824	0.2081143989777253	YRDC	ENSG00000196449	-3.553172271	0.1202004146073512	0.9200940343185184	no	no	YES
YWHAG	-1.086082625	0.002901834	2.537327444163457	YWHAG	ENSG00000170027	-2.337392504	0.2180111133316277	0.6615213672413462	no	no	NO
YWHAZ	-2.141043396	0.1000118140261513	0.999948695	YWHAZ	ENSG00000164924	-1.67310313	0.1478444572441322	0.8301949527300897	no	no	YES
YY1	-4.232556559	0.008314341	2.080172146879288	YY1	ENSG00000100811	-1.70814344	0.4528805093231284	0.3440163697024685	yes	no	YES
YY1AP1	0.4955923091411336	0.022106532	1.6554793749717112	YY1AP1	ENSG00000163374	-0.64249368	0.2478550191179582	0.6058022821122186	no	no	NO
ZAP70	-1.873811931	0.068140435	1.1665951012512108	ZAP70	ENSG00000115085	-1.544973785	0.5383240074358756	0.2689562516826715	no	no	NO
ZBTB11	-5.531120005	0.001779195	2.749776485408601	ZBTB11	ENSG00000066422	-2.987967246	0.01535816	1.8136608236565344	yes	yes	YES
ZBTB18	0.1177094122052876	0.6678339420932773	0.1753315120722855	ZBTB18	ENSG00000179456	4.929197904877118	0.001932896	2.713791621104048	no	no	NO
ZBTB20	-0.287369722	0.1140950102328693	0.9427333483575606	ZBTB20	ENSG00000181722	-0.686190819	0.70591768	0.1512459405981426	no	no	NO
ZBTB24	-0.163094691	0.6409932428610301	0.1931465486459809	ZBTB24	ENSG00000112365	-2.295263587	0.1949776319744461	0.7100152084696124	no	no	NO
ZBTB43	-1.127933548	0.008458201	2.072722000108634	ZBTB43	ENSG00000169155	-0.325847079	0.4587520491258651	0.3384219828552365	no	no	NO
ZBTB7A	-2.066872522	0.001636295	2.786138401866645	ZBTB7A	ENSG00000178951	-2.118387072	0.005292603	2.2763307191401685	yes	yes	NO
ZC3H14	0.468114034	0.2299892330639746	0.6382924949839505	ZC3H14	ENSG00000100722	0.3138994951491684	0.5974422318113515	0.223704081	no	no	NO
ZC3HC1	-1.12915407	0.004716246	2.3264035784151136	ZC3HC1	ENSG00000091732	-2.454499971	0.2257359290918663	0.6463993112612397	no	no	YES
ZC4H2	1.2239516273235875	0.008103692	2.091317055961936	ZC4H2	ENSG00000126970	-0.459634073	0.5181632237915864	0.285533414	no	no	NO
ZDHHC9	1.1900201125021654	0.006127383	2.212724969109087	ZDHHC9	ENSG00000188706	-0.714149005	0.1503532232199848	0.8228872572099633	no	no	NO
ZEB1	0.048879218	0.8327633229629202	0.079478411	ZEB1	ENSG00000148516	-2.320786669	0.2054939906994323	0.6872008737598624	no	no	NO
ZEB2	-1.092067957	0.1288466150063798	0.8899269865299255	ZEB2	ENSG00000169554	0.8222072218395153	0.1493401243934116	0.8258234912604099	no	no	NO
ZFP2	0.2657264277580732	0.4285750362873765	0.3679731294173489	ZFP2	ENSG00000198939	-0.777452717	0.5744595209129182	0.2407405683047061	no	no	NO
ZFP57	-0.092525652	0.6183734106861267	0.2087491928293102	ZFP57	ENSG00000204644	-2.697027398	0.1823770319259571	0.7390298564456341	no	no	NO
ZFPM1	-0.685377834	0.057196699	1.2426290361615877	ZFPM1	ENSG00000179588	-2.106856218	0.25588842	0.5919493667351161	no	no	NO
ZFPM2	-0.251398381	0.1193333311708532	0.9232382359457868	ZFPM2	ENSG00000169946	0.6702067362003173	0.078132896	1.1071660756957176	no	no	NO
ZFR	-1.763933213	0.036386821	1.4390558850850466	ZFR	ENSG00000056097	-1.708384194	0.3346961080928696	0.475349338	no	no	YES
ZFY	0.9482930546528612	0.020607831	1.6859677122659562			-0.279321959	0.3747328147872741	0.4262782747283579	no	no
ZFYVE19	-1.697132313	0.012608901	1.8993227512209236	ZFYVE19	ENSG00000166140	-3.848754466	0.1265181844429813	0.8978470489097466	no	no	NO
ZFYVE26	-0.200019142	0.1718793343921927	0.7647763368031073	ZFYVE26	ENSG00000072121	-0.958574779	0.023563636	1.6277577035198958	no	no	NO
ZIC1	-1.565170673	0.077774078	1.1091651260069482	ZIC1	ENSG00000152977	-1.382907946	0.3776972813464345	0.4228561411997214	no	no	NO
ZIC2	-1.699772216	0.096652709	1.0147859699376167	ZIC2	ENSG00000043355	-1.473737565	0.4659851549531818	0.3316279185559434	no	no	NO
ZIC3	1.2960652015342526	0.014506446	1.8384389618521464	ZIC3	ENSG00000156925	-0.636867973	0.1073740015130642	0.969100862	no	no	NO
ZIM3	1.034753928054271	0.000607797	3.2162412688598963	ZIM3	ENSG00000141946	-2.537015138	0.2375586829245302	0.6242290912085975	no	no	NO
ZKSCAN3	0.8752318090881631	0.00057771	3.2382901336894125	ZKSCAN3	ENSG00000189298	0.426322693	0.010146547	1.993681729264959	no	no	NO
ZMIZ1	-2.557716815	0.070751645	1.1502634564490823	ZMIZ1	ENSG00000108175	-1.486254722	0.5586665580920404	0.2528473248288039	no	no	NO
ZMPSTE24	-0.956449175	0.047268698	1.3254263640603114	ZMPSTE24	ENSG00000084073	-0.487454046	0.7277331343854224	0.1380278507853668	no	no	NO
ZMYM2	-1.100494356	0.005812043	2.2356711510598632	ZMYM2	ENSG00000121741	-1.724837527	0.3564174736751754	0.4480410124503076	no	no	NO
ZMYND10	-0.773517082	0.066520859	1.1770421537490483	ZMYND10	ENSG00000004838	0.3771203360453503	0.4518368747416703	0.3450183288752977	no	no	NO
ZMYND11	-0.60451568	0.1547905582021096	0.8102555336129501			-1.433063203	0.4514284665570881	0.3454110582869235	no	no
ZMYND15	-0.545377533	0.2453226198585883	0.6102624060257443	ZMYND15	ENSG00000141497	-0.491000368	0.73059857	0.1363211822919899	no	no	NO
ZNF107	0.9311551846265476	0.034240906	1.4654547487762442	ZNF107	ENSG00000196247	0.2544288277327204	0.2544597964597322	0.5943808245450398	no	no	NO
ZNF136	-0.810083149	0.1320189589590761	0.8793636962179078	ZNF136	ENSG00000196646	-2.83232632	0.2052816329106714	0.6876499063643458	no	no	NO
ZNF141	1.1253589316871055	0.003785602	2.421865072697792	ZNF141	ENSG00000131127	-0.117150761	0.4910705798396187	0.3088560837792893	no	no	NO
ZNF142	-1.887909887	0.001716041	2.765472336857029			-0.63989386	0.5872529319547437	0.2311748062598708	no	no
ZNF148	-0.182853017	0.022207656	1.6534972705076998	ZNF148	ENSG00000163848	0.2339574589817643	0.6422498664409111	0.1922959773753279	no	no	YES
ZNF200	0.708319101	0.007222998	2.141282525676716	ZNF200	ENSG00000010539	0.2882551391520215	0.2727126200234012	0.5642947642229905	no	no	NO
ZNF239	-0.762426561	0.017646072	1.7533519524639938	ZNF239	ENSG00000196793	0.2179533045603479	0.3183688683762883	0.4970694062402995	no	no	NO
ZNF250	-0.834264467	0.001825394	2.7386433756529764	ZNF250	ENSG00000196150	0.3229368186377004	0.2546076496654243	0.5941285521451523	no	no	NO
ZNF282	-2.187061207	0.035416023	1.450800208663732	ZNF282	ENSG00000170265	-0.742533644	0.7411882567089598	0.1300714702043275	yes	no	NO
ZNF292	0.9470000651348972	0.011033978	1.9572678671402304	ZNF292	ENSG00000188994	-0.242091431	0.2033322996488674	0.6917936275348003	no	no	NO
ZNF3	-0.8873644	0.015430616	1.8116167272713093	ZNF3	ENSG00000166526	-3.921750444	0.2558089956622247	0.5920841873875733	no	no	NO
ZNF311	-1.166647344	0.061419028	1.2116970634857278	ZNF311	ENSG00000197935	-0.715438997	0.7324821905675241	0.13520293	no	no	NO
ZNF324	-0.733250164	0.1403119157166627	0.8529054457909351	ZNF324	ENSG00000083812	-2.250322267	0.2833709375160012	0.5476446929863977	no	no	NO
ZNF335	-6.263657308	0.005831249	2.234238414671106	ZNF335	ENSG00000198026	-1.159928116	0.274546292	0.5613844166849417	yes	no	YES
ZNF34	0.037808388	0.7009001744725742	0.1543438319090697	ZNF34	ENSG00000196378	-2.176027301	0.3001010474905975	0.522732489	no	no	NO
ZNF341	-0.209276212	0.193721782	0.7128215436775696	ZNF341	ENSG00000131061	-1.676519953	0.4098550685140329	0.38736969	no	no	NO
ZNF407	-3.941078475	0.038114338	1.4189116154470285	ZNF407	ENSG00000215421	-1.190077202	0.6361070324284397	0.1964698030903702	yes	no	YES
ZNF408	-1.527631657	0.064223518	1.1923059080373524	ZNF408	ENSG00000175213	-2.629702467	0.4126984913024223	0.3843671187654977	no	no	NO
ZNF423	-1.16498133	0.047727932	1.3212273809542945	ZNF423	ENSG00000102935	-2.305015743	0.5373282849599972	0.2697602975687952	no	no	NO
ZNF440	1.2573959228724825	0.003044568	2.5164742576820336	ZNF440	ENSG00000171295	0.480423009	0.004499901	2.3467970578678186	no	no	NO
ZNF441	-0.607230417	0.1910175912250512	0.7189266357879935	ZNF441	ENSG00000197044	-0.686273353	0.6682520616848522	0.1750596926881875	no	no	NO
ZNF462	0.025008886	0.955689909	0.019683	ZNF462	ENSG00000148143	-4.17837222	0.2524148515751564	0.5978850956744044	no	no	NO
ZNF469	-0.228486087	0.6352700110093321	0.1970416457832196			0.056419434	0.9137076654719102	0.039192732	no	no
ZNF502	-0.241613302	0.2968556379302458	0.527454698	ZNF502	ENSG00000196653	-2.763913975	0.2102867801464622	0.6771880287397624	no	no	NO
ZNF510	-2.228598857	0.1170122559889627	0.9317686474024371			-2.034058333	0.1803921270066835	0.7437824206309155	no	no
ZNF513	-0.824766418	0.070281652	1.1531580399752035	ZNF513	ENSG00000163795	-0.823282322	0.6590609526925265	0.1810744181921959	no	no	NO
ZNF526	-2.759540572	0.087621774	1.0573879563687103	ZNF526	ENSG00000167625	-1.867600799	0.6141583735111673	0.2117196225511047	no	no	NO
ZNF547	0.4053438848130351	0.3353706508366805	0.4744749463136768	ZNF547	ENSG00000152433	-1.265587881	0.323189053	0.490543358	no	no	NO
ZNF554	-0.101734435	0.7796691856180421	0.1080896297917637	ZNF554	ENSG00000172006	-0.180095017	0.7540703269212119	0.1225881486003597	no	no	NO
ZNF563	-1.099834827	0.1074793823249466	0.9686748380858928	ZNF563	ENSG00000188868	-1.213482369	0.5090210065003917	0.293264295	no	no	NO
ZNF573	-0.500736639	0.040588838	1.3915933839295738			-1.112075514	0.5383067260029717	0.2689701937534616	no	no
ZNF639	0.507296266	0.1757032171773106	0.7552202863728802	ZNF639	ENSG00000121864	0.1656798431663504	0.1051602638140035	0.978148333	no	no	NO
ZNF671	-1.070616175	0.041466269	1.382305036824985	ZNF671	ENSG00000083814	-2.668344269	0.1843428932963795	0.7343736004590522	no	no	NO
ZNF699	-1.340449476	0.1042735301952174	0.9818259231086506			-2.268007166	0.1631052755829597	0.7875319916297762	no	no
ZNF711	1.022439552849915	0.005950945	2.2254140567312217	ZNF711	ENSG00000147180	-0.01977885	0.9616951410798702	0.016962578	no	no	NO
ZNF730	-3.28971145	0.030877212	1.5103619179305423			-1.005661608	0.4068893790557951	0.3905236462923557	yes	no
ZNF750	-1.076416886	0.055653618	1.254506595026528	ZNF750	ENSG00000141579	-2.543391485	0.2188319007002088	0.6598893674930851	no	no	NO
ZNF81	1.5695991627500032	0.005874871	2.2310016606963106			-0.006027542	0.9161379465938108	0.038039128	no	no
ZNF92	0.7266367196207728	0.055088227	1.2589412026271247	ZNF92	ENSG00000146757	-0.323777598	0.4721099446102457	0.3259568514139747	no	no	NO
ZNFX1	-0.205419948	0.3511436832353172	0.4545151397515252	ZNFX1	ENSG00000124201	-0.672465939	0.7324305713031939	0.1352335367471965	no	no	NO
ZNHIT3	-3.085419449	0.014864545	1.827848368289661	ZNHIT3	ENSG00000108278	-2.70891925	0.2729189916194622	0.5639662420195396	yes	no	YES
ZP1	-0.448213755	0.096843443	1.0139297806494796	ZP1	ENSG00000149506	-1.644689507	0.365557326	0.4370445078275322	no	no	NO
ZP2	0.1478881267983208	0.6758500441542374	0.1701496534972571			-2.947205058	0.103457657	0.9852373604876092	no	no
ZP3	-2.196798137	0.056390388	1.2487949185002511	ZP3	ENSG00000188372	-2.373263323	0.046186582	1.335484179500399	no	yes	NO
ZSWIM6	-0.734848806	0.2875537074006922	0.5412810287155926	ZSWIM6	ENSG00000130449	0.8824512226376463	0.1287612767054195	0.8902147258092737	no	no	NO
ZSWIM7	-1.314786969	0.043482956	1.3616809411491229	ZSWIM7	ENSG00000214941	0.229355375	0.6215732284432566	0.2065076991456035	no	no	NO
ZZZ3	-3.372668414	0.029047872	1.5368856708570682	ZZZ3	ENSG00000036549	-3.814685747	0.077918581	1.108358967295928	yes	no	YES
